# Plasma Proteomic Signature of Mucolipidosis Type IV

**DOI:** 10.1101/2024.07.29.24311030

**Authors:** Brendan Tobin, Albert Misko, Victoria Miller-Browne, Madison Sangster, Yulia Grishchuk, Levi B. Wood

## Abstract

Mucolipidosis IV (MLIV) is an autosomal-recessive pediatric disease that leads to motor and cognitive deficits and loss of vision. It is caused by the loss of function of the lysosomal channel transient receptor potential mucolipin-1, TRPML1, and is associated with an early brain phenotype consisting of glial reactivity, hypomyelination, lysosomal abnormalities, and increased cytokine expression. Although the field is approaching the first translationally relevant therapy, we currently lack a molecular signature of disease that can be used to detect therapeutic efficacy. In the current study, we analyzed 7,322 proteins in the plasma proteome and compare protein profiles with clinical measures of disease severity (motor function, muscle tone, and age). To do so, we used aptamer-based protein profiling on plasma isolated from 18 MLIV patients and 37 aged-matched controls from a biorepository. We identified a total of 1,961 differentially expressed proteins between MLIV and control subjects, with functions spanning many major hallmarks of MLIV. Our analysis revealed a decrease in the abundance of neuronal proteins and an increase in muscle proteins, consistent with the neuronal dysfunction and muscle pathology observed in patients. In particular, lower levels of synaptic proteins (e.g., GABARAP) best correlated with disease severity. Next, we compared the plasma proteome of patients to the brain proteome from the mouse model of MLIV and identified shared alterations in 45 proteins. The up-regulated overlapping proteins were largely related to lysosomal function (e.g., ACTN2, GLB1), while the down-regulated proteins were largely related to myelination (e.g. TPPP3, CNTN2). Both signatures are consistent with our understanding of key disease hallmarks: impaired myelination and modified lysosomal function. Collectively, these data indicate that peripheral blood plasma protein signatures mirror changes found in the MLIV brain and suggest candidate markers relevant to MLIV pathology to be validated in future studies.

## Supplementary Tables for "Plasma Proteomic Signature of Mucolipidosis Type IV" (part 1 of 3)

### Sheet: Supp. Table 1
Anonymized ID	Sex	Age
C1	M	25-30
C2	M	25-30
C3	M	25-30
C4	M	16-20
C5	M	16-20
C6	M	11-15
C7	M	11-15
C8	M	11-15
C9	M	11-15
C10	M	11-15
C11	M	11-15
C12	M	11-15
C13	M	11-15
C14	M	11-15
C15	M	11-15
C16	M	5-10
C17	M	5-10
C18	M	5-10
C19	M	5-10
C20	F	25-30
C21	F	25-30
C22	F	25-30
C23	F	16-20
C24	F	16-20
C25	F	16-20
C26	F	16-20
C27	F	11-15
C28	F	11-15
C29	F	11-15
C30	F	11-15
C31	F	11-15
C32	F	5-10
C33	F	5-10
C34	F	5-10
C35	F	5-10
C36	F	5-10
C37	F	5-10
C38	F	5-10

### Sheet: Supp. Table 2
	C1	C2	C3	C4	C5	C6	C7	C8	C9	C10	C11	C12	C13	C14	C15	C16	C17	C18	C19	C20	C21	C22	C23	C24	C25	C26	C27	C28	C29	C30	C31	C32	C33	C34	C35	C36	C37	C38	D1	D2	D3	D4	D5	D6	D7	D8	D9	D10	D11	D12	D13	D14	D15	M1	M2
CRYBB2	629.8	730.8	433	2102.5	522.8	619.7	626.8	1181.4	1222.3	455	617.6	639.6	634.8	481.8	558.6	919.1	728.8	621.9	1110	502.7	512.3	517.3	490	1175.4	480.2	775.4	439.9	621.9	591.7	772.3	518.4	1135.2	631.8	564	581.7	519.8	2703	830.5	583.2	731.2	576.1	655.2	626.1	714.3	483.5	449.8	681.7	5362.9	762.4	697.1	4849	649.9	836.1	1678.6	508.6
RAF1	275.1	444.9	426.9	1456.4	284.4	401.1	496.3	372.4	506.2	334.7	360	321.2	668.3	306.4	454.2	393.4	320.5	344.3	661.1	300.3	353.5	416.8	366.5	328.3	582.8	464.5	354.7	443.7	577.3	384.3	302.6	495.8	386.7	330	416.3	362.4	1131.4	515.6	421.8	466.9	450.4	451.8	486.2	975.4	364.5	300.7	507.9	3923.9	458	451.5	1697.4	557.4	1600.8	407	363.2
ZNF41	181	258.4	165.7	258.1	168.4	225.2	215.3	177.5	183.4	163	245.6	151	206.1	166.4	211.6	204.7	180	208.3	226	165.4	333.3	196.5	200.4	153.2	438.1	548.2	164.4	172.7	244.7	226.6	177.5	207.2	185.9	178.8	194.1	175.3	357.2	296	186.7	159.6	166.5	178.9	181.7	172.5	154.7	160.7	195.7	327.6	268.1	184.1	267.8	214.2	203.9	212.2	157.1
ELK1	527.6	897.8	614	2204.8	1420.8	796.6	832	603.4	747.4	621.5	650.1	632.6	825.6	581.6	714.3	721.1	606.5	516.3	1810.2	520.3	588.5	591.2	657.1	505.8	671.6	1482.5	560.8	901.2	730.2	946	558.7	864.6	695.9	632.2	666	599.6	4947.8	876.6	686.6	578.7	660.2	790.9	853.9	1100.9	570.9	624.4	603	3355.7	808.6	589.4	2791.5	815.5	1212.9	702.5	667.6
GUCA1A	538.9	751.1	521.4	1632.7	502.6	611.1	571.8	521.6	599.6	462.2	556.4	509.7	604.1	551.5	537.8	626.8	569.2	711.5	1587.3	519.3	509.7	528	485.5	492	530.6	599.3	503.8	979.7	585	540.1	450.8	727.1	589	601.8	608.4	510.5	1932.2	847.1	533.5	513.9	469.8	559.6	510.1	593.4	488.9	398.6	536.6	1806.3	609.1	806.3	1723.7	642.2	700.3	1029.8	491.3
BECN1	427.2	525.3	328.6	942.1	481.8	427	364.2	370.8	381.2	291.6	366.3	312.1	411.2	304.7	369.7	434	370	461.1	981	352.2	355.7	417.5	326.5	279.2	324.2	397.3	301	335.2	352.9	396.5	312	586.4	379.4	354.2	380	379.2	1297.8	466	686	441.7	336.8	368.6	336.5	426.8	309.8	286.3	430.9	1624.9	485.3	290.8	1529	405.3	441.9	542.8	315.1
OCRL	2726.6	4560.3	2474	5560.4	3910.7	4525.9	3183.4	3128.7	4014	3301.5	5576.9	4367.6	4281	4408.7	3454.2	5416.4	3649.7	3263.5	5297.2	4013.4	3124.4	2845.8	4593.9	3170.2	6333.2	5012.9	4706.9	4395	4134.7	3183	4136.3	5881.4	7422.4	4741.7	4214.2	4384.4	7543.2	3989.3	2958.8	2258.3	2897.8	2694.2	2442.2	2368.1	2556.1	2003.6	3313.8	5853.9	2069.6	1938.4	5343.3	3056.6	2914.6	2906.9	2340.4
SPDEF	1976.5	2054.8	1423.1	3989.1	1647.6	1881.6	1517.2	1185.6	2173.2	1170.4	1951.7	1352.3	1564.8	1312.5	1692.1	2416.1	1569.2	2111.5	2773	1736	1794.3	1747.4	1474.8	813.4	1109	2135.7	1126.9	1882.5	1455.3	1678.8	1285.8	2380.8	2287.3	1647.1	1807.3	1676	6790.6	1945.9	1805.3	1264.3	1329.4	1647.1	1380	1645.7	1413.3	982	1976.6	8148.7	2378	1194.1	8251.2	1747.6	2438.3	2372.4	1008.3
SNAI2	1001.6	1138.1	804.3	2278.2	1960.6	1158.3	920.4	1116.3	1033.9	754.8	955.1	1623.7	961.6	983.9	944.8	1178.6	1023.8	1004	2162.7	1954.1	909.9	1488.7	899.3	755.9	860.2	1146	887.3	1000.1	862.4	1013.2	862.7	1466.1	5709.4	908	1057.3	915.5	3832.7	1943.5	982.8	748.8	1182.8	941.3	1010.6	1141.1	789.6	909.6	1272.1	5100.4	1255.5	750.8	5233.5	1080.4	1467.3	1148.6	697.7
KCNAB2	527.6	1060	604.2	4556.9	568.8	742.3	842.7	626.4	695.7	513.2	637.8	570.1	1030.8	524.7	733.9	633.1	692	643	1478	566.5	624.2	666.9	739.3	507	689.4	748.2	531.8	636.4	670.7	806.1	635	944.3	653	707.1	655.8	584.7	2169.1	840.6	681.2	643.1	752	852.9	632.3	1484.2	637.2	511.5	1110	5973.9	1282.4	866.2	5770.3	907.8	2195.1	720	601.9
POLH	200.2	325.7	536.4	349.9	202.7	266.2	256.2	251.8	300.1	157.8	280.3	176.9	225.9	172.7	199.6	271.3	243.5	247.4	1004.9	196.6	190.3	213.5	199.6	213.8	186.1	226	177.8	176.3	195.1	280.7	218.6	1418.9	197.7	204.7	330.2	198.3	450.8	323.9	307.9	166	306.9	235.4	189.8	230.9	197.6	170.6	195.9	519.9	226.3	160.2	457.6	213.4	248.8	185.5	175.5
VDR	642	735.9	527.7	1779.4	596.7	733.3	632.9	508.7	765.7	471.4	684.7	557.5	726.7	464.3	653	860.9	2134.5	708.8	895.4	590	668.5	681.3	598.7	378.9	489.7	770	524.1	661.6	570.8	628.8	568	870.2	766.1	637.6	868.6	618.2	4143.4	750.4	645.4	542.3	634.1	611.3	536.7	682.8	3570.7	383.8	670.3	2604.7	749.5	498.5	2342.6	695.6	1001.8	732.4	387
HOGA1	750.3	869.2	916.9	2357.7	709.7	817.8	796.9	577.9	773	639.8	887.4	573.3	766.8	658.1	704.9	863.8	712	3913.2	1501.8	695	712.4	42925.1	652.4	450.8	571.3	863.1	560.4	719	821.8	817.8	608.9	990	803.6	678.6	723.6	670.5	3214.5	952.3	701.5	541.3	628.5	800.1	568.2	893.2	673.4	521.7	842.4	3732.7	1050.6	562.1	3791.5	751.9	1045.8	999.8	502.9
DLD	1133.2	1412.1	2799.2	3382.2	2666.7	3026.9	2462.4	2079.2	2994.8	2273.2	2644.6	2345.8	3158.5	2260.2	2960.3	2518.9	2783.7	1938.5	3657.9	1561.5	1401.9	1229	2266	1372.8	3148.7	2670.1	2441.3	2579.1	2554.4	2176	2874.1	2788.8	2585	2699.8	2970.2	2362.9	2550	2370.8	2462	2818.6	4548.4	3242.3	2952.8	5662.8	1927.9	2534.6	1907.8	4104.4	1932.6	2466.1	3290.2	4130.7	3930.6	1896.5	2210.2
MUTYH	227.3	285.3	177.8	326.8	160.5	399.5	169	144.1	151.5	131.2	166.7	149.2	177.6	215.1	153.8	272.1	252.6	168.7	721.4	297.7	159.4	159.6	195.7	165.4	254.7	297.6	137.1	189.6	171.5	209.5	154	253.4	183.2	415.4	217.6	210.5	473.3	389	251.5	212.4	167.6	214.4	162.4	206.9	145.1	159.8	165.6	700.5	266.9	135.1	713.1	190.6	254.9	175.3	142.5
DUSP4	726.4	778	522.6	1249	547.8	634.1	719.9	510.3	681.5	484	666.6	542.5	609.2	490.7	575.7	718.2	825.9	668.4	1570.5	673	589.8	616.7	572.3	520.2	503.1	739.1	573.4	635.6	620	673.1	636.5	1098.4	684.2	593	653	577.5	2220.9	873.5	734.7	496.4	496	589.3	517.6	646	540.8	438.6	674.3	2147.5	667.9	475	2080.5	648.2	745.9	739.3	427
ZHX3	2517.3	4456.3	1945.7	3059.1	2769.6	2767.9	2155.8	2176	2942.8	1909.2	2082.2	1863.3	2112	2156	2592.6	2763.2	2089.5	2318.6	2718.4	2352.2	2947.8	2330.6	2264.7	1472.5	2014	2712.5	1873.6	2189.9	1976	2266	1956.2	2701.6	2643.2	2519.5	2600.4	2003.9	8017.7	2502.3	2464.9	1812.9	1749.4	1884.4	2207.5	1727.8	2091.3	1962	2237.2	3890	1994.8	1441	2540.7	2797.2	2355.2	2100.9	1715.2
SIGLEC12	225.2	369.8	222.9	911.6	229.4	475.2	265.4	220.5	400.4	182.5	263.4	199.4	465	209	495.8	330.8	198.5	245.6	396.9	327.5	226.6	320.3	356.9	271	215.2	481.8	185.6	348.5	220.5	265.8	589.7	456	484.4	224.6	456	338.8	1362.9	310	314.6	223.3	222.9	234.6	195.4	1722	480.7	158.8	257	1590.9	402.9	208.6	1488.9	254.6	534.4	268.3	169.8
PNP	1899.4	3137.7	3658.8	11436.2	1831.1	6220.3	7522.9	5702.5	5523.8	3525.8	4021.7	4792.1	10860.2	3021.9	13200.4	3088	4447.7	976.9	7175	1735.4	3286.9	4365.2	4526.9	2545.7	6266.2	4675.2	3465.7	4618.6	5918.6	12859.8	3292.3	7650.1	4513.6	3057	5630.3	3518.7	1958.6	2279	13131.2	5511.1	6794.8	9310	4761.5	13532.3	3314.2	4844.4	7250.3	37260.8	18326.1	6158.2	7670.5	8495.4	24554.5	4112.6	4912.1
TP63	525.4	626.8	458.9	963.2	462.8	531.3	781.5	469.6	473	409.1	573.5	418	753.4	452.1	653.7	553.2	520.4	501.9	971.3	419.5	927.9	518.8	438.2	491.6	545.1	518.6	507.4	468.4	599.1	495.6	413.9	654.4	600	493.7	511.3	516.3	1158.6	966.2	519	420.8	567.1	788.7	444.3	676.4	445.8	470.9	496.8	2423.8	469.9	503.1	1987.4	609.4	662.9	566	431.1
HNF4A	16247.4	26450.2	15132.2	16447.2	19895.2	21158.1	21721.4	22527.4	26208.6	18720.6	20415.7	20960.2	17018.4	18770.7	18380.4	15246.5	23512.8	17640.9	17097.5	14598.8	24902.1	19658.7	19586.9	9968.9	15575	13338.3	12555.3	14166.2	16393.2	22989.6	15488.2	22962.9	19200.3	15494.9	23834.3	16095.9	23531.4	25816.2	29705.8	20114.1	18564.8	29132.3	24269	21248.9	17587.4	24096.8	27218.7	27951.5	31600.8	28466.1	21508.4	33840.4	25828.5	26818.4	20740.1
SGK3	876.5	1097.8	872.2	3227.5	799.3	1243.3	1141.5	982.3	1064.8	788.5	973	966.2	1280.5	845.6	984.8	986.2	1057.6	1006.5	2771	813	1041.8	1066.9	1125.5	903.4	998.7	1093.9	843.5	1032.5	1089.3	983	751.2	1296.9	1046.1	976.7	1032.4	972.6	4180.6	1160.7	1013.8	847.4	1050.7	1123.2	894.7	1751.5	815.6	887	1319.2	8163	1122.3	914.2	7222.7	1135.6	2467.3	1103.3	972.4
BRD4	622.8	1222.7	607.1	1809.2	558.5	706.5	668.3	551.5	663.4	528.1	614.7	560.4	803.9	562.6	667.5	729.2	581.7	638.2	1778	548.1	569.7	682.2	585.1	605.7	613.3	726.4	529.3	638.7	656	681.1	491.9	902.1	698.4	626.4	677.7	593	1575.5	799	670.1	624.7	678.4	729.8	557.5	1023.2	586.9	525.5	777.5	5214.3	853.7	571.6	4796.1	1026.3	1088.8	645.7	562.7
WNT10A	802	1048.1	546.3	2632.7	760.9	1163.8	890.2	720.4	1203.7	663.8	890.6	784.6	1125	520.4	944.1	1183.2	532.3	961.7	1189.3	866	1026.5	1004.6	840.6	388.2	588	1125.8	612.7	933	593.6	836.3	653.5	1171.8	1026.1	891.4	1041.5	894.5	7084.6	1129.1	848.9	695	560.3	780.9	698.7	884.1	644.9	308.8	871.4	3255	1407.5	714.4	2345.6	918.7	1579.3	1020.9	377.8
CUL3	755.7	1068	954.2	4997.1	740.7	1325	1429.7	1219.6	1446	972.2	1241.9	1182.7	2048	841.8	2914.5	1086.7	1264.5	615.9	2300.4	809.2	922.8	1300.7	1059.2	798.6	1213.8	1500.6	890.5	1314.8	1393.7	3455.5	1152.8	2778.6	1048.9	916.8	1427.5	996	1398.2	862.4	3394.2	1244	1510.4	2208.3	1138	3335.4	974.4	1307.9	1879.8	7907.3	14210.1	1535.3	3460.6	1902.2	5996.7	1170.4	1308.2
BIRC2	962.6	1332.2	1134.2	2912.9	1034	3835.7	1403.9	1038.7	1447.3	980.6	1141.9	1078.6	1811.3	2014.8	2815.7	1307.1	1343.9	999	2462.4	3023.5	1264.9	1106.3	1148.8	1330.6	1315.6	1535.6	1588.7	1318.1	1491	1683.5	2229.1	1607.7	1596.1	1070.2	2254.2	1119.7	4716.9	1375.4	1407.7	1199.4	1205	1691.9	2642.9	2518.5	1278	1012.3	1274.6	8585.5	1381.7	1462.9	5817	1362.7	2229	1091.4	1052.7
NCF2	374.5	461.7	329.5	3487.4	380	426.3	423.9	358.3	384.7	335.6	381.1	315.3	473.3	364.2	451.1	429.7	373.8	341.1	439.6	347	505.4	402.1	381.6	314.2	393.8	427	305	370.7	344.8	423.2	365.3	451.8	402.1	383	392.5	376.5	822.3	440.9	389.8	338.3	375.5	391.6	450.1	412.2	355.5	353.7	475.1	972.2	524.6	348.3	708.5	472.9	516.3	328	346.3
CBFB	1246.7	1718.8	2759.9	4758.3	1365.4	1649.4	1380.3	1290.7	1715.9	1168.4	2774.6	1350.1	1698.4	1233.7	1653.1	1656.8	1575	1404.3	2540.9	1231.1	1236.1	1420	1331.2	1062.9	1509.1	1779.1	1841.3	1554.5	1510.4	1286.3	1155.1	1808.3	1548	1373.7	1588.9	1303	3396.6	1657.8	1603.1	1252.5	1415.1	1296.7	1271.9	2014.8	1235.5	1214.5	1350.1	5335.5	1664.3	1140.9	4211.8	1557.6	2303.6	1391.2	1153.6
TERF1	530.4	1109.9	469.4	1513.2	511.5	620.7	688.9	928.7	542.3	460.1	553.8	506	651.4	499.3	548.9	614.6	514.8	596.2	2106.1	508.5	515.5	521.1	488.5	492.3	506.9	660.2	611	538.6	567.1	678.1	586.8	757.2	636.8	537.6	601.5	530.6	1684.4	1666.6	557.1	483.2	602.4	593.4	476.8	724.3	533.9	446.2	693	2907.4	797.4	503	2912.3	620.6	778.2	566.8	468.8
ILK	1631.7	4849.5	16727.7	30905	4597	20332.3	21479.1	16334	16828.5	11527.6	11290.5	18249.1	38970.4	5394.3	19553	9353.8	17533	879.5	20620.1	3851	9237	12539.9	15730.1	10497.8	33017.8	15752.2	9255.6	18474.2	25740.8	4025.3	4225.8	16857.6	16255.9	7514	16425.6	9171.8	2477.7	2699.3	11712.9	16505.1	20957.9	17317.7	9471.4	35390	13199	6302.6	10204.1	67134.7	2100.2	15172.4	22754.4	20083.1	41890.8	9928.4	12788.3
GAN	449.7	451	472.5	727.6	307.7	402.1	436.8	349.2	365.4	280.8	324.7	315.8	610.5	271	540.2	496.5	526.4	330.3	649.7	356.1	351.6	363.7	327.7	2638.8	321.8	363.4	276.6	360.6	358.9	378.7	307.8	442.3	377.2	370.9	389.4	327.7	1670.4	1562.1	339.4	572.6	306.7	407.7	296.9	401.8	401.3	441.7	346.2	1350.6	462.9	306.8	1091.8	400.2	579.5	369.7	272.2
FOXM1	553.5	2683.4	1007.7	5929.5	590.9	1552.7	1652.9	1178.5	1774.1	903.3	1041.6	1123.3	2581.7	734.6	2013.3	1022.7	1106.1	598.3	3483	803.4	935.7	1302.9	1188.7	821.2	1790.5	1399.3	785.8	1073.3	1885.9	1313.4	750.5	1569.7	1119.7	898.7	1234.6	888	1551.5	1094	1568.4	1434.2	1773	1663	1393.9	3615.7	957.8	944.7	1187.3	17945.5	2929.3	1614.2	7818.9	1907.5	5882	1106.1	1258.4
RAD23A	10305.8	13826.8	10819.8	55600.4	12586.5	18860.9	20944.7	16327.1	19499	12890	16816.5	15277.2	28761.8	10784.8	41568.2	10400.4	16407.8	6280.4	28292	8639.5	11804.8	16059.4	15189.8	8342	17460	18777.7	11995.7	15938.2	17200	43282.3	13446.9	29134.6	15831	11855.5	19163.3	12122.1	15067.2	13127.9	44114.3	17820.3	26086.7	32733	14975	34240.4	14065.9	16986.7	29294.2	78580.2	57255.3	17636.3	29457	29444.6	58500.3	14615.5	16183.8
FANCL	436.5	609.7	423.2	1704	386.6	557.6	486.4	384.1	456.3	367.9	434.4	365.2	550.1	367.8	444.1	493	372.8	448.6	816	433.5	403.2	454.7	403.3	341.8	407.5	484.4	354.9	431.3	424.8	493.9	390.9	659.9	465.8	436.2	463.7	433.6	1645.8	590.5	425.3	377.7	531.1	481.5	386.6	574.5	394.5	340.3	531.7	2723	587.4	434.8	2674.3	486.4	681.7	468.9	342.8
RBBP9	1205	1841.6	1167	2033.1	1388.4	1458.1	1317.1	1326.8	1527.8	1111.1	1148.8	1119.4	1470.6	1212	3582.3	1541.4	1211.5	1267.1	1579.8	1273.3	1726.7	1291.5	1272.2	901.3	1298.6	1302.6	1038.4	1281.7	1364.9	1445.5	1118.7	1573.3	1503	1357.6	1343	1229.1	3167	1345.8	1323.7	1170.5	1212	1261.2	1294.8	1382.5	1211.4	1301.5	1345.6	3132.2	1508.6	1025.7	1785.1	1740.8	1805.9	1202	1186.1
PIN1	646.4	1486.9	518.3	1759.5	540.8	731.8	616.4	577.4	681.2	503.9	625.3	516.1	761.7	481.7	706.2	676.6	572.1	662.3	1325.1	536.3	646.1	601.5	573.9	524.3	539.4	739.1	504	630.7	593.8	804.5	561.6	879.7	684.3	607.4	657.1	563.9	2466.1	764.2	702.2	724.8	718.2	731.7	572	866.4	526.7	482.9	753.7	5169.9	1150.2	548.2	4782.6	736.1	1200.1	649.3	478.6
PLCG2	690.1	3107.4	1244.9	9941.7	737.9	2456.3	2775.2	1749.8	2058.1	1442.8	1363.7	1735.6	3392.9	970.9	2677.5	1135.3	1881	817.3	3900.7	743.5	1069.1	1408.2	1558.8	941.7	2686.6	2025.8	1028.8	1696.7	2492	1142.5	969	1954.3	1722.5	1313.6	2011.1	1153.1	1941.2	1475.9	1291.8	1483.9	2376.2	1623	1118.1	4553	1220.2	881.5	1089.6	15896.7	2168.2	1240	6291.2	1927.5	8983.1	1183.6	1313.2
TDP1	857.9	1043.6	968.8	6446.4	853.3	1166.5	1391.3	997	1046.2	875.3	1043.3	1587.3	1382.8	911.5	1369.2	984.6	1059.8	934	2010.6	776.7	864.8	1043.9	987.3	955.6	1088.9	1828.2	832.2	1044.1	1089.5	1365.6	979	1386.6	1047.8	915.6	1105.1	940.4	2962.3	1405.2	1329.4	952.3	1187.2	1313	924	1970.8	927.3	924.4	1881.3	9590.9	2215.2	992.7	7124.3	1325.9	2324.7	976.7	923
BRD2	872.4	1321	935.8	2083.2	761.1	1100.7	872.8	803.1	910.6	723	892.5	750.1	1040.6	719.2	988.7	1159.9	784.1	1038.5	5524.8	908.1	883.2	941.3	783.8	713.2	854.2	992.7	700.9	922.7	855.6	1372.9	763.6	1233.4	1069	1954	1037.5	878.9	5521.7	1305.6	853.5	724.4	803.1	921.4	809.1	971.5	719	636.9	1296.5	5048.4	1212.6	687.8	4937.8	956.4	1238.5	983.6	654.9
ACBD6	166.3	290	483.9	2575.9	238.2	866.6	1049.3	644.6	938.3	438.3	524.2	665.5	1349.3	244.5	1127.1	282.8	450.9	167.8	987.6	215	423.5	467.6	460.4	377.6	957.1	702.8	641.6	621.5	776	369.9	339	932.7	576.8	573.3	643.5	307.3	415.6	346	757	552.7	936.7	921.1	498.3	2567.9	563.2	1035.1	582.8	12075.8	1676.1	593.2	2532.1	902.8	6225.3	497.6	662.1
AP4M1	1288.6	1795.8	1430.6	3674.4	1126.8	1365.9	1312.4	1183.6	1732.1	1172.9	1305	1078.4	2077.5	1533.9	1582	1572.9	1137	1148.3	7272	1132.7	1379.2	1734.4	1174.7	1091.1	2069.3	1577.9	1280.9	1754.1	2056.5	1452.8	1342.2	1719	1225.9	1107.2	1413.3	1343.8	4399.9	1694.3	1329.7	1539.9	1377.8	1520.2	1746.2	3558.5	1339.1	987.9	1572.4	14723.8	1752.9	1323.5	7517.5	1840.7	6854.1	1499.5	1083.3
BAG3	770.1	1527	711.8	1486.2	2387.5	876	738.4	696	912.1	630.5	864.3	691.9	811	689.3	752.1	953.9	754.5	849.2	2098.4	709.1	799.4	817.5	753.2	597.5	674.8	920.6	646.3	805.3	740.7	835.2	660.2	970.4	849.3	792.9	846.9	775.8	2136.8	1004.8	833.6	799.9	817	760.5	700.9	912.2	672.2	757.6	726.7	3320.4	831.3	582.4	3183.1	817.4	997	872	597.6
EIF2B1	371.9	734.9	1048.4	5993.1	700.6	2014.8	1848.7	1591.7	1495.6	1126.8	1044.8	1616.8	3210	1021.8	3109.3	842.1	1523.6	366.4	2255.3	685	1113.4	1270.2	1643.9	851.2	2668.8	1330.1	843.3	1390.4	1932.7	1465.5	821.7	2085.2	1490.5	817.8	1667.6	878.3	846.1	911.3	1513.3	935.7	2036.2	1430	1123.1	3617.6	1094.8	722.5	850	9034.9	969.9	1382.7	2479.6	1824.2	4789.1	1003.7	1014
SATB2	679	788	511.9	1407.6	628.3	743.1	642.6	517.8	813.8	499.2	774.8	565.6	628.7	496	600.6	886.7	530.2	793.8	984.4	635.1	712.9	670.5	593.1	386.5	453.4	837.6	489.8	715.6	541.1	699.6	602.3	865.5	767.1	674.5	724.5	627.9	2477.5	746.6	704.1	472.8	484.2	575.7	528.3	628.3	493.1	363.4	650.2	2580.2	806.5	526.3	2513.8	641.2	867.4	775.2	398
NEFL	441.8	851.6	565.8	1437	899.7	525.1	696.1	551.1	830.5	569.4	701.2	517.7	657.3	511.5	728.1	786.9	431.3	582.7	1012.8	763.8	911.7	438.6	668.9	401.2	537.1	398.8	457	695.1	344.7	634.5	750.4	754.2	832.5	593.1	513.8	677.7	5308.3	810.7	1081	697.8	358.5	677.4	859.3	1039.7	840.4	740	582.4	938.1	621.3	539	906.7	702.5	720.6	528.2	625.9
STAR	4333.5	1374.9	1026.1	2070.4	1114.6	1201.2	1247	1076.8	1261.6	888.3	1081.9	1159.1	1337.5	899.7	1250.3	1328.5	974.4	877.5	1646.6	917.5	1405.7	940.4	1139.6	722.9	1170.9	1156.4	718.3	1048	1265.6	1307.3	882	1403.4	1434.1	935.2	1156.7	1061.7	2219.8	1275	1429.2	1024.6	1264.3	1151.1	1125.4	1479	1109.2	1223.5	1357.9	3163.6	1495.7	925.6	1541.9	1733.2	2014	1185.9	1193
CBS	1496.7	1747.1	1194.7	2943.7	1402.1	1935.1	1773.7	4985.7	1540.6	1338.7	1341.3	1339.9	1837.3	1677.3	1436.9	11090.5	1138.4	1137.3	1954.2	2733.3	3874.9	1421	2212.4	1044	1443.4	1423.7	1188.6	1317.7	1293.3	1284.1	1806.1	2014	1522.8	1301.8	1535.6	49558.9	4535.2	4778.5	1289.2	2774.1	1337.8	2534.8	1080.6	1570.5	1193.5	1401.2	1596.9	4467.1	1382.8	1158.5	3131.9	1475.4	2333.7	1461.9	1175.2
CRYAA	386.5	861.9	369	905.7	367.8	821.5	634	399.9	375.2	328.1	398	350.1	490.1	356.1	385.7	472.5	386	444.5	1800.8	386.1	358.4	427.2	423.8	365.9	362.8	452	413.3	511.1	430.8	448.8	409.7	616.7	638	403.2	454.9	386.3	1136.3	523.3	391.2	338.5	367.4	653	756.9	446	359	356.1	509.1	1904.4	463.4	348.3	1834.8	439	519.5	470.1	435.5
APRT	698.3	2206.6	2053.3	25095.8	1438.2	7886.7	9319.6	5363.3	7568.5	4813.4	4344.7	6065.9	17360.4	2348.5	12851.3	2241.1	4064.3	669.3	11219.6	1471.9	2984.3	4701.3	5696.1	2412.7	10376.6	3703.3	2590.4	2691.6	9430.3	10299.5	1696.5	11023.6	5980.9	3415.3	5144	2493.3	712.3	1393.5	10791.2	7054.6	10558.6	6753.8	4639.3	20365.4	4593.2	4273.4	6513.8	84524.3	21066.5	8778.8	17630.9	10444.7	39866.2	4184.8	6409
ASMTL	449.1	655.9	1024.6	1903.5	483	849.9	2378.9	687	930.5	873.6	776.6	836.1	1144.5	734.7	1133.5	615.2	1631.7	472.6	1128.1	449.8	828.5	1079.4	653	584.9	1133.3	652.1	609.6	747.4	1174.9	1066.9	1255.2	926	803.9	497.2	635	517.5	8341.1	571.2	712.6	885.2	1254.5	846.4	832.6	2265.4	675.8	567.3	1074.2	7038.7	511.2	1117.9	2820.7	805.2	3841.3	882	908.6
STUB1	777.4	729.2	1079.7	4547.5	796.7	1622	1669.4	1801.1	1617.3	1131.3	1184.9	1650.8	3442.1	685	2158.9	915.5	1169	604	1860.1	548.2	1024.5	998.8	1162.9	1748.7	2191.3	1470.2	974.8	1260.5	1676.2	927	695	1612.7	1336.9	1191.8	1473.5	763.7	1748.9	2440.9	978.9	1137.5	1841.7	1303.6	1237.7	3130.7	979.3	602.4	702.2	12284.2	6092.9	1189.2	2661.7	1459.5	5563.5	1216.4	848.2
ENO2	6255.1	6040.8	13470.3	24464.2	6969.8	20510.1	16902.1	16119.7	14691.2	15082.1	13611.5	16026.8	23616.5	11364.8	22715	11116.8	15288	7330.6	23078.8	7973.6	8764.9	9303	14691.7	8956.7	21382	17376	13106.2	14837.5	16737.7	12888.2	13128.9	15790.4	15139.8	12298.2	16468.8	11876.3	5875.9	11232.8	10076.3	8994.5	18549.1	16776.9	10350.9	14552.2	6920	7727	8178.7	13873.5	3517	8589	10350.7	13954.6	12861.2	5985	6333.6
PIAS4	452.4	692.7	346.9	2147.7	415.2	543.4	1856.6	409.3	555.4	368.7	503.1	404.8	516.1	393.4	474.9	603.4	368.6	621.3	1063.6	441.3	453.1	458.8	438.5	307.9	357.5	538	361.8	514.5	446.3	797.3	410	659.6	515.4	538.6	591.5	485	2187.4	706.5	494.8	408.8	364.4	483.5	390.9	567.8	354.3	258.6	448.9	3239.6	652.7	386	3291.8	529.7	718.5	489.8	281.8
IL10RA	4599.8	4661.5	3640.9	5345.9	3905.7	4111.3	3038.4	2936.1	4963.5	2796.3	4348.1	3094.3	3344	2913.1	3315	5949.7	3996.1	5545.2	4937.8	4308.6	4115.3	3528.7	3221.2	1837.6	2642.5	4925.6	2686.5	4077.4	3320.5	3601.3	2939.2	4988.4	5048.4	3841.7	4417	3883.3	8250.2	4445.9	3874.5	2713.3	2826	3058.4	2815.2	2593.7	2891.3	2121.8	5702.9	7693	2882.8	2479.1	7224.9	4131.2	3326.7	4988.6	2218.6
STAT3	6225.8	10221.3	23268.1	75872.8	9639.7	29301.6	35836.6	24892.9	35480	26430.3	21196.6	28570.5	50914.3	11852.2	31182.3	19522.9	22835.3	6850	43323.7	8919.1	18621	23645.3	23904.2	15840.5	48668.6	23451.2	19721.2	27903.1	46613.6	13042.5	10897	34358.9	24787.7	20544.4	25161.9	15196.1	12569.9	15110.9	20751.5	45920.3	36811.2	32765.9	27418.2	101990	24716.5	19411.5	23497.1	179875	2820.5	33755.2	63330.7	42013.9	112966	23060.3	29673.8
IRF1	960.8	1211.4	1218.2	2403.1	1015.1	1348	1199.1	1006.5	1379	991.5	1169.3	22612.4	1165	998.4	1177.9	1283.7	875.9	1039.2	1293.4	2103.4	994.8	1005.9	966.1	790.5	1122.6	1512.6	1288	1141.4	1073.7	1334	2068.9	1437	1165.5	1202.4	1081.9	1060.1	2375.5	1344	1439.1	1954	996.2	1153.9	953.3	1167.1	1398	1281.3	1201.1	3786.8	2745.5	1130.1	3251.4	1210.4	1505.6	1479.5	842
STAT3.1	3130.2	2808.7	5184.6	19381.3	2735.5	9938	9029.6	5125.6	7558.8	5600.7	4493.6	5966.7	10988.9	3174	7400.9	4349.7	8209.6	1583.8	9114.9	2546.8	3940.5	5779.9	4840.5	3470.9	10378.3	5447.7	4282.2	6623.1	10558.2	2938.7	2592.1	7166.4	5317.9	4248.1	5036.3	3602.5	6023.7	4394.8	4553.1	9065.5	58394.4	6434.9	6009	24757.9	5115	3966.8	4743.9	53250.3	2661.5	7503.4	15715.4	8473.6	30294.7	4736.7	6105.5
JUN	2517.7	1495.7	1149.4	3514.1	1378.4	1792.3	1320.9	1017.2	1864.2	1056.8	1662.7	1248	1500.2	10789.4	1277.5	2140.5	1133.5	1755.4	3552.8	1434.6	2100.1	1448.2	1291.8	636.5	1033	1894.2	882.4	1607.1	1253.8	1517.1	1847.6	2065.8	1872.6	1321.1	1588.8	1465.6	8860.7	2164.7	1436.1	1075.9	1452.4	1587.9	1129.5	1361.6	1205.1	756.4	1645.8	5277.8	1803.3	1008.4	4137.6	1606	2161.4	1810.4	2358.6
OAS1	491	1573.6	442.5	1163.4	546.1	605.8	544.4	490.7	472.1	405.4	519	421.2	642.9	416.4	491.6	563.3	455.9	497.3	2269.7	411.9	436.9	484.2	430.7	429	456.6	547.8	414.9	463.5	542.7	587.2	429.6	790.8	507.1	501.7	584	498.4	1623.7	1089.1	680	502.9	601.6	582.1	462.5	926.9	466.5	414.8	724.5	3825.7	964.5	503.9	4413.8	586.6	781.9	502.9	506.8
MYC	321.3	583.8	437	902	417.8	371.4	447.3	306.4	354.4	271.7	335.7	276.1	450.6	320	368.7	390.6	477.1	410.8	1025.3	313.3	337.1	338.1	313.4	255.4	314.2	421.1	285.2	352.8	354.1	482.3	345.7	662.8	458	365.6	382.8	317.6	1540.6	571.7	347.5	297.9	372.5	678.3	298.8	430.2	308.8	272.6	461	1923.9	455.4	379	1873.7	503.6	565.8	339.7	293.1
SMAD3	2823.8	4370.2	5657.4	27594.5	3455.7	10389.1	12621.7	7946.1	8917.6	5922.6	5957.3	7694.6	16004.7	3818.8	10877	5544.4	6849.5	2743	11856.3	3419.6	5288.8	6811	6562.8	4395.5	10888.7	8974.8	4506.9	7130.9	9993.7	6066	5691.5	10800.8	8282	4868.1	8542.7	4894.1	21630.9	13482.6	7062.9	7198.9	10166.3	8774.1	6530.9	21761.7	5846.1	3897	5849	53187.4	10274.2	7336.4	23331.2	10189.9	34788.9	5924.3	6503.9
SMAD2	1476.6	2884.6	4869.7	15558.5	2087.3	7841.5	10754	5847.1	8785.7	4453.6	4473.4	5699.6	15112.4	2873.7	9451.6	4216.1	5423.8	1333.7	12218.7	2444.8	3929.6	5352.6	4941	3509.4	10133.9	8015.4	3758.3	6733.4	11099.2	4174.4	3462.2	9001.6	6614.5	3292.5	6729.8	3912.4	4388.2	2154.8	7714.3	7613.9	9288.5	8143.2	6175.1	24465.7	5190	4049.1	5907.5	82232.3	8785.1	7753.4	19346.7	10518.9	46518.5	4894.6	5993.3
IL12B.IL23A	988.5	1250.4	544.4	2635.1	709.6	1559.6	1147.5	1311.5	3657.3	1500.6	1440.8	1856.1	1472.1	2131	1637.9	1922.1	1944.5	2058.9	2787.1	1175	1163.7	1153	1597.4	1185	972.4	1534.6	1047.1	1653.7	1246.5	1352.5	1299.4	2809.3	1709.1	1703.8	1864.3	1478.2	5389.9	2594	2028.3	1097.9	1346.2	2829.5	2456.2	1622.5	1038	2774.7	990.1	3134.8	689.5	942.2	3663.5	1769.8	2123.4	876.8	866.8
PDGFRA	1040.7	1027.2	1184.9	2345.2	1322.6	1725.6	1194.8	1507.2	1991.3	1281.3	1591.1	1708.9	1471.2	1341.3	1489.3	1726.7	1772.7	1212.3	2183.6	1374.8	1181	1131.3	4599.5	1593.9	2013.2	1670	1927	1583.9	1479	1639.5	2083.9	1919.4	1767.9	13931.4	1856.1	1199.2	4300	2063.5	1500.2	1158.3	4328	1336.8	1259.4	1583.1	1160.7	1361.1	1305.7	3923	762.8	1477.7	3796.6	1469.9	1445	1194.8	1011.4
IL12A.IL12B	298.2	280.2	185.6	445.3	174.1	259	231.5	222.6	201.9	168	213	184.4	229.5	177	287.1	301.6	225.8	202.6	515.1	175.2	281.4	196.3	232.3	351.7	220.6	19266.1	191.2	194.3	197.7	227.7	247.9	305	213.3	224.9	217.3	188	615	311.3	197.1	193.2	201.7	230	237.9	217.8	168.1	156.4	242.2	880	211.8	165.2	653.3	269.1	249.9	475.7	204.3
STAT1	231.8	488.7	1050.8	5715.9	490.3	1089	1561.9	1031.5	1133	806.7	903.3	948.2	1822.4	448.2	1633.5	923.8	861.5	280.9	4008.3	331.2	549.6	664.4	741.7	575.9	1319.7	1008.2	510.5	980.2	1299.4	558	507	1752.7	951.4	1670	1067.7	533.5	809.4	1115.5	828.2	2215.3	1592.6	1578.8	1057.3	27606.4	702.5	655.7	690.7	15483.8	4227.2	721.1	8002	1293.4	7737.5	648	1216.6
STAT6	28355.4	4468.6	7181.7	20674	4464.4	8897.7	10258.8	7325.6	10843.8	11654.9	7222.1	6872	14295	4479.7	10659.8	6414.7	8496	43663	13740.7	3781.3	5506.5	5186.4	6195.9	5307.3	12799.6	9205	5770.5	9552.9	10795.7	6165.9	5228.7	10047.5	8053.7	8564.4	8268.4	6748.6	7836.7	6275.2	7170.6	7267.4	7999.7	7425.8	7341.6	20818.2	4960.2	4283.6	7611.9	61813.1	6362.1	6128.2	21986	9479.8	30068.5	5360.8	6431.1
Adamts1	1060.1	1264.3	1257.1	2227.6	1296.7	1352.4	1355.5	1258.7	1623.7	1096.8	1189.3	1056.6	1423.5	1112.2	1324.7	1391.6	1223.5	1253.3	3447.9	1114.3	1268	934.5	1089.1	952.5	1143.7	1638.2	966.6	1260.6	1076.1	1380.5	1293.5	1911.5	1161.6	1187.7	1440.6	1054	4594.8	1553.5	1081.6	1071.6	1023.9	1151.5	1093.7	1098.3	960.8	780.5	1251.9	3132.9	1076.8	1672.5	3181.5	1230.9	1725.2	1215.2	950.9
ANGPTL3	51776.5	77037	66019.6	77055.3	97079.7	59929.8	75581.1	65957.6	90184.2	80840.8	63395	86508.6	73321.2	64098.5	75475.4	77943.7	48922.5	60037	105734	71224.2	63635.2	48394.5	56074	55079.8	65744.8	68972.9	69894.6	88589	74481.7	72385.8	91622.9	78807.6	85109.4	59064.2	74496.4	73452	85374.6	92299.1	66614.5	65460.3	84279.4	66741.7	80156.1	44900.8	55161.7	59674.8	64108.9	48213.7	87081.9	39058.5	55584.2	79706.8	68161.9	61875.1	63039.2
ZNRF3	510.4	474.3	385.8	1800.5	349.4	597.6	644.5	592.8	557.5	518.5	487	446.1	708.7	387.2	640.4	598.3	535.4	765.7	1151.1	526.4	504.4	688.9	431.2	391.4	526.9	575.5	322.5	764	553.6	545.5	362.2	647.4	646.2	454.2	525.6	421.2	1283.2	625.3	596.8	495.8	528.8	551.8	446.5	858.7	2569.8	339.9	494.4	3959	530.6	461.3	2055.4	619.2	1111.7	399.8	415.7
ANGPTL3.1	1256.3	2163	1572.4	2550.5	3595.1	1896.4	2613.1	1620	3397.1	1979.5	1852.7	2124.2	2147.2	2325.1	2567.9	2895.1	1378.5	1723.4	2990.5	1796.5	1834.8	1256.3	2110.9	1608.6	1690.7	1855.8	1716.4	2495.1	2441.1	1969.3	2207.6	2315.4	2624	1852.9	2000	2438.4	2895.3	2749.5	1987.5	1509.5	2754.4	2326.1	2433.8	1215.9	1256.9	1911.3	1426.9	1234	2444.7	1054.9	2089.1	2349.1	1980.1	1597.2	1778.3
MCL1	137.4	188.7	323.4	745.8	211.2	166.9	185.3	158.7	203.9	138.7	159.1	174.6	237.1	156.9	220.8	262.7	175.6	180.4	261.8	131.9	172.9	191.1	814.6	132.3	164.5	167.3	153.5	149	200.2	203.5	205.1	223.8	182.1	194.1	203	200.3	354.4	253.3	159.3	159.2	235	322	170.1	431.7	176	245.7	165.9	823.3	205.9	142.9	692.3	349	333.9	161.5	157.2
ANKRD1	638.5	714.8	537.4	1053.5	576.5	605.1	592.5	505.8	705.1	467	616.3	544.3	593.9	492.6	620.1	792.3	497.7	652.7	702	567.5	618.3	568.6	557.9	429.8	479.3	681.6	451.3	611.9	660.2	615.5	494.3	766.2	732.1	604.2	619.7	592.6	1830	798.8	714.4	509.9	920.1	562.4	524.3	629.8	531.9	554.2	693.5	2444.2	611.6	484.3	2340.8	660.7	701.7	654.6	473.8
STX12	1513.7	2097.6	2568.2	6492	2919.7	8405.8	2163.3	1980.5	4262.1	2248.7	2448.5	2121.6	4155.8	1871.5	2536.7	2677.4	1817.5	1670.4	3317.5	2078.7	2508.5	4961.7	2109.6	1510.6	4345	2578.7	2502	3165.1	3216.7	2087	1803.9	2996.9	2682.6	2241.8	2411.7	2371.1	4142.1	3638.5	2139	2714.5	2320.2	2536.5	2831.7	6662.7	1927.4	1877	2222.6	19445.6	1991.8	2112.7	7831.6	3248.5	15126.5	2518.3	1715.1
SCARA5	5597.2	4334.8	6226.6	6644.1	8330.1	5620.9	5496	7500.7	5549.6	6192.7	5706	4693.4	4729.3	3915.9	3603.8	6743.1	6341.4	2939.9	5460.7	6817.6	6976.1	4500.7	6654.1	7048.8	7740.7	7683.5	7335.3	7418.2	4228.4	7768.8	4933.6	5312.6	6218.8	3959.5	4273.8	4985.6	4906.2	7331.5	3541.4	2992.3	2366.5	3967.5	2813.7	4266.9	6807.4	4777.7	5745.7	5532.2	3944	4874.8	8776.8	4012.8	4068.1	5187	5179.9
FAIM	840.6	1423	593.3	1727.5	790.8	821.1	1080.1	578.3	1215.4	614.1	844.3	676.8	804.1	1776.4	737.1	1076.3	606.8	936.1	1066.4	818.2	909.5	788.3	887.8	406	529.2	1012.7	534.4	872.9	646.1	675.2	553.5	1129.3	1128.8	788.8	1384.9	701.5	3320.2	1206.9	941.6	688.4	547.5	608.4	635.1	815.5	1053.2	418.1	733.2	3486.1	737.6	584.8	1807.7	862.5	2017.3	884	445.2
NPDC1	443.4	652.3	419.5	1232.3	489.8	749.4	571.5	640.9	1158.7	527.1	785.3	565.5	726.6	980.9	794.7	818.8	677.4	657.2	830.6	614.9	482.6	505.1	510	365.4	650.5	750	513.3	704.9	662.1	606.4	758	1022.8	767	835.8	845.5	658.4	1918.4	959.9	487.2	497.8	725.3	699.1	591.2	662.5	494.3	521.3	562.4	1001.6	706.7	397.7	891.5	778.1	843.4	503	439.8
B4GALT5	932	987.2	845.5	2941.9	870.5	1018.5	880.2	865.3	995.5	736.6	958.2	797.9	1087.8	833.5	1014.8	1067.8	862.3	950.1	1063.2	841.9	884.4	1667.3	891.5	813.1	853.8	1085.8	728.2	968.3	964.1	988.1	749	1239.2	1051.4	938.7	987	981.7	4890.1	1239.5	978.8	756.9	870.9	961.1	933.7	1403.8	780.2	804.9	1055.6	5353.1	1945.1	778.2	5401.1	1070.1	1591.2	948	807.4
GOSR2	151.4	195.6	112.7	464.1	137.7	211.4	152.6	123	257.7	150	177.8	151.6	218	104.6	182.6	255.3	83.6	207.2	222.7	194.9	402.2	198.2	176.4	68.5	105.4	235.7	120.4	206.4	115.8	175.2	127.5	249.2	211.4	191.5	181	169.6	1396	203.8	192.7	150.9	88.1	616.5	133.9	159	138.9	52.7	151.9	733.6	241.6	128	413.6	179.8	452.8	193.4	64.7
KIR2DS2	1127.1	3192.7	3168	1331.6	2496.8	3026	1174.6	2428.3	2941.7	1574.9	2956.9	3031.3	1225.3	1389.7	868.1	1637.5	2495.1	1768.7	1807.1	2168.8	1272.7	815.5	1291	947.2	1247.4	1297.2	2394.5	2428.1	1827	1636.6	1224.4	1302.2	2777.9	3589.2	2797.1	642.5	6370	1237.7	1225.1	3667.9	1318.1	2758.6	2269.2	2374.7	889.2	1855.3	2028.9	1576.9	550.2	4481.7	1470.3	2190.1	2147.8	2420.9	1008.7
SLC3A2	207.6	167.7	312.7	335.2	117.7	157.7	183.1	137.4	151.6	288.3	184.6	130.9	213	124.6	162.5	158.7	101.6	158.7	206.4	165.3	225.1	161.3	194.4	163.4	126.3	171.1	112.5	155	131	171.4	124.9	200.9	164.7	183.3	148	123.1	583.3	179.9	161.2	135	120.7	324.3	121.4	180.1	207	132	179.6	610.6	238.9	127	558.8	182.5	411.9	167.6	119.2
SHISAL1	144.3	213.4	117.3	259.5	136.4	173.7	153.4	113.7	136	127.1	131.6	8073.1	164.6	125.5	138.3	151.4	129.3	129.2	181.5	133.2	134.8	135.4	146	146.6	129.3	140.1	120.6	127.1	142.1	157.9	126.6	273	145.8	136.7	146	136.4	355.2	185.3	171.5	134.8	142.2	150.7	119.8	144.7	149.3	119	133.6	498.7	164.9	176.2	477.6	161.5	177.4	136.4	123.3
AGA	751	907.3	660.9	1173.4	825.7	766.5	591.1	591.5	759.1	528.6	596.8	668.6	706	670.9	688.4	771.9	547.2	571	730.6	690.9	649.9	607.6	758.6	632	734.4	742.5	571.9	675.6	671.7	683.3	648.1	787.9	782	599.7	813.9	628.1	2176.5	816.2	724	524	568.9	607	466	676.6	637.2	485.8	574.4	1502.7	533.9	1138.7	1379.6	789.4	796.2	753.9	556.2
CSF2RA	993.5	1139.4	596.8	1789.4	1251.5	1233.5	1076.4	1297.5	1004.8	903.9	1236.3	997.7	923.5	1230.1	1446.9	1683.8	883.1	859.9	1765.8	930.9	1337.2	612.2	1207.1	786.4	879.5	978	843.2	722	741.9	894	1103.1	1509.4	1292.9	1193.3	1355.8	697.7	2377.1	1728.6	1079	1224.2	948.3	975.4	1430.6	828.3	777.7	1018.9	789.8	1627.1	1174.1	853.7	1328.1	1006.5	1192.6	1328.6	883.4
AMY2B	7270.9	5375.3	8915.1	9019.3	5355.9	8261.5	4381.2	8084.3	11164.1	6590.6	6241.1	7132.4	7309.4	8026.5	8138.2	6190.4	7126.2	5408.6	10145.1	10353	4808.5	7627.3	4424.5	5633.5	10523.5	9512.6	7817.5	6146.2	8475.8	6988.9	12328.9	11099.3	7208.2	7593.6	8378.9	8411.6	8911.1	4733.2	11017.4	8057.3	5893.1	8200.5	7659.1	5642.4	10951.9	11944.7	10938.5	9726.4	1740.8	6589.1	8925.8	7451.3	5988.8	8033.8	7239.9
CLMP	956.7	1027.7	740.8	1610.7	1291.9	1201.2	784.4	986.3	2177.5	1053.6	1090	1199.7	1040.7	1259.9	1169.2	1252.7	1061.6	1060.3	1944.4	1213.9	1401.3	1216.2	1096.5	1087.2	971.2	1393.9	886.6	1092.4	1010.8	1191.4	899.3	1361.1	1353.5	1221.4	1392.9	1020.9	3146.1	1569.3	1202.2	881.4	918	976.1	986.1	966.1	1008.2	1326.4	1060.5	2625.2	908	890.2	2530.6	1240.4	1561.2	1134.1	906.5
TMEM190	289.8	354.8	221.3	886.4	221.9	572	424.8	446.1	443.3	383	339.8	200.5	561.3	421.4	847.3	750.9	238.9	960.8	625.9	345.4	344.3	296	494.7	250.4	618.8	429.8	469.4	323.3	585.6	481.2	416.2	874.8	500.5	271.4	207.4	486.9	876.4	526.3	424.9	188.2	259.4	587.4	563.2	178.1	312.4	268.6	438.3	587.6	301.5	424.1	693.9	360	479.9	369.1	305.3
APOM	784.9	836.3	724.2	980.4	984	1079	745.2	820.3	822.9	713.6	683	767.5	997.2	949.3	964.9	1103.8	701.9	1038.6	865.4	1033.3	910.9	636.4	618.2	482.3	588.2	1209.4	867.3	687.6	669.7	731.6	595.1	1114.4	940	755.3	971.4	1018	1048.3	891.5	705.3	687.4	635.6	619.5	957.3	501.7	518.6	521.5	655.6	690.3	849.3	499.1	731.7	830.8	663.2	719.5	527.7
PABPC3	2067.5	2540.1	2774.8	9414.1	2385.6	4650.9	4594.6	3712.2	4854	3175.3	3201.9	3827.9	6317.2	2303.7	4098.3	3015.2	3836.5	2349.9	5142.5	2185.1	2721.2	3191.2	3527.8	2109.1	3842.4	4034.3	2496.2	3689	3898.6	3020.2	2934.7	4800.9	4296.4	3433.3	3565.3	2583.4	4153.1	3565.9	3981	3414.1	4253.4	3756.3	2821.5	12937.1	2802.7	2621	2945.3	22707	4209.7	2943.3	10796.7	4452.2	13924.5	2672.1	2918.7
SHISA2	4505.4	3265.9	2795.3	7542	3613.5	3738.8	2664.3	2140.3	4886.7	2270.2	4393.1	2869.8	2954.4	2744	2849.1	5423.6	2974.6	4699.1	3468.4	3637	3720.3	3804.2	2898.1	1341.5	2030	4369.2	2116.7	4157.1	3164.1	2974.9	2083.3	4301.4	4845.3	3590	3523.4	3916.5	12266.3	3708.8	3915.3	2493.7	2686.8	2936.2	3016.5	3260.7	2450.4	2024.1	3858.5	17962.5	2864.3	2264.8	16807.8	3445	4225.3	4333.1	1955.1
NUCB1	2212.9	2286.7	2534.5	2777.5	1937.5	2533.4	2012.4	2162.4	2058.4	1639.3	1491.1	1593.5	2130.2	2041.4	2079	2289.3	1528.3	2560.6	2440.3	1381.4	2010.7	1712.3	1814.7	1557.7	1608	2271.1	1576.4	1677.1	1672	1846.4	1948.6	2596.8	2635.3	2014.8	2631.6	1575.2	7611.4	2992	1580	1545.3	2872.1	2395.1	1686.8	2964.9	1349.5	1167.9	2294.5	4817.3	2956.3	1874.9	2830.7	2427.1	2999.1	1577	1254.3
CEACAM20	110.1	109.6	81.4	178.9	78.7	114.8	94.2	73.3	98.7	70.1	92.7	85.6	112.2	81	84.5	152.4	143	111.1	108	121.9	102.6	89.4	101.3	59.9	87.1	109.3	76.1	105.4	79.6	106.1	80.2	135.9	121.7	104.5	335.2	89.5	379.3	128.2	107.1	80.9	73.8	98.4	86.6	84.8	90.8	57	131.2	290	110.2	379	263.3	105.4	127.4	112.3	63.4
DNAJC16	171.8	592.9	694.9	1643.7	252.6	767.7	705	534.6	793.7	548.6	666	571.1	1713.7	272.1	533.7	1426.4	293.9	197.8	1046.6	310.1	535.7	1233.1	444.5	217.3	1316.3	605.7	529.1	726.8	972.4	233.2	230.9	615.4	563	346.2	475.6	498	515.3	316	518.1	863	837.8	714.4	819.4	3953.8	571.8	16889.8	513.5	7558.4	413.6	540.3	2227	806	5096.2	563.3	585.3
IL31	327.1	397.3	349.9	840.3	419.2	817.1	565.9	396.6	1372.4	382.3	424.3	409.9	770.3	407	408.6	427.3	361.2	4252.2	589.7	431.2	437.2	484.1	498.1	695.9	550.7	550.2	526.4	472.2	440.6	421.9	1030.2	616.5	509.5	394.7	438.1	416.7	1129.5	618.9	444.9	403.7	423.1	492.5	372.3	602.7	410.1	804.2	448.8	2140.6	725.1	692.7	1581.7	489.4	595.1	526.4	301.5
IL18RAP	507.1	483.6	317	995	347	447	489.4	371.8	422.9	369.6	425.7	347.8	431.2	333.8	400.3	506	337.6	381	455.1	356.3	365.4	441.4	383.5	340.2	475.2	456.5	354.5	361.1	380.9	411.6	428.9	742.2	538.9	431.1	471	418.9	2188.6	673.5	993.2	324	328.1	452.2	330.4	447.7	382.2	369.6	422.9	1762.4	525	311.4	1813.3	461.4	610.3	401.2	305.7
CHIT1	1346.2	2978	325.4	3370.3	4051	1461.2	909.7	1453.4	2791.6	1610.4	1753.8	1638.1	1324.6	1997.1	681.8	1438.3	314.5	1307.3	928.2	846.9	976.5	2480.6	967.3	181.9	1202.5	1331.6	306.7	1260.4	1296.1	1396.7	2298.2	1386	1779.1	2372.7	979.9	1058	4458	2464.5	1217.6	1982.4	1256.4	1465.9	2370.4	853.5	2000.6	2343.7	2140.8	3541.8	569.7	1389	1952	3705.4	1543	2997.6	1200.5
INSL5	452.5	339.1	282.6	647.8	330.7	430.2	317.7	407.3	1299.7	367.8	314.9	378	409	516.3	471	589.3	820.1	379	633.3	409.8	302.3	825.6	506.2	270.8	260.8	413.7	405.8	745.5	360.1	386.2	588	578.9	528	462.8	360.1	819.8	1627.7	455	1020.6	476.9	380.8	317.2	494.8	490.8	909.4	270.1	552.2	1396	359.4	308.6	1270.9	662.6	456.9	542.2	272.8
ALPI	958.8	967.7	742.4	1556.6	884.1	1097.7	671.2	771.1	1241.5	691.8	895	837.6	826	871.9	862.5	1102.7	754	954.4	942.5	960.2	884.6	1160.5	790.8	768.6	759.2	1016.1	671.7	915.3	978.2	948.9	641.3	1182.5	1242.3	883.2	881.5	809.9	2575.8	1097.9	947.9	791.6	772.3	978	957.2	770.3	680.2	957.3	858.9	3027.5	1697.4	647.1	2821.7	961.8	917.6	925	785.1
ANTXR1	1588.3	1519.2	1932	4896.5	2194.9	4824.8	2486.2	2791	4215.6	3195.1	3055.9	3594.7	3391.9	4054.2	2672	2823	3100.9	1970.9	3462.8	2758	2264.5	1644.6	3391.6	3089.9	2909	16180.4	3415	4594.1	2934.3	4226.6	2747.7	3545.5	3878.2	2340.9	3514.6	3435.1	5768.3	3036.6	1452.9	1304.4	1767.5	1419.2	2743.1	1499.3	1166	1341.3	1288.7	3053.7	871.7	1056.7	3714.8	2161.5	2330.8	2232.8	1561.5
TXNDC11	342.2	509.1	200.9	706.3	361.1	455.4	316.9	271.5	570.4	332.7	384	448.7	393.3	259.1	378.7	530.9	188.4	535.1	460.4	424	498.3	425.1	429.2	223.9	162.3	531.6	286.7	405.3	221.4	372.2	313.7	443.9	432.1	513.4	394.2	357.3	1733.2	601.5	419.9	333.6	218.4	340.8	328.3	293.3	300.8	188.6	254.3	1255.6	578.3	307.3	1097.6	776.3	448.2	417.9	137.6
TNFRSF14	2009.8	1647.5	1182	2678.6	1563.2	1664.4	1157	1183.5	2485.3	1125.6	1857.7	2737.2	1298.8	1188.3	1365.5	2281	1216.6	2006.3	1648.7	1622.6	1781.8	1728.9	1305.8	670.5	1021.9	2071.9	1017.9	1721.4	1374.5	1339.9	998	2238	2028.1	1677.5	2174.8	1561.9	5353	2159.2	1647.4	1314.9	1107.8	1350.9	1330.6	1310.6	1066	1040.3	1579.9	4803.1	1060.2	1043.2	3878.2	1581.9	1822.3	2019	998.4
TFF2	202.9	734.4	331.1	1141.6	180.2	327	240.8	173	354.6	184	219.9	234.4	404.7	353	190.2	450.9	211.6	188.3	255.1	179.3	2788.4	233.8	208.8	156.5	169.2	199	342.5	182.5	171.4	689.7	205.1	281.6	446.3	221.1	257.4	177.9	637.7	361.4	178.3	211.9	172.9	222.1	228.5	239.1	200.7	145.3	198.9	1016.6	219.8	258.3	730	235.7	13611.1	188.3	157.9
MMP10	4189.8	4223.1	3685	6996.1	8276.8	3505.2	9617.3	2461.1	10469.1	3097.8	3788.5	3000.6	3417.1	4110.6	4207.9	4842.6	7716.7	10893.4	5417.3	1794.7	4627.5	3652.4	2350.8	1863.6	3774.9	4226.9	1923.6	4275.7	6354.8	4991.4	4458.6	4973	3342	8417.4	3627	2053.8	14060.1	12025.6	3976	3551.6	3013.5	3120.8	3029.6	2284.9	3712.9	5285.6	3865.1	5752.8	2872.1	1882.9	6044	3457.3	3957.2	4082.5	2259.3
CD59	555.2	688.9	541.7	1037.7	477.6	567.6	1390.5	564.6	569.9	436.5	1329.3	485.3	757.7	704.2	531	797.1	508	534	628.2	565.4	521.3	1298	527.6	799.8	512.8	735.2	410.2	500	677.1	535.2	470.9	740.7	575.7	612.7	868.3	524.8	3359.6	696.2	511.2	477.2	476.2	598.2	658.3	580	570.8	390.5	551.7	1865.3	649.1	490.3	1421.2	569.5	730	515.7	379.9
MAGEA4	33.5	98.2	32	96.7	37.2	77.9	56.2	63.2	85.2	71.9	52.5	60.5	99.7	41	64.5	66.7	28.5	57.2	58	86.9	91.4	72.2	109.7	59.5	53.5	66.5	89.2	55.2	34.5	63.5	64.2	60.2	59.5	111.9	68.2	50	199.9	86.9	39.5	60.7	42.2	44.7	38.5	34.5	54.7	16	29.2	160.6	29.5	97.7	106.4	48.2	57.7	33.7	24.5
RPN1	3184.5	3334.4	6376.2	10455.5	6080.9	4324	5381	3484.7	5076.4	3609.1	3641.9	3697.1	6933.4	3578.1	3866.9	3472	3279	3704.7	13537.1	2386.1	3210.3	4047.7	3338.6	2494.4	3903	3710.3	3277.7	3526.1	4259.3	4070.9	2760.1	5063.8	3825.8	4021.9	4592.6	3832.2	6963.3	4598.4	3969.4	3883.5	5238.8	8440.1	4619.5	11356	3681.7	4426.5	4208.6	22739.5	3218.6	4344	11847.6	5559.7	13715	3931.7	4653.1
CLCA1	457.8	650.7	512	1285.5	697.3	3294.7	557.9	530.6	628.6	430.5	686.1	693.1	754.1	1049.7	608.9	562.8	638.8	781.3	757	468	671.2	655.5	516.7	533.7	724.1	715.2	528.8	582.1	1418	1117.6	522.7	866.1	695	595	577.9	702.6	2782.7	1335.2	573.1	451.2	566.6	577.7	448.2	748.5	459.2	465.5	799.4	2759.2	556.7	531.8	2533	609.4	788.5	539.5	440.9
TMEM106A	191.1	543.2	261.1	669.2	177.1	321	352.3	204.5	267.9	231	242.7	230.2	900.3	192.5	393.2	264.5	200	211	301.9	183.6	239.6	220.5	412.9	161.3	276	286.2	201.1	203.3	287.2	321.2	213.6	901.1	334.7	205.7	232.2	220.4	1053.4	228.6	237.9	226.9	414.4	303.3	253.9	589.1	226	734.9	283.7	1902.8	218.8	235.6	973.6	366.7	763.1	283.2	233.8
RNF43	1409.6	1213.2	743.5	2159.2	683.1	805.4	649.3	581.3	771.5	575.5	729.8	588.2	784.6	632.4	866.2	3192	619.4	875.2	730.5	706.9	696.1	809.6	751.1	526	907.5	845.7	569.9	759.8	780.4	754.8	664.6	1464.3	995	746.4	749	791.8	2857.5	818.7	714.1	564.7	646.7	743.1	558.5	770.9	659.5	564.8	728.5	3529.3	734.7	593.7	3233.3	723.7	1064.8	1462	874.8
PGRMC2	774.7	948.3	1197.6	3306.3	975.6	1550.6	1186.6	1648.5	1285.6	1050.8	1014.7	1198.1	1874.8	1798.3	1131.1	1128.3	949.4	867.7	1212	927	1063.8	2076	1066.8	952.9	1100.8	1273	1035.4	1114	1239.8	1205.4	2791.4	1287.6	1187	1078.4	1459.2	959.6	3561	1167.6	1087	1077.4	1253.4	1216.2	1025.3	1870.8	1002.5	1084.2	1728.4	8650.9	882	1037.4	6071	1268.4	2161.9	1060.3	958.7
ACRV1	225.5	286.4	185.8	426	203.1	315.3	195	163.1	213.4	166.5	220.5	169.1	222.2	205.6	219.5	303.1	194	271.1	234.6	356.5	206.8	242.3	201.6	151.8	177.2	288	175.8	223.4	189.3	226.8	171.9	263.9	236.9	236.1	350.1	230.8	853.8	433.6	512.6	208.7	755.1	215.8	211	491.6	201.9	145.3	199.2	1050.5	240.8	235.3	1094.2	234	272	221.3	163.1
SCIMP	526.2	307.6	177.3	379.5	204.8	208.4	256.4	176.4	316.7	168.6	205.4	218.3	208.2	195.6	194	204.8	202.9	195.5	213.7	168.7	178.4	227.1	192.5	204.4	189.8	196.4	181.4	174.5	202.9	209.2	189.1	260.5	221.3	206	199.8	211	430.3	348	201.3	166.6	183.7	229.8	163.4	195	205	166	199.6	543.8	207.2	162	483	212.4	256.3	190.6	164.8
COL6A3	460	1348.5	293.2	1239	718.4	1380.1	669.6	803.4	2534.9	1594.5	794.8	876.7	1162.3	750.8	892.9	1422.4	482.8	1358.1	1435.9	1160.6	1337.1	1279.3	1412.8	344.4	240.9	1859.4	776.3	1081.5	496.2	1275.9	1107.6	1181.2	1151	2122.7	1121	1026.7	4880.8	2754.1	1206.7	741.2	308.6	586	902.5	357.5	506.1	144.5	414.6	1582.1	811.7	862.3	1159.6	956.9	837.2	517.2	214.7
CSF2RB	296.9	312.7	263.9	478.3	291.4	316	294.9	364.8	365.4	332.8	313.8	405.4	327.5	353.4	419.5	309.3	347.9	451.5	467.3	289.2	398.1	357.8	253.3	253.1	306.3	294.1	1269.8	340.1	645.8	399	301.9	396	342.3	497.2	325.7	276.5	886.1	474.4	1537.4	230.4	284.4	389.9	223.6	277.9	280.3	288.3	300.7	799.1	264.6	343.4	768.3	311	300.2	335.5	1525.1
KCNIP3	954.9	1278.9	1158.5	1193.7	638.8	590	803.5	514.8	676.4	560.9	748.2	561.8	695.2	485.6	705.5	721.5	588.5	583.8	1563.4	718.5	732.9	668.6	847.8	443.7	1940.9	860.8	521.6	764.8	657.8	704.7	569.9	1080.7	820.3	2025.1	680.5	684.7	2303	1484.7	722.7	759.4	737.9	595.8	2232.1	709.7	449.9	590.9	844	1893.5	582	491	1459	575.7	839.6	2795.4	485
PTGDS	19506.7	13886.5	14068.1	22564.8	28966.1	29577.9	13583.6	25888.9	49903.4	22943.2	34020.9	20199.3	26432.1	38019.8	34457.3	40386	27441.9	28367.7	38645.6	24343.5	25901.9	17860.6	18051.6	16337.6	23157.8	31449.9	23743.4	24676.5	26492.3	24644.6	22900.7	44782.3	39047.4	34688	37650.4	21785.9	40454.1	57074.8	27401.1	29859.2	23368.7	33872.9	31597.2	20540.5	21021.7	35819.6	28543.1	22080.1	20135.3	16413.6	29875.1	39597.7	28814.6	14174.5	26888.4
MXRA8	457.9	659.3	595.7	945.5	563.1	900.6	669.8	836.7	1146.6	771.6	830.3	704.1	712.7	816.1	709.5	773.5	734.7	528.7	800	669.6	534.9	456.4	860.9	579.1	765.6	964.6	788.1	788.8	741.6	864.8	633.1	818	847.1	712.2	767.5	659.9	928	796.2	474.3	430	448.5	530.2	602.8	408.4	443.2	514.4	423.5	530.8	427.4	425.9	800.6	629.3	601.8	479.6	448.9
DHX9	341.4	283.8	203.3	472.7	229.2	287.7	217.2	177.3	281	199.5	255.5	228.3	395.1	172.5	226.3	333.7	184.2	322.1	264.4	245.9	264.9	240.1	221.8	133.7	185.2	303	217.3	250.5	196	230.9	287.6	397.9	303.2	233.3	256.6	219.6	801.8	396.2	234.1	190.8	176.2	219.5	198.5	211.1	196.4	160.8	257.6	803.9	249.7	173.7	707.2	318.8	284.7	280.3	164.8
DPEP1	680.6	480.4	280.6	1560.8	295	385.1	408.4	294.8	345.7	308.1	336.1	322.2	374.3	367	323.8	422.5	353.6	355.5	423.5	343.2	359.2	373.7	384.5	245.3	816.6	389.6	387.6	318.4	316	618.9	291.3	438.7	483.4	325.4	363.4	315.7	1712.6	518.1	335.5	262.8	520.2	328.7	319.3	343.1	283.2	278.4	471.7	1160.3	378.2	304	1140.4	353.9	417.1	363.3	1499.1
PSMB6	430.9	468	348	1030.6	376.3	403.9	408.7	321.7	421.6	342.8	8852.2	355	413.5	354.8	567.5	439.2	355.3	459.6	489.4	366.9	368.3	412.3	383.9	301.7	329.4	451.9	325.2	490.7	371.4	674.4	341.9	531.9	541.8	418.6	404.8	390.6	1321.9	1129	712.2	344.6	393.4	484	359.4	483.4	352.4	347.7	485.1	2288.5	754	414.4	2294.7	454.6	669.5	443.1	793
NRAS	1921.9	2367.4	2410.8	7035.6	2645.3	3007.8	2450.3	2929.3	3118.6	2018.6	2777.8	2536.4	3292.7	2779.1	3520.2	2577.6	2540.6	1786.4	2868.6	2132.4	2039.9	2468.2	2327.9	1976.4	2442.4	3208.9	2806.7	2961.3	2422.3	2360	2789.2	3109	2488.7	2622.1	3269.4	2762.7	3791	3007.2	2962	1912.2	2118.8	2243.8	2337.7	3042	2094.1	1605.5	1654.2	5241.9	3849.9	2118.8	4222.7	2260.3	4062.6	2374.3	1893.9
PARP1	403.6	448.9	412.8	2362.8	400.9	462.2	403.7	393.4	437.2	339.1	437	382.8	499.1	511.1	462.2	477.5	448.1	481.2	548.8	456.6	388.2	520.5	377.8	325.9	405.2	507.6	391.9	423.5	407.9	518.9	395.7	545.6	608.6	424.8	435.6	416.6	1951.3	846.5	454.9	349.1	434	487.3	471.7	659.6	372.8	298.9	466.1	7734.9	858.7	369.2	6342.6	479.1	709.1	454	325.1
COX6A2	221.4	327	247	225.6	116.3	202.9	250.5	253.9	165.6	172.3	261	148.4	241.8	166.8	294.9	254	319.6	272	358.5	221.5	838.5	611.1	217.2	170	108.5	254.4	197.1	145.3	124.9	206.2	191.5	1150.5	190.8	185.7	223.9	126.6	837.5	374.7	195.5	164	170.1	171	124.8	123.3	172.1	124.3	1267.8	2714.2	137.4	133.1	239.8	174.7	446.4	211.1	96.6
CD99L2	555.2	636.8	512.6	1474.8	724	684.5	552.6	498.6	630.6	484.7	606.7	505	675.7	505.4	578.9	743.8	492.6	629.6	698.5	895	556.1	627.9	596.3	404.1	503.5	689.2	541.4	611.1	667	640	491.9	729.5	667.8	558.4	702.8	569.4	3425	924.2	618.2	464.8	496.3	577.8	475.1	641.5	552.9	390.3	1082.7	2720.6	798.2	477.2	2666.5	660.3	822.4	644	410
TSPEAR	1018.6	1013.4	646.2	1849.6	756.3	1004.5	945.6	597.7	2044	627.1	930.1	693.8	767.3	652.3	699.3	1125.4	675.4	1146.2	983.3	841.6	986.3	1002.6	727.7	430.3	1367.2	1807.1	589.2	878.4	907.7	911.4	602.4	1140.3	1084.9	812.6	854.7	770.4	2821	895	973.5	674.1	761.5	826.6	808	785.7	685.8	496	866.3	3722	603.5	712.3	3090.5	836.8	924.5	938.4	463.9
BMPR1B	613.7	634	379.4	1067.9	735.7	522.7	400.6	351.1	565.3	346.5	502.6	463.4	469	349.9	432.5	625.6	398	530.9	511.6	479.2	474.5	463.2	424.2	279.6	360.1	524.7	342.4	470.3	405.5	451.5	366.6	599.7	585.7	513.2	499.5	447.2	2058.6	539.5	457.4	522.5	357.4	453	380	431.3	385.3	305.8	463.2	1791.7	444.9	345.2	1674.4	484.5	582.5	517	313.1
LAT	1512.6	1540	1632.2	2019.4	706.7	8697	6480.5	1208.9	775.7	1069.8	4103.4	1001.7	1005.7	1036	783.3	1849.8	1299.5	1266	1542.5	3469.7	3053.5	2153.9	1450.5	2622.6	2803.8	2785.7	779.7	9586	2950.4	1438.1	6266.1	1866.3	1481.4	832.8	1190.8	1272.1	4519.5	2330.5	3447.5	756.1	690	907.5	1042.6	902.7	630.3	1301.6	653.4	2173.6	10573	505.2	2163.6	990.4	1581.8	7980.3	571
KLRC4	430.7	536.9	405.4	1720.5	476.3	954.6	797.4	597.3	772.4	530.7	616.4	651	970.6	399.8	762.9	620.2	517	511.3	773.8	444.3	555.5	912.7	791.6	346.5	863.9	721.5	438.6	711.4	865.5	637.3	401.5	834.1	715.5	539.7	676.6	536.6	1292.4	659.7	655.6	520.7	660.6	598.9	490.4	1254.5	620.3	424.5	542.8	5676	909.5	485.2	3432.6	713.8	3288.9	554.6	433.3
TOR1AIP2	1901.4	2286.8	2532.8	5696.4	2350.4	2818.7	2693.7	2597.8	5245.1	2081.5	2387.5	2457.5	3679.1	2032.3	2581	2588.9	2424.8	1968.3	3335.1	2063.7	2210.3	2734.2	2134.2	1796.9	3012	2758.7	2170.9	2351.8	2744.3	2001.8	1875.1	3301.7	2584	2411	3611.5	3064.9	4981.9	7238.8	2500.7	2472	2529	2641.4	2312.2	8210.5	2257.3	1894.9	2754.3	13342.4	2131.8	2414.2	5027.2	2710.5	6881.6	2321	2115.3
GLB1	17.8	31.7	14.9	197.8	27.4	44.8	29.7	28.3	32.8	26.2	23.5	29.4	43.9	16.7	81.4	34.2	16.8	28.7	73	20	33.6	38.1	32.8	28.7	26.2	39	21.3	25.8	20.7	30.6	21.7	47.8	28.7	33.9	41.3	28.4	337.9	43.8	29.3	23.8	20.3	35.6	29.4	48	44.8	10.4	30.7	184.5	39.7	42.2	153.6	33.9	73	26.7	12.9
TEX29	513.5	1007.2	881.4	1475.8	630.7	696.7	712.4	677.5	666.3	589	719	691.5	1321.8	731.1	799.7	718.7	802.4	687.4	739.2	530.5	633.8	861.3	696.1	572.3	866.7	798.9	491.9	691.6	784.6	666	785.4	905.6	760.3	647.9	711.6	657.3	2337.8	1038.5	607.5	497.8	684.6	662.9	580	762.5	566.5	661.2	622	1717.3	817.9	773.7	850.1	972.8	944.8	626.1	760.4
PCDH9	3746	5746.5	4372.4	4607.9	4977.9	5868.9	5478.6	10291.6	7842.6	9264.1	13457.9	10668.8	5933.8	8590.1	10365.1	4158	11775	8628.9	9710.1	5474.6	4469.1	4244.4	6474.2	5970.8	6698.9	7937.6	8369	13210	7405.9	9210.6	6569.3	9198.1	8775.8	10542.6	5294.5	6381.4	15094.9	9529.2	4317.8	2998.9	5010	8236.6	6000.9	4376.5	4473.2	3841.1	3619.7	5439.5	776.4	6019.7	5923.1	7907.8	5426.4	4896.8	4746.3
ITM2C	272.5	320.8	475.3	659.6	306.8	409	262.6	453.3	687.2	214.8	302.9	350.7	361.6	221.9	410.7	352.2	215.5	314.1	327.7	268.2	279.7	741.2	286.6	252	203.6	336.5	218.3	332.5	254.4	339.2	228.6	349.5	336.6	281.8	322.3	261.1	1443.5	330.7	337.4	239	232.4	251.7	224.7	269.9	227.2	153.5	274.5	965.2	2223.6	213.6	833.9	339.2	422.9	1150.4	195
PGLYRP3	755.1	876.5	705.2	2083	672.3	878.8	730.2	1194.9	884.1	553.1	934.4	641.8	781.9	528.1	655.9	1109.6	524.5	793.7	823.8	737	778.2	706.2	694	1006.2	496.1	878.7	483.5	768.9	563.1	883	726.9	1032.6	955.8	685.1	797.4	675.8	6061.7	956	711.7	556.1	505.4	660	525.2	786.2	501.9	431.8	724.5	2671.4	730.7	506.2	2272.5	734	1068.4	879.1	411.3
NETO2	608.7	835.3	599.7	1725.3	697.1	921.9	653.3	664.3	813	573.3	692.6	524.5	1315	753.6	655.8	742.9	728.3	628.5	1581.9	601.8	623.4	916.2	645.1	456.4	710.4	825.6	509.3	581.2	773.8	562.5	608.5	850.4	731	680.8	945.9	567.5	2736.4	837.5	535.5	567.7	920.1	704.7	609.8	901.6	569.2	511.8	637	1905.1	805.8	725.7	1271.9	755.8	1142.3	805.4	625.1
LYSMD3	179.3	198.4	204	341.8	169.8	182.8	177.3	158.4	179.9	260.4	181.4	166.8	205.5	153.4	193.1	191.6	154.6	186	191.3	175.9	220.6	178.6	189.5	138.9	186.5	194.9	153.7	170.8	163.8	219.9	182.1	237	214.7	184.9	247.7	189.6	1047.6	232.4	181.9	163.3	167.9	185.6	150.7	200.4	157.9	136.4	185	903.4	226.6	154.6	821.9	490.1	268.4	194.3	147
SLITRK3	4868.9	8870.6	3981.6	9903.1	16700.7	5242.1	5412.7	4602.9	7767.1	7304.9	7875.3	5539.7	3551.9	5422.6	9012.2	2819.6	4707.6	6027.9	5732.2	5544.9	3270.4	2973	4034.9	3848.2	8169.3	9442	6224.2	8783.2	5377.2	9835.1	11636.8	12517.6	8325.6	5317.8	9221.9	10004.3	4632.7	2154.1	9722.4	1266.2	9194.3	2673.9	3117.8	3235.6	8804.7	10057.1	4380.1	5807.8	12845.3	5182.8	14313	12931.6	4790.3	7990.8	7916.5
MFAP2	1009.7	1149.4	902.8	1639	962.9	1078	1125.9	1070.2	1441.4	860.6	1100	880.6	1073.2	886.9	1321.3	1268.8	1031.9	1042.3	1209.5	931.5	1092.3	907.6	1521.4	846.1	1047.6	1155.2	954.7	1163	962.4	1254.5	916.3	1621.4	1248.2	1141.3	1152.2	1092.4	4576.3	1763	1374.3	846.2	985.8	1356.1	1033.1	1129.8	1024.2	1014.9	1209.2	1709.9	1386.4	853.9	1872.4	1637.3	1406.6	1000.7	839.3
MGAT1	411.1	505.1	2241.9	1505.4	428.4	410.9	524.1	340	436.2	308.3	424.7	349.6	403.7	540.3	391.6	7847	390.8	402.5	444.2	469.4	430.8	497.4	410.9	266.9	355.1	6158.1	3136.6	420.9	405.7	360	448.9	454.9	424.5	402.4	482.1	424	978.2	1171.3	459.9	692.3	559.2	375.9	591.1	415.3	289.7	329.9	1363.4	608.3	279.3	397.9	584.6	405.6	343.9	613.3	373.6
CST8	7864.7	11238.8	8677.7	9163.8	11451.6	9477.8	7154.7	6850.8	12926.4	7337.5	8880.9	7448.2	5237.3	6169.1	6222.4	11725.7	6905.2	8132.9	7930.5	11737.8	8789.4	10552.3	8035	3046.6	4905	10206.8	7852.5	8794.6	7193.3	6847.8	8158.3	8457.2	11208.5	8718.9	7089.8	9735.8	13515.1	8781.2	9850.6	6315.4	5117.9	5655.7	3461.1	5425.8	8136.3	7152.5	8038.4	14815.3	5562.2	6473.5	11250.9	8168.2	7559.2	10198.8	7126.7
B2M	793.9	2321.7	943.8	1402.5	1810.8	1704.3	937.2	1099.1	1870.2	971.7	759.4	460.4	1475.4	1000.6	1406.5	543.8	1459.5	780.6	681.6	688.9	735	808.5	1411.3	1478.5	1361.6	717.6	722.7	2430.3	1432.1	3071.3	845.7	2041.4	1768	1178.4	1287	1803.8	4704.6	1203.4	1010.7	1689.7	1034.3	19070.9	685.8	2954.4	754.5	1351.2	2668.1	1846.5	1552.1	890.1	2645.9	957.8	3428	1337.2	947.5
PUF60	4426.3	6113.3	4682.6	24485.1	7783.3	5530.6	5138.8	5805.2	9534.3	6007.6	6620.1	4405.1	5196.8	5478.1	5466.8	7017.1	6826.1	6590.5	11897.5	4938.5	5214.1	4804	4739.4	3947	5083.3	6919.1	4271.5	6078	5785.6	5937.8	6123	6888.7	6380.4	6422.6	6013.4	5115.2	10938.2	11164.2	5200.4	5570.7	5873.7	5948	6033.8	19001.2	3827.6	5464.9	4843.3	35846.3	4193.3	3681.8	31050.5	7103.7	6931.3	4793.4	3958.3
PLXDC2	549.1	593.6	673.2	1274.9	592.5	833.2	688.3	785	777.4	741.4	780	559.9	600.5	620.8	733.2	713.4	768.9	607.1	829.6	585.5	687.3	514.5	762.4	546.2	756	747	638.7	763.3	646.8	837.7	765.7	796.4	757.9	833.2	671.6	580.2	779.7	783.3	514.4	387.7	449.1	650.2	572.9	469.1	493.9	474	502.1	561.1	477.8	525.1	584.5	664.6	606.4	602.4	475
SFTA2	387.6	396.4	298.1	1574.9	355.7	385.3	573.4	291.1	403.2	291.2	355.1	316.2	2695.5	285	397.8	1157.6	297.4	461.6	413.8	353.6	396	403	377	254.6	263.8	523.3	250.2	358.5	298.2	419.1	299.5	429.2	389.9	430.9	348.9	593.9	1051.2	414.8	384.6	278.2	265.2	319.9	275.1	542.9	7546	267.4	533.2	1142.5	1123.4	306.8	980.4	378.2	405.8	595.7	341.5
POMK	407.7	420.8	380.2	792.6	338.8	33626.6	343.6	323.4	539	330.6	466.3	373.9	461.2	319.8	392.8	526.1	314.7	617.5	479.7	386.9	439.5	353.6	397.1	232.1	286.9	542.4	325.2	429.1	621.6	408.7	405.2	666.4	459.9	430	451.2	389.6	2763.1	1240.6	445.4	479	284.9	322.3	333.4	301.2	320.2	212.3	368.9	976.6	2494.3	1094.7	758.4	429.8	466.3	398.8	261.7
TMEM108	344.3	261.4	818.8	508.4	210.6	280	251.5	223.2	326	593.2	344	238.3	295.2	252	295.5	460	315	240.9	382.7	430.3	237.7	293.6	346.8	231.7	260.7	276.1	242.4	378	386.1	313.9	288	406.9	345.8	278.4	384.9	304.3	914.2	560.5	297.8	212.1	460	261	252.3	274.8	286.6	199.1	254.1	700.6	317.5	332.3	672.5	274.7	358.1	311.4	337
NDUFS4	2368.9	2944.8	578.4	6228.6	2298.9	3878.2	2597.7	519.7	1864	1796.5	3543.2	2861.2	5590	2525.9	2998.9	2236.5	1243.6	654.1	1826	1611.2	1884.6	3343.2	2877	1784.8	3889.9	2783.9	2749.6	1773.8	536.8	1407.9	3383.3	2327.2	1902.4	2758.8	2173.5	5408.6	4050	1803.9	3766.4	4612.8	3374.1	3447.8	3802.3	2149	4646.4	3147.9	3929.8	3773.6	5587.1	4586.2	4923.2	5997.9	3769.5	681.1	3674.3
ST3GAL5	345.1	418.8	344.1	1308.8	351.2	439.3	421.3	320	495.5	315.8	405	311.6	509	291.8	363.8	587.5	304.7	344.2	410.2	326.4	334	369.2	388.2	304.9	314.1	442.9	293.1	349	324.6	411	376.6	497.8	442	405.9	406.2	371.3	1981.8	451.6	340.2	295.4	327.9	3704.8	293.1	400.4	328.5	257.8	404.9	1708.9	784.2	273.7	1585.1	391.7	624.2	372.7	269.1
RAET1L	982.1	517.9	351.2	794.3	494.8	458.6	325.8	293.1	570	317.5	1021.7	306.9	443	464.6	577.8	402.3	422.3	338.7	517.3	314.9	546.1	366.6	784.5	368.6	351.7	448.2	270.1	357.4	317.7	439.1	2226.2	552	553	432.9	331.3	350.9	802.2	449.2	360.4	505.5	381	373	265.7	383.2	561.8	707.4	827	1308.2	632.6	273.2	624.7	476.6	523	347.8	242.3
CLGN	5907.7	8596.9	4711	6664.5	4743.4	7600.3	5663.9	7183.9	5989.7	8823.7	6011.2	5879.8	7746	5162.4	8148.8	5667.7	3150.8	8092.3	5948.5	7288.2	8375.4	6778.9	7493.3	4821.8	3524.4	7830.3	5667.3	7435.3	4869.2	6745.7	6711.7	7752.1	5657.1	7312.7	6784.9	7265.1	7948	6298	7689.5	6269.8	3896.6	6277.1	6490.7	4346.7	6333.6	2234.2	3380.8	9978.2	8084.5	5563.3	7342.9	5801.6	5935.7	4279.7	4219.1
HTN3	947.3	1290.9	1617.8	3000.7	1553.1	1628.8	2992	1518.3	2466.6	1165.3	2280.3	1582	2559.1	1499.9	2708.1	2645.4	2658.7	2129	3649.3	1721.1	1257.1	1361.3	1213.2	1366.2	2308.8	1919.4	1745.9	1950.8	1745.3	1547.1	2608.3	3025.8	3152.3	2357.5	2008.5	3044.9	2850.8	1918.5	2700	2044.7	5434.1	1903.3	1766.4	2133.8	1714.4	1569.6	2175.2	3090.1	2169.2	3518.4	2056	2266.6	1905	1578.3	1954.6
APMAP	122.1	172.9	144.9	229.9	193	175.6	155.1	133.6	156.4	117.7	166	133.7	167.5	197.3	168.9	165	158.2	144.7	226.2	154.2	130.5	137.2	147.1	107.7	135	167.8	217.2	167.2	206.5	160	150.1	210.6	215	156.3	164.2	184.3	454.6	307.8	193.4	161.8	141.8	145.5	166.4	162.6	133.4	158.9	180.9	316.2	142.1	109.6	252.5	203.2	277.9	153.9	143.4
TOR1AIP1	3192.5	2942	4878	11104.9	3570.8	6532.5	4689.3	4715.9	7060.1	3750.3	5015.9	4475.9	9195.8	3828	4865.8	4306.3	3694.6	2735.6	4273.7	3745.7	3942.9	4856.8	4366.2	3412.4	5607.9	4599.4	3896.1	4702.4	5625.3	3538.8	3195.8	5552.6	5095	4210	5045	4165	4773.4	3393.2	5566.7	5318.3	4991	5299.9	3910.7	11159	3722.9	3587.7	3467.6	37649.8	3058.1	4624.4	24338.2	5745.1	16870.2	3597.6	4213.6
HTN1	510.9	1034.3	563.3	977.9	708.9	598.6	548.9	591.2	665.6	479.4	511.1	403.4	515.6	517.9	513.6	766.6	730.2	527.5	698.3	561.4	449.5	630	1080.8	437.2	730.1	694.3	1145.1	506.1	530.6	662.8	2369	626.1	524.3	688.3	533.3	1120.2	1013	1635.5	469.2	393.5	472.3	592.5	448.4	442.7	459.3	440	666.2	920.1	440.6	815.4	1461.9	607	648.8	490.6	477.8
PLOD3	1949.3	2612.4	1404	3763	2902.5	2333.5	2797.6	1871.1	1562.2	1416.8	1550.5	1606.8	2350.4	1439.7	2251.8	1850.7	1301.8	2113.5	2309.7	1429.9	1973.1	2133.9	2018.3	1170	2027	1954.4	1376	1601.1	1928.4	2660.6	1391.6	3384.5	2151.8	1365.1	2797.4	1810.9	3177.8	2409.6	1851.5	1504.5	2097.4	2170.4	1665.5	2150.1	2067.9	2674.2	3287.9	6673.3	2967.1	2534.8	3809	3125.3	3679.6	1946.1	1657.6
GOLM2	1674.4	2487.6	1985.5	3060.6	2071.3	2731.8	2761.8	3451	3972.1	3416.2	2806.8	2798.7	2849.6	3810.8	3152.9	3037.7	3759	3689.1	4498.2	2124	2307	2198.5	2500.2	2791.3	3061.3	2528.9	2927.6	2851.5	2966.1	2594.1	2433.1	2897	3338.4	2862.7	3103.4	1920	5643.5	4278.2	2430.2	2304.5	3242.4	2860.6	2347.3	3280.3	1981.4	1857.8	1454	2254.8	303.5	2368.5	2823.1	2994.1	1436.5	2037.3	2422.9
MPZ	1811.2	1770.4	2531.8	1867.4	1552.2	1520.9	1210.9	900.4	1118.1	1015.3	1453.9	1085.8	1312.9	1065.7	1185.2	1268.6	1077.5	974.2	1353.1	2087.5	1538.2	2670.5	1343.9	1180.8	1392.3	1956	1157.8	1489.6	1185.6	1175.4	964.1	1645.6	1465.5	1327.9	1062.1	1233.3	1878.6	1073.1	1641.1	991.9	1056.3	999.4	795.9	1313	1858.2	1634.8	2256.5	4037.9	721.8	1314.1	1902.9	1350.7	1398.2	1774.4	1943
PODXL2	435.4	709.5	409.7	1231.2	369.8	481.3	460.3	2204.8	497.4	511.5	444.3	380.9	407.9	459	578.3	433.5	495.1	767.2	533.9	456.5	466.9	515.5	398.2	450.3	361	792.8	416.4	487.5	513.9	419.6	406.1	762.1	725.1	456.1	826.8	457.8	1766	860.8	591.6	488.8	354.8	403.3	809.5	627.2	362.3	842.9	406.5	1668.5	481.9	399	1736.1	539.4	548.8	503	379.1
LRP2	448.4	479.9	373	3164.1	422.5	525.3	446.9	421.8	505.2	350.7	515.3	409.3	537.8	372.9	557.3	560.1	422.5	551.4	587.9	407.2	483.1	503.2	473	325.9	413.7	543.5	361.8	479.8	452.5	557.4	371.3	648.5	588.4	446	500.7	530.1	2452	592	532.2	401.2	414.2	489.7	596.3	895	396.8	378.8	611.7	3331	728.8	364.8	3536.3	657.4	918.3	543.9	345.2
MSMB	7555.6	11721.3	3271.3	9333.9	6530.8	12528.9	1651.6	9049.4	23746.5	5664.5	5598.6	5906.7	1633.1	5392.7	7777.8	8191.9	7276.7	6006.2	4530.6	5609	6311.4	4624.7	3314.4	3096.8	9567	4978.5	5929	2236.7	12042.3	8217.8	1319.8	8175.2	6648.6	5157.5	5633.4	8762.6	3622.3	2722.4	9472	4793.8	4816.3	6628.6	7571.1	4914	1613.7	12670.1	5585.7	5042.4	1200.2	1545	2873	5477.7	6485.8	12308.4	6626.1
PRR16	502	602.6	341.8	2181.2	403.7	568.8	593.5	533.7	604.1	443.7	501.8	599.8	949.7	397	1572.8	412.8	477.7	7720.3	709.6	348.6	397.1	521.7	565.7	429.4	586.7	617.3	417.1	461.9	488.4	810.8	409.4	690.9	617.4	838.2	582.2	1256.2	843.5	512.4	1389	393	581.5	779.6	472.4	714.8	370.2	437.7	592.4	2349.8	645.1	2976.4	1489.1	589.3	1133.9	564.2	476.5
MUC1	329.5	410	272.2	762.9	301.1	370.7	339.6	303.6	359	276.4	353.6	844	397.7	305.2	336.8	418	301.1	353.2	438.2	310.8	335.1	346.5	330	234	295.6	454.1	283.8	325.9	330.2	363.4	346.9	810.9	650.9	318.3	381.4	343.9	1512.3	443.8	342.4	299.7	302	507.9	281.9	437.3	308.8	235.1	376.4	1326.9	381.3	272.8	1147.1	402.6	514.6	352.1	248.9
SPINK13	261.7	343.7	238.7	1285.8	343.7	352.5	340.2	270.6	279.3	196.4	299.9	1197.1	320.2	254.6	283.8	323.2	235.7	284.3	346.7	257.2	275.8	307.3	339.9	204.5	268.4	294.3	246.2	271.9	277	313.1	272.1	402.2	515.6	267.7	290.7	283	1239	363.2	257.1	226.3	268.6	280.9	354.1	316.3	296.6	220.5	310.7	1204.7	325.9	210.8	1129.3	306.2	433	328.6	219.7
ST6GALNAC3	1520.5	3006	1368.1	3244.2	1541.2	1549.2	1349.9	1457.8	1622.7	1270.5	1510.5	1300.3	1644.5	1431.9	2507.4	1592.2	1562.2	1326.8	2399.7	1495.7	1355.1	1462.5	1567.5	1268.3	1333.5	1916.9	1531.3	1661.2	1400.8	2312	1321.7	1934.4	1547.2	1261.3	1600	2223.2	4110.2	2526.4	2982.1	1349.4	1481.5	2341.5	1510.3	1889.7	1356.7	1665.3	1770.1	5142.6	3958.3	1636	4757	1798.2	2399.1	1687.7	1301.4
APLP2	605.3	1355.8	927	2362.3	905.3	1182.3	1337.9	1081.5	1789	816.8	1160.8	925.5	1832.9	1086.6	1901	1263.8	929	890	1688.3	835.3	859.1	1019.5	1113.4	843	1756.1	1419	983.4	1282.5	1733.2	2073.2	1059.9	2947.3	1263.1	1133.8	1240.3	954.9	3568.2	1187.5	949.1	1418.5	1519.8	1886.8	1043.5	2132.7	1068.5	1541.2	2895.4	3661.5	2013	717.9	2348.6	2154.8	2628.8	808.5	889.4
HTATIP2	807.2	898.3	1119	2132.2	933.1	1489.3	1064.2	1007.7	1317.5	880.7	954.8	1069.4	1800.5	1066.8	1052.9	1073.3	1010.6	4522.5	1447.3	732.1	1185.2	849.7	955.4	755.5	999.9	1591.3	733.5	1143.7	927.8	879.8	660.4	1218.7	1383.1	715.8	1065.4	889.6	2532.9	2409.7	1118.4	775.1	812.2	963.1	1662.6	1016.1	749.5	1045.4	964.9	4086.8	712.7	828.2	2452.4	959.5	2556	985.1	663.4
PGRMC2.1	1055.6	1109.9	834.6	2146.4	947.1	1316.5	907.6	765.8	1320	814.3	1109.4	1025.7	1094.9	785.8	945.9	1371.3	786.1	1311.5	1111.4	1154.1	1339.5	1057.7	1029.8	512.2	739.7	1275.2	758.2	1095.4	908.7	920.5	779.5	1317.3	1421.2	1004.5	1104.3	990.8	4144.8	1137.2	1009.6	824.6	767.2	916.3	806.9	997.6	796.3	539.1	1036.8	3748.2	981.6	754.8	2980.4	1095.4	1457.3	1200.6	658.8
CD200R1	393.3	519.9	267.6	753.1	273.1	338.5	311.4	360	375.5	298.3	279.8	299.9	374.9	291.4	411.2	558.1	277.6	304.5	1832.2	534.7	279.8	309.2	296.8	215.6	302.4	1676.4	520.1	295.2	362.1	328.6	433.5	375.8	370.9	298.1	310	279.5	765.1	463.7	520.8	242.1	277	365.9	309.5	399.4	259.4	250.1	304.1	1380.9	404.6	287.3	943.7	318.6	665.9	453.6	235.6
ELAPOR1	303.9	334	262.9	336.8	656.7	399.2	332.6	315.1	312.8	333.9	365.1	290.5	306.1	334.9	343.6	429.4	291.4	304.3	324.3	349.1	350.6	282	347.8	344.6	434.2	339.2	372.9	338.2	373.9	317.6	317.6	448.7	603.9	437.1	346.4	382.2	556.8	392.1	328.2	308.8	323.4	323.5	276.7	276.2	314.7	254	337.8	408.2	145.1	287.4	365.7	317.4	243	309.9	337.1
TINF2	123.8	158.9	149.2	341.9	131.1	143.4	133.6	129.8	154.7	103.8	138.2	116.9	147.3	120.8	144.3	167.3	118.6	139.1	184.3	142.1	114.5	180	137.5	87	132.4	156.7	106	127.4	157.2	277.5	113.8	195.3	173	133.2	150.6	184.9	470.3	214	158.7	406	123.3	146.1	117.6	141.7	108.9	118.5	134.8	358.4	174.7	135.2	322	145.7	175.8	135.9	194.3
OLFM3	1708.2	3947	1921.8	7155.8	1490	4313.4	1780.9	1742	2003.1	1413.6	2086.5	1475.7	57343.6	1664.5	1836.9	2570.6	1449.8	2338	3542.9	4758.1	1755.6	1974.3	1565.4	1032.6	1790.6	2154.2	2024.4	6323	1562.4	2163.4	1495.3	3430.9	2321.1	1767.4	2362.5	2105.9	20605.7	2498	2141.1	1429.5	1679.9	1637.8	1710.2	2485.4	3636.9	1136.8	2238.1	9485.8	2368.5	1395	8759.7	2226.8	2802.3	1970.5	1269.4
ASCC1	1167.3	2150.1	1274.2	2225.3	1263.4	1359.6	1233.1	1204.5	1308.3	973.3	1064.6	1024.2	1640.9	1115	1366.6	1497.1	1204	1120.6	1359.8	1167.3	1197.8	1222.3	1193.5	908.8	1476.4	1349.3	1035.4	1260.7	1469	1167.5	1054.5	1626.5	1369.4	1179	1385.1	1398.8	1867.1	1253.3	1238.7	1175.9	1292.8	1132.6	1163	1421.7	1018	1190.5	1394.2	3326.4	1167.5	1096.9	1507.8	1642.7	1885.1	1274.9	1228.3
INSIG1	300.5	500.5	1919	597.9	300	386.1	591	321.4	327.7	262.8	623	891.7	374.7	318.8	351.6	401.5	5252.4	309.2	444.8	349.1	277.8	365.1	299.6	239	246.5	444.3	256.3	275.5	452.2	482.3	259.8	445	309.1	309.1	1655.5	283	1068.8	568.1	276.6	324.6	301.9	355.5	263.3	356.3	242.7	282.4	308.8	1014.7	317.4	248.6	968	343	395.1	287.3	359.9
GNPTG	729	965.5	726.9	875.9	891.9	962.3	825	819.2	1097.6	658	736.6	654.2	661.2	804.5	740	932.1	807.5	661	871.8	691.6	828.1	644.9	733.2	584.8	318	867.3	727.3	570.7	719.8	745.4	638.2	964.9	805.2	808.3	835.5	785.7	819.4	900.7	680.1	563.5	860.4	800.8	724.8	738.7	609.1	725.3	681.6	808.4	692.6	607.7	791	857.8	709.2	695.2	640.1
C1orf185	197.7	221	153.3	349.9	158.6	195.8	174.9	163.2	179.6	156.6	178.1	168.1	186	167.2	185.6	199.6	178.1	185.9	189	163.4	170.1	184.5	172.1	147.7	183.4	193.4	153.4	171.1	181.1	203.6	234	227.6	231.5	169	196.4	169.3	553.1	227.8	207.1	145	176.4	184.6	202	192.8	155.6	160.7	185.1	611.3	275.4	158.1	584.8	205.9	242.5	172.5	156.4
STX4	650.7	1168.9	3158.1	10913.7	1466	2848	2958.4	1926.4	2768.5	1674.2	1689	1887.4	5531.6	1770.4	2508.1	1406.7	1601.5	662.4	2880.2	1069.3	1968.5	2302.3	1469.8	1377.9	4029.1	1736.6	2054.3	2616.6	3097.8	1594.4	814.2	2578.1	2235.1	1173.2	1747.2	1345.7	2201.5	1134.9	1637.2	2415.6	2728.4	3390.5	2278.6	7796.3	1773	1518	1635.5	14849.4	481.5	2275.7	5976	2881.9	10896.8	1832.5	1854.8
SEMA3E	35.5	62	23.8	142.4	26.5	59.1	39.3	38.3	50	43.1	60.4	40.2	86.6	261.4	41.2	75.5	18.1	57.6	50.5	35.7	81.6	60.4	70.2	17.5	20.2	73.6	35.5	42.5	48.8	84.7	35.7	63.9	38.5	66.9	34.9	63.1	281.2	75.7	161.5	45.4	21.2	38.5	65.4	44.6	37.4	17.7	31.1	202.1	97.6	42.3	161.5	39.1	61	34.3	28
SFTPB	197.6	273.4	135.8	422.4	227.9	356.8	270.4	201.9	244.1	201.8	236.3	242.8	188.9	191.3	291	308.1	221.1	352.7	278.2	243	218.8	191.4	310.4	143.1	234.7	310.3	174.1	267.3	194.1	261.1	244	344.2	304.8	359.4	265.8	188.6	544.2	484.1	230.2	191.9	213	224.9	145.4	212	173.6	671.3	247.8	417.4	170.4	218.8	1370.7	267.4	282.5	203.3	132.8
TMX2	208.4	214.9	128.2	7312.5	175.1	224.3	138.3	129.5	283.1	136.4	201.1	165.4	157.1	134.1	158.1	266.6	121.8	233.7	221.2	241.7	230.6	185.6	182.4	79.5	101.7	254.7	165.4	208.7	136.1	178	150.5	226.5	217.6	253.6	205.4	198.9	555.2	241.1	192.5	154.8	116.6	155.8	265.6	303.8	146	82.8	180.2	455.5	170.7	124.5	401.3	184.3	174.8	206.7	88.5
NDUFB4	4549.1	2636.6	2418.7	3139.6	3027.1	3517.7	2564.3	1801	4873.5	2259.8	3904.4	2261.5	2188.9	2335.3	2307.8	5778	2101.2	4419.5	3989	5201.4	3628.9	2358.1	2969.3	600.6	1378.1	4288.8	2047.3	3885.6	2020.1	2651.8	2012.8	3852	4782.5	2976.8	3111	2508	6939.5	3264.3	3724	2231.9	1894.4	2508.3	2127.2	1132.4	2373.6	1467.1	4026.8	4961.9	1219.9	1813.9	3935.8	3420.5	1771.5	4701.7	1324.6
KLRG2	1156.2	1266.1	798.6	2144.3	715.1	539.6	611.4	416.5	659.5	2493.8	521.5	871.7	681.1	655	537.8	994.6	373.9	326.9	859.9	459.2	1184.2	429.4	724.6	264.1	453.4	1269.9	417.1	397.8	35527.2	596.7	344.4	992.4	8056.6	629.1	2952.8	712.9	992.9	756.6	534.3	836	398.9	699.2	411.9	548.6	365.4	571	413.2	2179.8	393	3046.8	1337	479.2	759.4	1767.9	425.2
WFDC10B	422.5	323.6	238.6	794.2	270.3	327.6	281.9	278.5	366.7	364.4	321.9	294.2	376	263.6	302.3	425.7	257.2	386.2	407.7	260	306.9	293.1	303.7	2173.9	319.8	518.9	228.2	293.1	303.6	349.3	252.3	457.4	356.2	263.7	363.2	271.3	1019.6	482	303	245.6	1017.9	330.4	459.7	345.1	254.4	239.1	316.6	1101.6	328.8	278.3	1249	311.6	430	485	314.7
LRP1	284	603.1	379.4	743.5	321.7	396.4	326.6	298.9	338.7	269.7	327.1	289.7	425.2	301.9	373.3	312.1	305.4	270.8	369.6	335.9	303.9	312.1	346.2	248.5	350.7	409.9	265.8	337.8	311.9	358	309.6	425.3	397.3	301.2	343.7	331.9	730.4	385.2	646.3	307.7	317.1	344.8	271.6	440.5	337	283.3	389.9	1888.6	536.1	290.1	1473.2	366.6	761.1	352.9	360.1
IGSF11	600.4	940.1	319.1	2121.1	312.7	1077.1	1165.8	334.1	420.1	424.9	5682.8	543.2	3569	677	3605.5	620.5	545.1	629	3505.6	2594.1	1937.3	609.6	62250.1	389.1	236.9	4549.4	259.9	822.7	453.7	658.3	418.4	1675.7	2126.6	365.9	918.4	598.6	3794.7	742.8	1163	290.6	281.8	2984.3	984	979.9	823.2	1073.1	630.5	1369.4	423.3	277.6	1033.9	489.1	690.9	450.5	208.9
COL28A1	3457.2	5082.1	4297.2	6726.3	7243	5780.5	4373.5	6534.5	13825.2	6840	7967.2	4762.9	6290.8	6327.6	6345.8	7959.8	7357.8	4471.5	7008	3802.4	6455.6	4978.8	6528.3	5067.9	6015.3	7112.6	4995.5	6650.2	6685	6160.9	6473.7	6675.5	7602.7	7081.4	5845.5	6026.4	10691.3	11468.2	5096.3	3900.4	5929.1	5728	5474.6	4348	4261.8	5359.4	4325.9	4471.7	4148.1	4201.7	9021.4	7890.3	5950.6	4227.5	5555
SUDS3	738	647.1	531.8	1928.9	532.5	1953.8	620.7	1175	759.7	560.1	643.7	612	625.2	546.7	871.1	990.4	500.1	948.7	745.3	588.5	749.4	917.3	838.5	377.4	510.4	763	498.2	622.5	541.7	677.7	617.5	882.1	754.4	624.7	743.6	713.5	2755.1	1111.7	762.4	557.1	530.8	621.4	541.2	742.7	517.6	430.8	1311.8	3103.1	946.7	503.9	2993.7	767.1	994.1	861.7	529.7
IRAG2	459.2	196.2	277.3	256.3	166.8	157.7	142	122.8	131.6	107.1	162.3	149.7	159.9	207.9	150.7	233.2	206.8	227.6	212.2	14580.6	124.9	151.9	258.2	101.8	133.8	886.7	147.8	149.8	146.8	263.7	183.7	337.5	211.3	154.9	176.4	206.8	562	254.8	219.2	293.2	180.8	142.5	221.5	139.9	109.1	86.6	240.6	379.5	138.4	120	323.9	381.2	220.7	193	100.9
ST6GALNAC3.1	242.3	265.2	208.9	816.1	212.3	251	233.5	271.8	223	247.2	228.2	206.6	313.2	217.3	226.8	255.2	224	232.8	266	206.8	209.6	239.9	227.9	251	215.2	289	1151.5	251.9	228.3	289.6	209.4	290	267.1	355	259.7	235.7	848.1	330.4	229.1	199	241.5	270.8	205.1	285.3	213.1	224.1	252.9	1265.9	254.7	205.3	1268	258.2	301.6	292.3	200.3
GNRH2	325.4	299.4	196.3	472.3	216.4	319.2	247.4	288.8	278.6	211.9	812.6	273.3	317.9	531.2	283.2	654.7	370.2	388.1	520.2	345.5	231.6	242.9	243	199.6	240	1259.5	213.3	258.1	332.9	263.9	967.2	421.4	343	411.4	283.4	271	1052.3	401.4	243.2	260.5	294.1	277.9	326.9	414.6	211	182.7	263.1	616.9	326.6	381.5	1076.4	335.3	414	266.3	203.3
ZPBP2	88.2	180.4	75.9	160.8	75.1	85.6	154.1	67.6	82.3	68.4	72.9	90.5	107.6	65.6	77.3	86.5	74	83.3	83.8	73.8	193	82.3	97.6	64.2	71.3	98	73.5	82.7	78	83.5	71.6	111.3	104.8	84.7	96.4	83.8	248.7	107.9	77.3	68.7	108.2	83.1	70.4	145.7	75.3	77.5	79.1	263.4	95.1	69.7	233.7	91.3	108.7	73.9	70.8
CD300LB	126.7	184	118.2	246.3	153.7	136.9	152.8	127	189.4	181.1	145.9	143.2	170.5	127.5	217.9	160.3	200.1	139.1	222.2	155.6	156.3	143.2	203.8	114.1	126.4	156.7	128.1	125.5	132.9	162.4	136.7	184.2	149	180.6	138.6	132.6	317.9	169.5	134.8	116.1	146.8	242.7	142.7	132.3	145.1	159.3	144.1	334.5	165.7	144.9	293.6	167	211.6	133.4	120.2
ACE	596.8	637.3	700.6	767.6	954.6	845.4	1117.4	1224	710.7	908.2	1286.6	749.9	799.7	1320.3	832	1299.8	955.1	588	1279.7	703.3	719.1	586	931.4	1001.2	1025.3	1054.8	616.1	842.1	1502	1075.4	668.5	1491.2	1112.9	816.6	683.7	919	1183.9	781.5	648	332.2	640.6	737.7	566.8	542.3	289.4	413.1	770.7	586.3	502	475.8	732.8	1154.9	832	660.1	610.9
PSMD5	666.3	129538	652.4	1319.3	677.6	745.5	818.1	627.2	684.4	537.6	671.4	693.1	816.1	582.2	723.2	747.2	1217	730.2	895.8	675.8	696.3	615.3	620.3	585.4	747	735.5	573.4	642.7	673.4	710	769.8	867.6	829.3	4003.5	649	671.2	1596.4	656.3	673	513	610.3	691.2	595	647.3	621.7	509	771.5	1836.8	748	515.6	1704.5	878.2	999.9	105388	812.2
HSPA1A	8917.9	7794	8510.8	13593.5	12529.6	9000.5	10118.2	9824.5	12015	8422	10227.5	8849.7	10102.3	6958.3	8832.2	20564.4	10819.3	10932.4	10019	7519.3	7069.3	6448.9	8152.4	6262	8114.3	24775.1	8174.6	9945.5	7497.1	9851.3	8540.9	10873.7	10091.6	11286.8	10327.2	8208.3	17877.6	15651.1	9030.8	6356.5	12426.8	6954.2	7682.8	11610	7473.5	7940.7	7298.9	10339.4	4603.5	4804.6	10295.4	11414.6	9556	7791.4	5812.4
SYK	2537.5	3405.3	3798.3	13936.8	2705.7	5068.1	6247.3	4943.6	6441.9	5378.3	4042	6283.6	9439.7	3119	6008	3871.9	4507.2	2407.5	6314.7	2922.2	4353.6	3937.7	4522.4	3125.8	8857.4	5665.9	3955.1	5119.7	6915.7	2891.5	3046.7	5829.4	5144.7	3601.2	5001.3	3508.7	3816	3123.4	3866.1	4883.1	5376.4	4619.2	4238.5	11842.9	3781.5	2759.4	4022.9	23415.7	3006.4	3837.3	9356.5	5497.4	17260.3	3947.2	4182.5
HS3ST5	2378.4	2694.7	2251.8	3665.4	1773.7	3078.7	2679.8	2187.5	2165	2156.2	2324.1	2280.5	2937.4	2019.2	2838.8	2652.4	2160.2	2260.6	3139.4	2061.4	2355.9	2257.4	7665.3	1684.9	2520.6	2672.7	2160	2111.2	2274.3	2576.5	2276.7	2999.2	2336.9	2281.4	2781	1848.5	10034.2	2698.2	1980.4	2349	2070.1	2127	1938.2	2521.8	2011.2	1754.2	2515.9	5185.1	2615	2162.1	2668	2727	3677.6	2213.1	1991.1
GAL3ST2	1402.1	2333.5	980.1	2385.4	1514.2	1530.3	1090.3	1118.6	2829.6	1173.1	1519.3	1252.9	1110.9	829.8	1405.8	2723	596.4	2022.5	2333	1987.3	2607.4	1490.6	1620.1	360.9	542.7	2455.4	851.6	1828.6	743.7	1634.7	1067.3	2093.4	2181.5	1870.4	1556	1741.4	4344.5	2071	2633.7	1702.8	593.7	1042.3	1259.7	754.4	1329.2	571.3	1348.4	3952	942.9	1006	2722.4	1933.2	1264	1701.9	976
SERPINB1	5518.2	5635.6	4980.6	123670	6101.1	5597.4	5482.7	5020.9	9478.6	5155.4	7432.2	4814.8	7455.5	5001.4	5539.9	7078.7	4834.9	7205.9	6326.1	5781.4	5630.4	6667.7	4522.2	3038	5334.2	6698.8	4509	7305.4	6234.9	8364.2	4763.9	7087.1	6422.5	6244.2	6126.8	5689.2	13384.1	6300.7	17740.5	9087.4	15420.1	16660.2	6921.6	12375	11613.8	7484.7	23642.5	63476.3	9376.8	13811.8	61726.5	10713.4	20550.4	10080.4	6398.8
FBLN5	20033.5	23313.7	26680.3	30087.6	21295.8	24075.8	19426.5	23995.3	26921.2	21494.7	21181.4	21382.6	20360.3	21078.9	19535.6	22134.5	19782.5	23182.5	25892.8	23403.6	19860.5	25375.7	18634.3	15249.7	21213.2	23575.1	22485	19867.2	22131.4	19713.8	20029.5	22081.1	22259	24834.9	23066.5	21243.2	12285.6	24728.7	29122.1	24678.7	24698	28316.5	22196.3	22488.1	26259.8	27810.4	24372.2	25929.8	5702.9	25192.3	26261.8	29133.9	19657.8	22871.2	21393.8
CSF1	45.7	77.4	50.5	149.2	73.5	78.1	59.2	87	169.8	77.4	90.6	119.1	72	70.6	74.6	81.4	68.1	84.4	520.4	53.6	57.4	55.8	75.3	75.8	58.6	78.8	80.1	70.4	63.5	94.2	63.6	118.5	88.1	58.9	154.9	63.7	278.1	144	80.2	61	90.1	93.5	64.8	113.1	51.7	96.4	92.9	230.1	59.8	93.2	178.2	93.1	104.2	74.8	66.2
SLITRK1	2582	2936.1	3333.4	7249.7	4783.8	3720.4	6661.7	4786.6	2196.2	4925.2	3415.4	3012.3	4533.8	2867.2	2748.7	4354.5	3605.2	4858.1	3168.7	6055.1	3937.6	3004.2	4788.4	2775.5	4548.3	4245.4	5907.6	4965.3	4114.4	4973.7	6404	8346.8	5875.7	4648	7530	5365.6	5160.5	5144.5	3324.1	3672.9	3054.5	3336.4	2291.6	2362.2	2896.4	3392.5	3388.2	3425.5	6323.3	5080.9	4262.3	6396	3747.2	2067	3659.4
DKK3	1963	1568.3	2520.9	3172	2293.6	3805.8	2916.2	2702.4	4180.1	2506.5	3184.7	2164.1	2150.2	3061.9	3182.8	2445	2962	1959.2	3265.7	3229.9	1871.4	2111.5	2437.2	2983.4	3097	3876.7	3626.6	3333.2	2922.8	2519.5	4353.4	3349.9	3075.1	2652.3	3805.8	2189.7	3714.3	2046.4	3179.7	1987.2	2566.5	2952.3	2624.5	3253.3	2509.7	2303	2775.9	2468.9	716.2	1772.1	2993.8	2796.3	2834.7	2274.5	2245
PCDHB2	637.6	614.4	601.4	941	615.9	694.4	550.2	500.9	741.8	592.4	725.7	855.4	660.8	484	596.5	788.3	530.2	664.8	746.1	623	581.8	499.2	608.4	388.8	522.5	822.2	490.4	647.9	1225.5	13330.5	636.4	872	846.9	586.3	624.3	685	1391.8	608.9	633.9	516.3	838.8	562.5	487.1	511.8	539.5	453.5	639.7	1602.3	670.4	403.5	1520.4	653.1	732.5	648.1	498.8
HSPA1A.1	3421.7	2559.7	3300.6	3949	6479.8	3555.6	3856.7	3443.9	4680.3	3013.7	4028.8	2954.2	3906.9	2862.9	3387.9	4431.9	4715.4	3899.6	7235.3	2347.1	2354.6	2276.2	3116.6	3215.5	2981.5	4329.2	2996.5	3698.1	3064.5	4163.3	3544.3	3812.2	3321.5	3375.4	3951.2	3248.1	7822.3	6996.7	2943.4	2643.1	5807.1	3084.2	3359.4	8548.3	2666.4	3483.6	2797.3	4145.7	2086.3	2268.4	3755.5	4112.5	4923.7	2926.1	2423
CDYL2	407.5	575.3	394.3	817	413.7	608.3	472.2	446.9	578.7	421.8	467.5	453.9	651.5	439.4	547	750.3	440	510.6	824.9	526.8	557	1772.8	509.8	429.3	404.1	801.6	428.4	544.4	448.6	500.2	558.4	662.8	724.6	541.3	1261.7	749	1068	727.2	533.7	404.7	361.7	655.8	550.2	458	454.2	338.6	557.6	1047.6	604.9	398.5	876.1	508.3	711.6	463.7	394.8
ADAM7	473.1	2426.5	1785.1	10088.1	705.6	1634.8	5761.7	512.6	608	473.9	1115.9	1189.7	869.1	1384.1	1641.6	1769.8	701	872.7	5602.2	663.5	735.7	1137.5	524.3	710.5	1214.5	1117.9	353.4	786.3	2586.4	608.5	614.5	2007.2	656.7	1136	598.8	674.3	2505.4	2916.2	500.5	707.8	2143.3	729.7	2179.5	913.4	420.4	406.2	845.2	1856.6	1286.2	798	1183.1	1061.2	609.9	607.2	481
PROK2	5938.8	3144.2	1860.7	2468.9	1379.6	670.6	825.7	1161.1	1254.6	1031.4	1046.2	1284.6	2569.9	3165.6	1230.8	1463	1437.1	2066.8	797.6	2098.5	1420.3	3063.4	911	816.5	1154.8	964.5	1368.4	1851.8	2018.3	2325.7	1645.9	3041.4	1152	2164.5	2192.5	1050.5	2264.8	2455.4	1305.4	2010.1	1371.6	3382.4	726.3	2467.3	2362.9	3216.9	7053.3	3221.5	1604.9	805.1	5381.8	2873.7	5947.3	2361.2	1114.2
UCN3	562.2	661.8	952.4	1981.9	712.4	1395.1	933.1	882.1	1104.3	692.3	1089.2	750.4	1408.1	768.5	1000.7	1046	721.9	624.1	1801.9	596.3	642.5	1183.8	776.1	633.2	1418.3	1475.5	851.5	1025.1	1324.5	873.1	781.5	1363.2	853.9	636.3	1211.3	1515.6	1231	914.4	709.3	780.2	1160.5	878.2	832.2	1527.7	757.3	696	1044.5	3979.2	1311.2	1070.2	1872.5	1161.5	2354	639.9	662.6
KERA	2132.5	1788.6	2900.9	3024.8	2183	2707.9	2155.5	2400.6	2889.3	1733.1	2662.1	2339.9	2002.2	2121.9	2881.3	2867.4	1974.2	2239	3254.6	1983.8	1846.3	1739.4	2539	1822.8	2193.4	3054.5	2322.4	2995	2176.2	2330.4	1933.8	2536.2	2672.2	2682.5	2414.4	2089.9	4254.9	2466.1	2718.4	1774	1984.9	2078	1653.4	1960.6	1890	1873.7	1795.6	3239.1	3124.5	1878	2761.8	2729.6	2062.5	2364.2	1991.1
GRIA4	2555.1	5846.8	1496.8	3542.4	2339.4	2308.4	2643.7	2271.9	2362.7	2255.8	2226.8	1881.8	2321.4	2042	2129.9	2536	2123.7	2452.5	2266.2	2089.1	2610.7	3474.5	2284.9	1639.9	1986.8	2823.4	1819.9	1989.6	2453.9	2115.5	1856.4	3087.4	2205.2	2355.3	3191.9	1953	3363.1	2336.2	2677.7	1792.6	1922.7	2368.5	2437.2	2672.3	3162.2	2278.7	4655.8	3489.5	2945.5	1815	3293.3	3404.2	2906.6	2478.7	1966.9
TMED2	571.5	728.4	523.8	1328.9	558.4	673.7	561.6	529.5	768.6	477.5	667.1	599.6	715.4	502.2	615.2	677.7	509.1	603	690.5	557.3	587.1	579	545.3	398.7	545.6	689.2	488.3	620.3	574.3	633.3	524.6	844.6	671.2	581.3	646.8	573.6	2384.4	710.4	613.6	516.9	550.4	630.1	518.3	762.1	556.4	542.5	669.5	2757.1	731.7	491.7	2407	687.9	949.9	623.2	464.4
KLRG2.1	764.5	1072.8	766.1	1107.1	814.8	855.8	861.9	738	547.4	583.6	725.9	769	772.1	577.2	780.5	823	691.8	888.1	676.7	1242.3	844	609.4	723.7	559.9	2042.5	1452.2	662.8	964.3	992.8	817.1	792.2	1149.1	953.9	897.2	873.4	869.7	750.1	816.8	833.2	712.6	551.4	841.8	614.8	652	929.2	636.3	650.6	724.1	1393.5	589.9	759.9	1034.2	984.6	746.3	631.5
ADGRG2	608.4	1048.5	1034.3	987.7	567.3	610.2	901.3	667.3	715.4	474.8	738.2	645.9	661.2	515.3	976.2	821	642.8	656.9	932.2	587.2	656.7	539.1	787.5	403	527.8	652.7	458.6	603.5	649.6	623.3	718.8	1245	713	588.5	608.5	619.5	3732.3	956.3	710	600.6	527.7	596.2	1716.5	543.4	1077.3	487.9	667.9	1650.9	477.2	456.9	1355.6	681	973.9	637.8	456
CSGALNACT2	847	645.1	735.6	762.8	253.3	462.1	356.5	305.9	368.1	277.9	533.2	309	394.3	212.1	366.6	337.2	285.5	301.6	454.5	250.9	287.4	321.1	269.6	212.9	308.3	382.5	262.8	326.6	307.9	359.8	279.1	574.4	601.4	329.7	381	301.8	1207.8	340	308.3	243.6	278.1	355.4	1285.4	381.5	291.2	196.1	333.6	808.8	336.3	252.2	622.3	413.7	481.4	423.1	311.3
RAB3D	166	206.5	140.4	442	208.1	220.3	162.9	144.3	166.8	137.2	153.5	138.8	209.4	138.3	519.8	234.6	138.6	195.4	227.8	207.7	213.7	193.1	164.7	117.4	135.1	193.8	131.1	161.2	238.3	190.2	149.5	235.5	199.3	151.1	236.2	157.8	1437	292.9	181.8	152.2	155.8	169.7	137.3	181.2	164.5	133.2	168.6	489.5	179.7	145.8	420.2	228	385.4	175.4	129.7
CLEC4G	4052	4466.1	3824.3	9674.2	2657	4282.3	4653	4725.7	5489.9	3618.4	4502.5	3939.9	4893.5	4069.1	5443.7	4952.8	3785.9	3324.1	5460.5	3772.4	4507.5	3444.9	3700.1	2869.8	4629	4193.2	2656.6	4050.9	4862.4	4401.6	3551.1	4616.2	4435.6	4227.7	4468.7	4532.1	24204	3647.1	5355.3	4492.5	4900.5	3854.8	3803.8	6405.5	3481.4	6044.9	5457	15282.2	4181.1	3513.9	9076.9	5345.3	7922.4	4169.9	3970.2
LRRC52	1078.5	623.2	473.8	2526.3	1000.8	642.6	1211.1	597.3	748.5	374.7	672.9	609.9	773.1	2977.5	11521.2	1098.3	542.4	618.4	749.9	578.1	528.9	522.5	646	407.2	669	1138	1032.8	708.1	6589.7	445.3	718.6	1208.9	1050.7	493.9	2757.3	1207	1475	1014.6	517.8	626.6	702.7	863.3	807.1	692.8	833.4	479.3	529.5	1026.5	11293.8	616.6	1186.2	683.8	666.2	365	481.5
CD300E	491	598.3	476.2	7409.9	496.4	603.5	578.2	462.3	603.3	407.7	523.2	454.6	548.4	431.9	530	696.6	488.6	520.5	634.2	516.6	594.6	515.2	579.8	453.1	444.6	596.7	451.7	530.3	505.4	595.6	446.9	723.2	600.3	555.7	538.6	478.3	20224.7	634.6	511.2	463.4	590.9	484.7	430.5	550.7	427	413.9	595.8	1883.2	825.3	399.4	1804.3	532.4	670.9	543	386.6
SERPINH1	757.4	1306.7	2163	4534.7	736.5	3298.6	2875.5	1436.4	2977	1710.7	1345.5	2974.2	4373.4	780.9	2536.4	2550.3	1659.7	703.6	4585.1	971.1	1969.9	1750	1917.4	1143	4874.8	2997.8	1274.4	3256.4	2387.9	752.1	740.8	3104.7	2508.7	1100.7	3316.4	1835.5	1928	1159.7	1249.7	2036.4	2232	1333.7	1370	5083.7	1043.5	559.8	1226.8	15494.2	1108.4	1170.6	2475.8	1822.7	4977.4	1512.5	1075.3
EFNA2	3838.9	2683.3	2522	4765.5	2522.5	3357.8	3202.4	3048.9	4858	3556.3	3525.4	3066.8	3020.9	3022.2	3241.5	3732.1	3067.6	3013.3	3523.5	2897.4	3292.6	2736.8	3083.3	2471.8	2998.9	4340.8	3125.3	3205.4	3173.6	3154.5	2839.8	3843	3595.6	3192.1	2764.3	2925.1	7848.9	3989.6	3069.1	2674.9	2715.4	3061.3	3093.2	2930.7	2416.1	3313.7	2645.7	8734	1350.8	2920.2	8822.9	3350.8	3294.1	2765.1	2527.9
HSPA1A.2	3074.6	2626	2968.3	4299.4	5882.7	3387.4	3569	3103.9	4854.2	2725.4	22750.7	2743.2	3561.6	2737.5	3049.2	4559.5	4262.3	3859.8	6119.3	2452.5	2450.5	2507	3040.1	2980.5	2776.7	4642.3	2702.9	3767.6	2908.1	3654.7	3091.3	3972	3619.1	3333.2	3773.3	3347.9	7292	5874.4	3034.9	2544.1	5065	2975.9	3258	7684	6070.5	3600.2	3017.4	6468.9	2920.7	1849.7	5758.8	3982.4	5103.3	2967	2250.4
KLRB1	332.8	509.8	300.8	698.4	343.3	513.9	426.5	378.2	517	416.5	425	630.5	351.9	385.8	1068.9	430	339.3	413	520.4	442.4	388.6	324.7	373.4	246.5	913.4	512.4	263.2	418.2	479.4	356.8	418.7	668.1	533.5	382.5	433.6	417.2	2250.5	625.5	406	341	340.2	401.5	443.4	451.5	520.3	410.6	322	800.8	944.7	320.4	734	328.8	431.6	377.5	354.9
CD1A	1145.7	1030.7	742.1	1466.6	1041	979.4	682.5	620.3	1247.2	645.3	1035.7	1285.5	826.5	873.9	778.7	1336.3	704.3	1183.1	1141.2	936.1	994.9	904.2	770.8	627.2	544.1	1161.5	639.9	1043.3	757.1	965.5	617.1	1127.5	1371.8	1143.2	935.2	917.7	2224.1	1061.2	1012.6	790.2	641.5	820.3	709.5	707.6	719.9	607.8	1078.5	3654.9	779.4	657.2	3658.8	939.6	866.7	1193	1044.1
HABP4	308.1	372.9	315.8	1016.6	289.7	429.3	490.8	373	391.4	320.2	359	1191.9	1267	323.6	349.9	381.3	339.2	343.8	475.1	298.8	331.9	331.1	396.9	328.8	308.1	445.3	313.1	377	360.1	380.6	327.6	505.6	339.7	440.1	546.2	320.7	1062.1	451.6	345.9	385.8	442.8	389.7	324.8	621.3	335	296.8	372.2	1851.7	431.6	297.3	1410.1	425.7	721.8	330.6	314
PILRA	775.7	688.9	771.9	1288.2	13321.2	7877	685	681	701.4	598.1	671.3	1064.4	722.6	1184.4	4672.4	798.2	683	716.3	805	4202.8	9749.4	870.2	761	4351	7314.4	4731.7	3695.6	4154	630.6	3679.1	3963.7	885.5	768.5	700.4	691.5	3109.7	1819.8	765.1	5016.5	4791.4	701.6	5208.5	603.3	746.4	4207.3	7353.8	802.1	7687.9	12923.4	642.3	3050.6	6043.4	6801	666.4	562.2
TOMM20L	5602.3	3517	2714.7	5565.2	3509.1	3839.8	2442.2	2145.1	5278.9	2367.5	4125	3389.4	2734.4	2376.7	2805.1	5317.7	2511.1	4780.1	3674.7	3576.4	4015.3	3395.1	2944.3	1203.8	1937.4	5149.9	2122.2	3985.2	2633.4	3103	2353.2	4240.6	4552.6	3515.9	3621.7	3448.5	10128.8	3615.5	3799.3	2631.1	2186.6	2684.9	2691.4	2340.7	2322.3	1823.7	3456.9	10013.4	2529.6	2235	8045.9	3443.1	3409.9	4161.5	1694.6
SMPD1	715.1	1317.2	835.7	1003.7	843.2	1097.1	701.9	603.6	808.1	1034.2	6518.6	968.6	935.6	724.5	935.3	1744.6	1375.1	1204.5	1662.1	852.3	1237.5	889.2	829.7	927.8	753.4	1275	812.3	833.8	1331.1	1277.4	957.5	1825.1	1161.1	747.4	942.4	1029	1374.6	1542.7	1107.4	966.2	964.2	1111	1511.5	1709.5	1108.2	1299.4	2124.2	1344.8	947.4	976.3	1484.2	1084.9	1145	667.3	1001
FBLN1	5055.6	5144.6	6292.3	7024.2	5268.7	8188.2	6271.3	6275	7945.5	4890.6	4666.1	3593.4	5762.9	4649.3	5240.1	7087.1	5646.4	4997.5	6968.7	6275.2	6345.4	5282.8	5479.3	5950.9	5377.3	9281.7	6701.5	5254.5	4839.9	5820.1	5955.4	6821.5	6097	6106	8209.5	5987.4	7722.2	5852.3	7133.4	4028.3	4851.7	5246	4351.3	4021.6	5481.3	3766.5	6518.5	5635.3	5053.9	6127.2	6442.5	5952.2	4091.2	3972.8	4339.6
VSIG10	580.9	1155.6	662.7	1240.1	637.8	755.2	753.4	683.3	1718.2	546.4	1211.3	746.1	1035	646	1159.4	781.3	695.7	649.4	729.5	858.4	848.1	664.9	671.8	933.5	670.2	1022.5	587.8	740.9	665.4	668.4	631.2	872.6	854.8	1706.2	765.3	765.1	1054.5	928.1	1553.8	561	576.8	715	555.1	674.4	596.5	502.4	598.7	1374.5	698.2	853.1	1019.4	640.2	966.1	678.4	525.2
LINGO3	284.3	328.8	415.5	397.3	220.4	317.4	260.5	253.7	280.6	232.8	281.7	215.9	304	341.1	308.2	283.8	263.6	294	306.1	224.8	208.4	224.5	512.9	231.1	243.7	273.5	274.1	281.2	262.7	292.2	241	403.6	277.9	291.8	307.9	269.5	509.6	385.6	228.8	213	246.5	292.8	256.2	289.8	211.5	226.9	249	776.7	286.9	272.4	736.1	283.1	320	336.7	197.1
EFCAB14	1156.1	423.8	365.8	827.8	300.4	726.3	660.8	304.4	383.7	320.6	364.9	1102.4	401.7	1913	382.7	595.3	355	403.6	469.8	354	424.6	448	477.5	310.4	342.4	896.8	299.3	406.8	404	435.8	381.7	497	637	419.5	384.3	390.9	1401.6	607.7	399.1	374	587.8	693.1	326.4	418.7	314.9	314	392.4	2071.6	461	321.7	2132.7	441.9	472.2	349.4	304.1
B4GALT6	847.3	1027.3	1271.7	1821.6	1475	1903.6	1186.6	1598.9	1667.8	1518.1	1540.8	1470.2	1529.6	1497.3	1244.5	1386.2	1569.5	1297.6	1829.5	1444.6	1110.5	1222.1	1689.4	1346.6	1851	1801	777.8	1497.9	1382.3	1720.5	1581.2	1722.5	1592.2	1415.6	1706.9	1470.4	2080.2	1629.4	1348.3	1057.7	1276.4	1469.9	1416.1	1156.6	1175.1	1137	1239.3	1977.3	1118	922	1988.3	1506.9	1651	1153.2	1114
HHIP	953.8	1371.9	1098.3	1313.1	1277	1176.6	1114.8	985.1	1191.2	834.4	817.5	960.5	1162.7	883	1051	1045.7	989.1	930.3	1220.9	1022.4	1108	718.3	1043.7	834.3	1987.9	1107.7	1253.9	899.1	845.3	1044.3	938.7	1119.2	1110	823.4	1433.3	1023.7	1176.7	1041.6	1185.1	726.4	871.8	1088.1	1179.3	691.8	813.1	672.2	824.6	849.9	935.3	680.4	890.3	940.4	1071.9	803.8	861.8
A4GNT	881.8	2985.9	6377.6	1112.9	651.1	742.3	1978.1	595.3	710.6	963.3	822.9	1857.4	813.3	615.1	828	1468.1	783.5	813.2	1724.9	643	754.8	663.1	911	1376.3	1093.7	3063.9	517.4	843.9	1506.7	831.6	876.1	1452.4	1277.8	2635.6	1282.7	1874.7	2452.5	1549	1054	488.3	782.3	760.1	741.1	851.6	595.3	786.4	697.3	1756.6	578.6	831.5	1855.4	1375.4	863.6	776.1	632.5
GCNT4	646.5	719.2	522.5	1300.1	597.2	705.2	553.3	557.3	756.4	498.5	668.1	1005.6	670.8	530.7	607.5	794.9	557.5	740.8	704.6	585.7	693.4	627.8	601.3	403.9	511.4	747.7	486.1	709.4	550.1	652	517.4	795.7	905	623.9	626.4	600.3	4404.2	738.4	723.1	500.7	507	577.2	529.2	592.3	508.8	446.4	615.6	2841.7	678.8	474.4	2719.2	662.6	757.9	677.5	458
SIGLEC15	1332.4	1253.3	950.2	2944.7	1121.1	1380.5	1080.7	1069.3	1986.3	1127	1499.8	1541.5	1201.4	1056.5	1271.1	1747.5	1124.9	1524.7	1619.1	1199.2	1340.8	1172.6	1308.4	786.3	1068.3	1678.6	1147.3	1527	1123.6	1222.9	1119.4	1690.1	1679.8	1388.9	1380	1269.1	3600.6	1951.7	1203.6	1099.4	1063.3	1282.7	1131.5	1232.8	969.7	855.8	1655	5448.4	1126.4	970.5	5395.9	1417.7	1587.8	1370.3	874.8
BTNL3	476.2	530.9	429.9	740.9	400.7	431.3	377	360.9	706	331.5	424.4	358.6	429.7	385.1	405.8	522.6	385.3	439.3	454.2	420.4	415.1	519.1	400.8	327.3	348.7	475.4	334.3	458.8	401.6	420.7	352.5	615.5	480.4	422.8	443	428.4	1129.2	505.2	434	351.5	381.7	439.7	354.8	446.5	356.8	353.8	448.2	1944.6	427.2	522.6	2018.3	448.5	476.5	437.4	337.3
EBI3	8899.7	14087.8	12193.8	9581.3	14876.8	12807.9	5029.5	9162	17476.3	7551.3	15552	12555.3	13849.4	8569.1	15959.1	12357.7	16205.5	16764.7	13807	11915.8	13874.1	17299.6	12544.7	7933.9	11485.1	11762.1	11458.8	11362.1	13931.2	14730.3	15602.7	23097	24284.2	16449.1	11796.4	16638.8	17473.5	15048.4	11353	12640.6	7901.1	13968.9	9797.5	7475.2	17045.5	15003.9	12340.6	12152.9	14190.3	16375	13609.5	20546.7	16149.1	10391.9	13169.1
HNRNPDL	3721.1	6799.7	12458.3	143655	8860.3	21143.6	26051.1	19694.1	21074.3	14002.9	13055.2	19293.9	41956	8071.5	23635	11195.9	16469.5	5331	29594.4	5344.7	9872.6	11677.1	14524	8031.5	32141	17825.3	10060.9	15873.8	21406	11045.3	8911.7	26778.3	18975.8	11814.3	19441.9	10646	8718.4	22069.3	7728.2	8046.1	17474.4	12879.2	12581.6	36795.8	6215.6	5061.4	5004.6	109517	10478.9	6218	49041.7	15644.4	32597.7	6796.5	7799.9
GCNT4.1	3179.1	2535.6	2240	4789.3	2730.1	2938	2149.8	1877.1	3805.2	1943.3	3199.5	2295.1	2354.7	2540.6	2315.2	4042.3	2858	3465.2	2853.5	2922.9	2998.3	2656.9	2442	1146.1	1775.1	3425.5	1634.5	3125.3	2283.6	2426.3	1935.4	3950	3782.3	2759.2	2841.7	2612.8	8594.3	2947.2	2828.9	2365.4	1998	2431	2251.9	2071.4	2031.4	1452.5	2981	10414.6	1827.6	1769.6	9561.7	3243.2	2885.7	3354.9	1545.4
PLXNB2	4436.4	4281	1137.6	6982.3	3713.7	4914.7	8613.9	5593.5	4413.3	6022.5	10420.9	6556.3	1136.4	8800.8	3742.9	7734.8	5067.5	4253	4949.6	3814.2	4990.3	3982.3	4097.7	4719.6	1243.2	4924.9	7567.2	3605.9	1303.5	8499.8	6202.9	11155.4	7601.9	6846.4	4272.8	4262.3	7333.5	6358.7	4092	2747.1	4269.5	4505.7	6749.7	1143.5	3384.6	920.2	4112.6	7674.6	945.1	3465.1	6139.4	7673	1265.3	7523	977.3
PPP4R3A	5520.3	4110.3	7477.6	70976.5	4353.5	4101.5	5432.7	6021.4	5573.3	3054.9	4628.6	3675.4	5844.8	3560.3	7366	4655.6	5696	6217.9	12801.9	3087.8	3669.4	4286.6	3317.2	4370.2	5378.9	5484.3	3160	5181.3	4660.3	7673.6	5366.4	8939.1	5983.1	6487.5	3511.6	4409.8	9104.7	10862	5984.8	5136.7	5346.4	7902.3	6627.1	18688.8	6037.2	4003.5	6374.6	67596	4521.2	3617.6	54726	6085.2	12909.7	5277.2	3782.1
SPAST	3427.1	5627.8	9371.2	34325.8	4359.6	15674.7	20051.7	12888.7	17807.7	10458.5	8857.8	13996.4	28552	6012.8	14960.1	8442	11687.9	3231.1	17656.3	4915.2	7952.6	10444.5	12484.6	6245.9	21725.1	13966.3	7408.1	12053	19736.6	6482.5	5190.7	17594.3	13291.7	9313.7	13155.2	7230	5753.2	5375.6	9806.1	13119.2	17729.4	14934.6	9518.2	34310.2	10171.2	7173	9746.3	100238	7260.9	14176.9	26969.7	17618.3	57025.5	8320.8	11258.9
BRAT1	662.2	661	531.1	1320.4	634.2	601.2	681.1	541.1	773.3	520.1	692.9	506.6	670.3	800.2	591	23504.6	524	665.7	820.1	572.4	594.1	595.1	549.6	480.3	546.3	1291.6	537.3	614.1	635.1	622.6	515.8	714.1	663	577	719.6	593.5	4444.1	945.4	669.7	607.5	560.7	614.2	604.8	639.3	530.7	901.9	611	2817	608.3	1547.4	2730.1	659	805.2	676.9	493.6
FAM163B	2890.7	3019.8	2466.7	12336.4	2620.9	4238.4	4462.8	2558.9	4453.8	2983.1	3236.1	3377.3	5146.4	2269.5	3591.7	7585.5	2571.3	2866	3812.2	2273.6	3156.8	3659	3739	2471.1	3163.7	4197.6	4780.3	3373.1	4361	3336.9	2025.4	4898.9	5251.6	2837.4	3298.1	2720.8	7898.6	3217.5	3894.3	2921.3	3216.6	3628.6	2824.3	4544.8	2840.9	2640.1	3209.2	22733.6	2842.1	2319.2	18091.4	3451.8	7606.4	3497.2	3580.4
DSC1	1045.9	982.7	732.7	1684.2	863	1039.2	1989.8	692.4	992.3	693.1	874.8	1798.2	827.6	687.2	1254.6	1298.6	715.1	941.1	1107.9	755.7	1326.9	895.5	804.4	498.6	701.9	982.7	673.1	882.8	785.3	868.3	661.1	1220.3	1230.7	807.7	1125.9	838.1	8191.8	972.3	962.5	723.7	703.5	779.7	662.4	804.7	669.1	561.4	968.4	3123.4	941.8	638.9	2696.8	891.3	1175	1136.8	627.5
C6orf89	1425.9	1636.9	1842.8	4657.5	1341.9	1498.9	1409.1	1378.8	1553.2	1323	1311.2	1336.3	1780.3	1355.9	1664.6	1737.2	1364.4	1358.3	1580.2	1309.8	1392.8	1692.1	1403.8	1379.4	1636.1	1657.9	1266.3	1432.2	1575.3	1441.5	1223.5	1826.6	1787.5	1449.3	1529.8	1354.9	3142.1	1761.7	1509	1510.5	1394.4	1579.1	1266.8	3497.4	1603.8	1236.6	1708.5	6009.7	1166	1292.3	4711.3	1741.9	2161.8	1405	1529
MRAP2	802.6	1486	1155	2152.3	946.4	1701.8	1175.7	970	1305.4	817.4	900.3	851.2	1491.2	897.2	1032.7	1276.1	836.4	740.5	1284.3	863.6	989.8	1497.9	972.4	1469.3	1689.6	1852.7	959	1140.2	1421.3	929.4	756	1286.2	1117.3	1307	7745.3	1150.7	1689.5	2278.3	1093.1	1028.9	955.2	2500.2	1038.6	1754.3	796.4	740.1	911	6871.9	715.2	990.9	2294.7	1316.1	2941.2	925.3	760.7
LCTL	1089.2	1088.8	921.4	2414.3	816.3	1077.8	1018.7	758.8	1074.5	841	1045.7	852	980	751.6	1494.2	1131.9	781.9	1245.3	1067.3	2991	1397.2	891.8	901	625.8	714.3	1205.5	676.7	1003.4	924.3	1013.2	901.8	1232.5	1253.6	899.2	996.2	958.8	4503.1	1273.2	924.4	742.3	822	1086.7	791.8	964.1	786	1007.2	982.7	5303.5	1020.6	749.3	5395.4	1035.3	1241	1111.6	623.6
OSMR	1842.8	1805.1	1536.9	3116	1401.3	2052.1	2346.8	1391.7	2022.2	1588	2083.3	1526	1823.8	1644.3	1899.8	76160.7	1662.3	1731.7	2593.1	1335.9	1637.2	1330.3	1495.4	1079.4	1692.2	1882.5	1223.2	1961.3	1638	1946.7	3569.2	2479.6	2450.4	1785.1	2122.6	1670.5	13305	1839.9	1839.2	1366	1458.7	1735.1	1889	1725.8	1561.3	1001.1	1615.6	4789.7	1768.8	1311.5	4278.7	1938.8	2436.6	2044.3	1230.5
SCGN	180.2	907.4	165.6	493.6	186.7	384.6	247.6	177.9	295.2	183.2	589.8	222.9	263.1	210.9	292.9	264.9	236.1	253.9	321.4	198.7	227.8	184	738.1	212.3	174.4	719.3	187.8	257.4	367.7	370.1	232.3	294.3	369.9	269.2	250	236.7	993.8	232.2	343.8	267.6	209	313.7	219.6	250	180.6	249.7	404.2	701.6	278.9	196.3	671.8	297.7	281.8	196.1	201.9
TMPRSS11B	756.8	2039.8	692.3	1715	870.3	865.1	775.5	582.5	1000	628.2	1034.2	862.3	700.2	2786.9	729.1	1183.8	2616.2	897.1	930.5	738.6	891.7	776.9	784.6	515.9	657.4	1118.8	637.9	783.5	2219.5	722.6	3580.2	1307.3	967.2	765.3	767.9	705	2538.3	1366.6	823.7	690.8	698.7	672.1	632.7	853.2	30566	629.9	723.4	2858.3	750.6	585.8	2614.2	759.3	980.1	840.7	728.8
STMN2	681.8	1126.6	970.6	11132	871.2	1544.5	2037.9	1488	2357	1232.1	1453	1469.1	2659	1102.9	3340.2	1316.1	1485.4	754.8	2529.6	870.2	1010.6	1236.4	2008.3	1005.3	2410	1580.1	1104	1461.9	1742.1	2199.8	1742.1	2503.9	1792.1	1266.1	1830.9	1121.7	1398.1	1936.1	2557.9	1496.1	2445.7	2303.7	1478	5794.3	1141.4	1417.5	1548.5	11704.9	11760.9	1403.7	7116.2	2522	6903.3	1215.6	1684.5
ASPRV1	479.1	682.7	511.7	782.4	430.1	593.9	979.8	602.3	792.7	562.1	681	523.8	510.2	685.3	557.4	710.6	506.9	479.7	815.1	620.9	576.7	664.7	583.9	504.6	645.8	589.1	1425.7	495.7	612.1	611.3	542	530.5	510.8	489	524.2	662.5	1119.3	547.7	728.3	433.9	603.4	690.6	542.8	498.6	529.8	857.3	398.9	615.3	535.6	495.3	609.8	565.4	560.8	533.1	420.4
STX8	1125	2351.7	4459.2	15679.8	2431.9	2060.6	2862.2	2193.7	5307.8	3124.9	4002.8	1933.6	7181.4	1787.2	3716.1	3342.6	1764	1202.9	5445.5	1998.9	3197.8	4034.7	1927.2	1688.6	10618.8	3802.8	3172.7	5047.1	5622.6	2234.2	1731	3172.2	2000.2	1837.7	2721.1	3038.7	4412.1	2121.3	2573.2	4099.6	3772.3	3211.7	4970.9	10839	2783.1	2726	3546.1	39570.3	1144.7	2946.3	10752.5	5082.2	25062.5	4624	2330.7
NTM	10138.4	10088.7	13047.5	19446	14869.3	22875.2	16914.4	22526.8	33324.7	21543.1	26702.6	24594.6	21135.4	25877.2	20747.6	19138.4	25844.7	17666	26344.9	20540	15759.9	14924.9	17120.2	19345.8	26669.9	24114.5	23823.1	23568.9	20460.7	24760.7	21606.2	26610.3	26180.6	21926.3	27732.7	21786.9	29902.7	23407.1	13992.3	15604.8	16226.3	19546.1	22229.4	22726.5	15856.2	19843.7	12408	15875.7	4412	16105.4	17068.9	22956.1	19079.7	13365.4	12812.5
GALNT13	1045.3	1249.1	1162.3	2491.5	1022.4	1776.1	1464.9	1331.2	1763	1291.1	1832.5	1547.3	1751.1	1809.2	1696.8	1791.5	1833.3	1930.2	2167.4	1321.9	1252.6	1385	1548.1	1349.5	1677.1	1672.6	1583.5	1795.5	1581.6	1751	1690.5	2473.1	2310.2	1562.6	1943.9	2000.8	5001.5	2047.9	1179.6	1163	3155.8	1737.4	1722	1654.5	975.1	903.4	1157.6	4647.5	998.7	979.1	5239.5	1589.9	1587.4	1501.4	935.6
CEACAM4	587.8	2200.9	565.6	1161.1	998.9	701.9	609	550.4	753.8	508.6	1306.6	601.5	674.5	528.1	895.5	731.2	557.4	618	717.8	806.9	642.2	636.9	677.1	488.3	599.9	762.2	544.5	618.2	632.6	635.1	565.1	791.7	724.5	624	682.8	622.6	1253.8	733.1	728.8	599.9	530.3	574.4	573.3	684.6	577.2	511.1	614.7	1741.7	535.8	522	1363.3	697.9	849	727.4	594.9
PLA2R1	4250.2	4619.4	9305.1	6105.9	5553.5	5995.4	7320.9	4732.4	4408.7	4860.3	3273.5	3620.3	5129.3	3479.5	2629	2828.9	5578.7	3422.5	4808.6	4794.8	5401.1	2630.9	6033.9	6001	6716.6	8565.2	5769.7	7394.4	3941.1	3186.8	7470.4	3636.1	4614.7	3402.2	6254	3796.8	3304.4	4574.5	6580.3	2639	3868.9	4692.8	3615.7	5736.9	3444	2304.3	3422.8	3618.3	2017.8	6259.6	7742.6	3463.9	5133.8	4259.5	5184.7
GNGT2	390	567.7	372.7	844.9	550.2	414.1	408	385.4	454.8	331.3	439.4	331.7	414.6	368.5	383.4	540.3	394.5	408.1	481.9	483.3	334.2	377.5	488.4	362.7	549.2	435.6	401.9	395.1	469.4	470	504.1	495.8	476.1	476.3	478.1	395.7	1319.1	651	769.2	370.9	411.5	433.7	402.1	614	386.8	489.1	403.2	1743.6	419.9	347.9	1748.4	442.3	527.3	437.8	349.2
CYB5D2	71.8	93.6	78.3	136.5	89	119.8	88.6	80.3	86.7	109.6	123.6	70.6	115	77.8	106.3	108.9	77.9	78.9	93	85.2	76.7	86.6	93.5	72.7	81.9	99.1	92.3	83.7	92.1	85.8	106.4	102.6	90.1	80.2	92	86.2	199.4	93.2	97.8	62.1	81.4	82.1	67.5	74.3	72.2	91.9	72.1	182.3	95.8	63.9	172.2	90.8	136.9	80.1	72.9
CALN1	1224.2	1140	874.5	2230.1	1035.6	1218.1	1489.4	863.3	1195.8	830.6	1250.4	920.6	1069.2	942.2	1007.5	1369.8	1011.7	1266.5	1151	1040.3	1153.7	1175.6	1374.8	804.9	843.6	1236.5	849	1166.7	1139	1095.3	845.7	1362.8	1320.5	1128.5	1115.9	1136.8	6169.3	1248.8	1164	892.5	977.7	1125.5	967.8	1165.4	863.6	849.4	1141	7417.9	1183.2	941.3	7482.6	1092.6	1312.6	1150.2	809.6
CD58	1314.1	1441.5	1033.2	2317	1457.1	1769	1337	1142.9	1626.7	1034	1692.6	1591.1	1319.2	1063.6	1311	1645.4	1149.5	1325.8	1737	1245.9	1283.9	1294.7	1623.1	869.3	1156.2	1647.2	1108.8	1446.4	1747.2	1278.2	1239.6	1854.5	1661.6	1561	1412.3	1291.3	5359.3	1574.5	1329	1331.3	1094.1	1152.2	1086.7	1167.4	1169	945.9	1329.8	3824.7	1791.3	988.2	3508.6	1370.9	1681.9	1422.7	1137.6
PLEKHA4	351.3	392.9	310.2	1349.5	314	414	665.2	275.8	735.7	422.9	391.2	292.8	335	292.9	346.4	393.5	285	388.9	395	373.5	342	365.6	358.5	221	281	408.3	252	358.4	335.8	376.1	313.5	438	591.2	375.9	442.4	320.5	1347.9	425.4	870.1	400.9	303.6	371.4	296.6	361.5	313.1	257.3	496	1081.8	441.2	273.7	844.6	386.7	522.7	433.2	268
SRL	839.4	951.1	1108.5	2658.6	944.8	946.7	926.5	954.1	1448	798.4	1067.5	770.4	853.8	819.2	956	913.2	844.4	727	925.6	1194.1	1009.9	940.1	986.6	888.5	900.1	1209	775.4	949	1133.3	1086.9	759.9	983.3	1107.7	834.5	852.3	836.4	6242	1051.5	1011	794.4	785.1	883.1	693.6	827.1	1027.2	1042.6	956.3	3525.7	872.3	806.5	3641.7	1064.3	1116	1096.4	1140
STX6	2714.9	3036.8	3155.2	5521.9	2802	3294.7	2619.7	2606.2	4621.5	2442	3066.5	2716.3	4174	2206.7	3216.3	3833.5	2330.1	2730.9	4016.6	2652.9	2981.8	3132	2623.5	1833.5	3673.3	3943.4	2519.9	3768.9	3281.8	3016.1	2536.2	3654.3	3902.9	2677.3	3196.7	2746.4	5114.9	2914.2	3009.4	2503.5	2465	2636.9	2773.5	5094	2361.2	1869.8	2957.2	13205.1	4472.6	2406.3	7204.8	3379.8	6882.4	3023.7	2073.7
PLD3	362.6	618.8	866.8	1646.1	503.7	993.7	480.1	818.4	978.3	658.1	568.7	842.6	1369.1	429.4	633.9	585.6	413.3	376.5	932.3	375.1	609	712.2	731.9	431.2	894.3	785.5	490.5	562.1	820.9	523.2	462.7	981.5	766.6	745.9	533.6	500.9	615.3	487.2	762.8	883	905.1	937.2	675.4	1677	533	510	824.2	5742.5	904.2	643.5	3093	855.2	3019.4	463.3	563.9
RPLP2	488.6	536	402.3	974.6	392.9	514.7	484.2	578.1	501	1888.7	490.9	849.8	518.9	372.5	465	593	399.4	440.1	548.2	675	409.9	429.1	483.7	354.3	422.2	518.8	625.4	406.4	490.4	496	513	584.7	481.4	503.5	585.6	417	1298.3	818.9	452.2	388.3	488.2	507.1	382.6	610.5	369.9	358.2	443.6	1528.4	426.5	465.7	1296.9	498.3	661.3	415	355.9
CLEC2A	574.4	673.3	538.2	1041.4	612.4	643	552.6	569.3	636.2	534.4	669.6	593.3	631.3	580.1	604.5	704.6	585.5	686.1	620.7	571	601.4	657.6	652.6	559.9	536.1	694.6	561.4	579.6	594.8	553.7	569.1	686.8	687	586.1	681.7	566.5	980.4	654.7	633.4	501.9	515.1	629.7	555.3	584.6	553.6	518.3	633.4	1551.4	641.9	527.9	1621.3	643.1	688.6	589	532.5
CLEC10A	535.4	658.3	372.9	716.4	446.1	490.1	383.4	391.5	485.1	365.5	461.4	352.9	467.1	416.2	433.6	591.7	408	473.4	517.5	497.9	428.4	539	442.3	330.1	414.8	531.9	453.3	449.2	402.6	418.8	357.5	576.8	593.2	461	494.2	423.2	1067.8	544.7	437.7	358	364.3	394.5	688.8	685.8	384.4	351.7	475.6	1410.3	488.2	363.7	1375.9	490.5	489	481	339.5
GCSH	1152.4	1898.2	1189	3072.7	1522.8	1807.3	3856.7	1457.6	1424.4	1023.8	3785.9	1350.6	1583	1252.6	1358.4	1356.8	1248.8	1038.4	1686.2	1275.1	1839.5	1355.5	1590.6	1038.9	1484	6931.5	1049.6	1438.3	5162	1197	1272.2	1657.1	1686.3	1323.5	1513.3	1064.3	3626.1	1519.1	1201.2	1203.4	1257.1	1179.8	1007.2	4271	1438	1115.5	1530.5	4300.3	2146.4	1299.2	2531.2	1755.5	2653.7	1237.8	1120.7
BET1L	308.1	359.5	278.1	702.9	281.9	372.5	322.1	354.1	376.7	288.6	361.4	280.4	435.4	296.8	323.8	380.8	307.1	332.4	446	286	312.8	332.5	333.3	223.3	346.4	394.5	265.4	319.8	335.5	367.1	289.3	497.3	391.9	341.1	365.5	303.9	922.1	535.9	319.5	333.8	337.9	350.8	273.4	544.6	332.5	294.5	354.7	1970.8	334.1	258.9	1858.5	372.3	498.6	348	276.6
PLAAT4	1209.6	1352.4	1162.5	2708	1051.8	1403.3	1368.7	1204.1	1454.5	956.2	1086.6	1269.6	1610.2	965	1414.6	1401.4	1085.1	1224	1461.3	871.3	976.5	2229.4	1192.1	876	1249.3	1234.1	1123.9	1063.5	1192	1103	916.4	1473.1	1203.6	1186.7	1193	1164.8	6843.8	2407.1	1160.9	1059	1278.6	1219.3	1094.8	1922.8	1073.8	978.8	1270.6	6259.8	749.7	1356.5	3175.2	1404.8	1997.7	1255.9	1085.4
AHSG	231.9	14529.8	10325.7	18887	16190.9	14652.1	16364	199.8	201.1	15909.3	15934.5	181	16182	16939	253.3	20675.3	199.6	11501.3	376.9	201.6	374.9	196.8	283	172.6	227.2	16855.6	203.3	14952.6	208.8	16310.4	213.2	264.8	242.7	24631.7	18493.4	13453.7	391.9	18108.1	12664.2	9686	180.1	221.8	13705.5	9119.7	206.9	174.8	15191.4	367.8	319.6	13364.7	307.1	15086.9	12903.8	204.9	12226.4
PRL	2190.4	2747.5	2199.3	3863.7	8792.4	1980.8	1355.7	1806.7	3226.4	1542.5	2375.2	4216.7	2091.2	2411.2	3495.2	2974.9	1766.7	3365.7	2693.9	2544.8	3320	2492.6	2057.6	1126.4	2164.3	2586.6	1470.5	2273.5	1876.9	5643.2	4945.2	3820.8	3166.1	3063.4	4238	2036.5	5132.6	4100.9	2154	1777.2	2508.6	2274.8	1935.2	1674	2463	2764.9	4087	10370.2	1114.5	1519.4	6117	3694.1	2687.4	2489.7	2186.7
ART3	1145.8	1943.2	1997.7	1679	2428.3	1946.4	1660.9	2158.9	4629	1723.3	1576.2	1558.6	1681.3	1962.7	2132.8	1501.6	2090.3	979	2440	1798.3	1313.6	1361.1	1203.5	1254.4	1949	2039.6	1347.8	2167.2	2038.3	1820.9	948.5	1414.3	1753.9	1789.7	1583.2	1323.1	1311.3	1130.9	1580.9	1247.6	1078.8	1267.9	1096.4	1151.9	1175.7	2219.3	1335.4	2564.2	1033.5	1121.2	1133.2	1797.1	1541.4	2187.4	2071.3
SPINK7	1076.2	1073.7	2830	1734	1270.4	1897.3	1168.7	1148.7	3286.3	1102.3	1805.6	2235.2	1347.6	1761.3	1473.4	1810.2	1916.6	1278.3	1357.9	2099.4	1324.7	1485.7	739	1302	1196.5	1627.4	1088.9	1481.1	1782.2	1256.4	1464	1289.9	1528	1572.3	1354.8	1419.5	2665.9	1401.4	1122.3	1371.9	1476.3	1934.3	1372.7	1063.4	1346.3	2256.4	804.3	3851.1	575.6	949.1	3938.4	885	987.1	1035.5	1429.3
MUCL1	527.3	639.1	410.9	1080	448.9	880.8	1453.6	367.8	646.9	360.5	540	481.5	1237.4	390.7	429.9	653.9	479	715.8	512.5	602	503.5	547.3	1331.1	395.5	509.9	773.1	1214.5	543	1330.7	703.1	526.5	640.5	1233.8	506.8	499.1	444.6	1319.1	607.4	459.3	747.4	367	440.2	578.5	645.9	390	306.3	464.9	1778.9	588.6	395.1	1633.8	498.9	472.9	527.2	309.2
MUC1.1	1036.5	1603.9	831.6	2566.3	898.7	1053.7	1004.7	824.1	1176.8	755.5	1043	943.6	923.2	813.2	886.6	1299.9	1354.5	1161.8	1149.1	963.9	1038.9	948.5	935.6	546.6	701.6	1191.9	717.9	1011.2	856	1114.2	783.6	1659.7	1344.9	968.6	1021.6	943.1	3691.3	3024.5	969	831.7	840.7	921.9	819.6	1364.9	767.4	706.4	1077.6	4316.5	1038	752.5	4154.4	1028.3	1304.6	1136.2	676.6
UCMA	4596.2	936.8	1114.2	5578	1002.4	2095.5	2273.8	1538.2	3514.9	1521.4	2148.9	2109.9	1637.1	2317.4	2219.7	2173.3	2710.7	1679.7	2867.1	984.5	1015.6	1020.9	1299.1	946.9	1523.2	2185	1536	1647.9	1476.3	2000.8	2431.5	2835.6	2060.3	1714.3	2793.7	2161.2	5396.9	4625.1	1089.9	1436.8	3397.9	2149.6	2609.7	2565.8	999.9	816.3	9306.2	5909.7	1319.1	1783.7	5392.2	1697.3	2178.2	1131.9	942.7
GH2	351.8	507.3	378.1	1016.1	545.4	3695.1	354.6	2233.7	4056.2	3433.3	3581.2	447.7	645.3	1687.5	464.1	2366.3	2191.8	6535.1	582.5	718.7	348.5	452.4	2019.7	952.9	1895.3	672	1765	1353.9	474.2	459.7	4684.6	3742.7	640.6	1598.4	2470.7	803.1	2735.7	1488.7	433.3	429.8	602.6	438.8	891.2	2282.7	412.8	505.8	831.5	4556.1	433.1	366.2	1438	1817.2	638.3	362.4	780.4
ACHE	1678.7	2061	2914.9	3625.1	2765.4	3479.1	2351.1	3586.5	3569.9	3810	3590	2380.9	2366.7	2575.3	3108.7	2626.4	3641.6	1599.8	3262.9	2878.6	2183.3	2627.3	2577.2	2812	3781.2	4040	3128.1	2713.5	3025.6	3239.6	2966.8	3072.6	2862.1	2874	2536	2651.5	3169	2202.3	2711.1	2015.4	2269.8	2630.7	2528.6	2956.5	2160.2	2118.9	1684.8	2368.2	3213.5	2563.8	2634.7	2364.3	2782.3	2267.8	1750.8
NRG3	474.6	579.4	824.3	1824.8	502.3	716.3	644.6	578.4	1302.6	757.8	682	960.6	770.4	1004.7	889.9	965.4	947	671	916.8	601.5	543.7	505.6	531.2	617.5	698.6	768.3	558.7	736.8	635.2	3916.6	601.5	1002.3	800.7	651.1	794.8	674.8	1696.9	1118	556	547.5	506.2	774.2	622.6	791.6	451.2	486.8	1597.8	2145.3	445.5	445.1	2014.5	745	892.7	517.3	526.3
LRRK2	1822.8	2521.2	1678.4	3953.6	1694	2024.6	2172	4497.1	2375.2	1879.7	1937.1	1681.6	2200.3	1701	2225.5	2928.5	1746.9	2078.2	2627	1847.4	2525.5	1799.6	2040.3	1281.9	1745.9	1937	1317.2	2021.4	1909.4	2203.5	1784.7	2239.1	2488.3	1902.4	2029	1883.8	19131.5	2281.5	2226.5	1673.5	1824.7	1847.3	1865.3	2236.4	1701.6	1789.2	2593.7	4894.2	1987.3	1464.4	2880.4	2530.1	2751.6	2083.3	2098.3
BGLAP	1455.4	1063	714.8	1972.3	674.3	1198	1952.5	868.5	778.6	659.7	1707.2	810.4	1032.6	608.4	887.5	909.5	681.3	1105.9	998.3	826.5	1519.9	1198.3	803.9	745.3	765.4	11137.8	579	728.4	770.7	895.2	5119.4	8421.1	925	742.5	1142.1	816.5	1684.9	1113	1082.2	1002.3	749.4	846.2	658.3	937.6	584.7	1360.8	669.5	2339.2	1082.3	649.7	1459.7	1052.6	1364.6	752.9	553.3
IL5	478	515.1	381.2	2561.9	561	447.3	448.1	644.4	437.6	355.4	435.6	356.4	441.4	354.4	412.3	460.3	506.8	457.7	427.9	373.9	520.3	443.4	408.6	314.8	361.2	456.7	370.5	395.1	493	464	607.3	593.5	452	414.2	409	412.2	1782.1	579.8	409.9	351.7	369.4	448.9	390.2	719	351.9	329.4	419.6	1448.8	1024.5	333.7	1365.6	445	608.4	429.6	348.3
GPD1	631.8	759.6	618	2019.6	2739.5	712.7	617.1	518.1	1205.1	582.7	1448.5	814.8	700.6	634.3	597.9	872.8	708.8	626	1410	664.1	879.3	676.8	865.4	858.4	542.9	900.7	608.4	660.5	615.7	711.2	630.4	730	896.8	826.2	1252.2	746	1808.5	993.6	1018.3	556.7	2325	505.6	607.9	1093.4	1083.2	3263.4	3011.2	1901.7	394.9	642.3	1981.7	1069.9	909	1143.2	493.9
ENO2.1	376.1	439.6	311.2	838.2	410.3	740	917	1997.8	504.1	403.4	494.6	494.7	829	404.9	663.2	485.6	450.6	411.1	1017.8	351.3	370.2	385.4	752.5	290.1	754.2	479.8	304.4	494.8	735.7	625.8	364	1022.2	568.9	544.5	672.7	372.4	633.7	520.3	410.4	424.8	433	419.7	346.6	469.5	4535.1	358.9	410.5	836.9	400.7	279.3	639.5	393.2	527.3	443.6	329.3
IGHA1.IGHA2	7371.8	6134.6	5644.4	5841.9	4551	4888.2	3557.1	6163.5	4488.8	2102.2	4763.4	2992	3477.9	1768.8	1791.7	2735	2112.2	3173.7	2531.5	2347.9	5145.7	8499.3	3010.6	1925.7	3755	4048.7	3623.3	1879.6	2735.1	2805.9	2042.3	4642.2	4560.8	5723.2	2822.7	2082.2	2395.4	2345.1	5946.1	4405.6	3674.8	3728.5	3858.3	2036.4	4449.7	3567.9	7562.8	6286	3653.8	6430.6	5917.5	5366.6	2609.8	7986.7	3445.1
CLC	1189.7	2417.8	660.2	2937	714.6	1492.8	790.1	785	868.9	621.8	918.6	666.1	893.3	660.2	942.6	1090.2	743.9	988.1	1202	876.7	789.8	979.5	1105	523.1	664.6	949.3	1509.1	853.2	682.3	1169.6	710	1292.7	1074.6	1010.6	814.9	786.2	5040.1	2286.3	874.5	674	645.5	1124.7	895.8	851.7	1485.8	512.1	1057.4	4279.2	1057.8	753.5	4028.6	886	1353.6	1431.9	807.3
N6AMT1	1991	2439.5	3004.9	9879.1	2160.4	4838	4024.3	3559.7	4074.4	3265.3	3130.7	3367	6880.9	2320.6	3899.3	3607.2	3490.4	2127.3	4029.8	2090.5	2757.9	2947.9	3445.4	2353.6	4695.6	4237.7	2518.9	3697.7	4649.7	2496.5	2208	4120.4	3959.3	2696.5	3865.8	2413.3	6842.5	2790.7	2923.7	2877.6	3498.3	3252.4	2659.4	8710	2280.8	1853	2548.8	18666	3992	2256.5	8248.8	3634.9	8130.3	2683.5	2232.1
PDXK	625.8	657.4	541.7	18183.7	991.1	769.4	825.4	829.7	865.7	804.2	783	616.3	963.8	732.1	1215.2	727	818.5	621.6	1030.3	620.7	579.7	651.7	689.9	652.9	772.5	762.3	645.7	691.2	858.9	1252	701.2	979.6	767.9	703.1	697.9	634.1	1904.6	1178	1085.6	612.5	1010	954.1	797.4	1159.6	635	813.5	851.7	3087.7	300.3	778.3	2584.3	1167.3	1034.6	738.5	669.2
TLR4	243	609.5	224.9	745.1	208.5	263.7	239.4	376.7	235.8	178.1	246.4	182	241.4	207	286.9	323.6	241.3	243.7	253.3	422.4	295.8	241.6	249.6	195.1	197.1	268.4	219.5	301	246.4	296.2	199.6	313.8	270.7	230.1	244.8	253.8	813.3	294.7	233.5	375.6	233.3	236.3	190.5	276.8	961.6	196	376.7	1187.4	236.1	185.8	621.5	276.7	367.9	251.8	192.7
REG4	19375.9	25151.4	38235.2	37791.7	30283.4	39470.2	25454.1	34782.6	80176.7	45920.4	23917.2	43762.1	33830.3	34693	34131.4	36059.7	34981.1	22424.1	32125.1	30716.3	35169.7	33548.6	30951.9	19932.6	51141.8	39351.6	35778.4	32778.9	25772.4	32154.7	40743.2	41694.3	35063.5	31814.7	46068.1	43861.6	36326.6	41526	41039.2	30253.8	35395.2	43650.6	36702.3	28539.6	28271.8	36726.7	26367.1	22489.1	20886.2	27101	22743.3	39973	28075.9	27134.6	31879.9
HSPB1	962	1504.3	3065.2	7803	1217.5	8220.6	2650.1	5849.3	4914.5	2584.9	2871.8	7309.6	11938.6	1185.9	6470.9	1924.8	2612.7	957.6	6251.5	1238.6	2324	3580.5	4109.6	1133.3	4995.6	4441	2677.3	2194.6	2381.1	1705.5	1882.4	8624.9	4500.7	4083.6	4470.2	2434.2	1892.9	1492.5	3329.1	3412.1	5819.7	4561.2	3652	11146.8	3678.6	2397.9	2856.2	28271.7	3675.8	2585.2	6840.6	4716.6	17603.2	2760.7	3377
CHI3L1	7743.5	5459.2	9900.6	3295.7	11194.5	2236.9	1125.2	6205.8	2649.6	9443	6722.9	8671	2560.1	1608.7	7454.3	5793.6	4589.1	7339.5	10784.7	5352.4	2767.3	3548.4	3428.8	6866.5	2652.4	4700.3	3052	1918	6233.1	2776.4	7135.3	5197.1	6084.9	5633.4	2448.1	8437	4076	9671.4	13378.1	6079.2	6624.9	13291.5	1408.9	2275	4319.1	8971.5	12549.2	5465.2	5001.9	8659.9	2297.6	9850.8	2724.1	2729.4	7801.1
ENO1	9359.7	18928.6	21246.5	90723.1	17044.4	41888.3	51432.9	35107.6	38987.7	29571.9	25848.1	33761.6	60319.9	16771	37838.3	20634.7	30840	10065.7	48095.1	11796.4	18558.5	22757.3	29047.3	14390.8	43637	29991.3	15885.3	35215.6	41308.9	28300.1	17408	44636.3	33094.5	21028.3	32724.2	20846.2	11729.1	20855.3	30054.6	25336.3	35158.1	33237.7	19784.8	63564.7	16962.2	19823.5	29395.3	149928	51877.3	23892.8	44309	33436.5	90866.3	17235.7	20672.8
TENM3	417.7	445.3	364.2	776.7	387.2	466.5	441.7	391.6	439.9	337.7	459.4	358.3	483.5	405	597.6	532	409.6	631.5	620	374.2	389.4	502.2	398.9	373.8	363.9	454	350.9	405.9	441.5	421	396.1	571.8	461.2	415.6	477.5	424.6	1706.7	540.2	589.8	372.5	411.7	434.2	385.4	464	368.5	349.3	440	2160.5	429.5	369.5	2207.6	448.8	544	408.2	370.6
SVEP1	1649.4	2003.9	1907.5	3245.7	2438.5	2748.6	2350.2	2101.6	3416.4	2284.5	2517.6	1856.6	2342.7	2586.1	2352.7	3631.3	3214.7	2360.1	3396.5	1848.6	1999.4	3045.9	2361	1847.6	2236.6	2534	2404.2	2400.5	2661.7	2027.5	3184.8	2934.2	2710.3	2682.3	3943.9	2242.8	5790	3046.4	2351.8	1838.4	2670.2	1843.7	2355.7	3844.7	3162.4	2207.3	2104.3	3946.6	2433.1	3496.6	3482.1	2667.6	3077.6	2282.9	1985.6
TMEM119	372.7	698	351.6	1025.4	344.3	528.2	466.2	412	570.8	341.8	443	706.4	667	379.3	594.6	649.7	410.7	429	2519.3	425.2	404.6	430.5	424.3	462.6	425.5	501	345.6	465.6	469	569.4	430.4	588.6	500.7	426.3	481.5	389.2	2031.8	778.2	435.6	357.6	377.5	476.1	342.8	591.4	369.1	381	439.2	2289.5	487.5	366.6	1698.4	459.5	1005.8	561.3	363.1
TMEM167A	259.3	459.9	233.1	483.2	250.2	428.1	289	242	255.5	234.7	244	330.7	289.8	231.2	276.3	307.6	289.7	274.6	879.2	241	273.5	272.9	253.3	224.5	317.7	272.1	224.5	251.7	255.5	314.3	244.7	383.4	293.8	260.7	348.1	250.7	644.5	416.8	269.3	224.2	247.4	275.6	246.7	284.9	362	213.6	268.2	864.6	303.8	226.9	773.9	283.9	322.3	323.8	240.9
C11orf87	3514	5141.3	3484	5703.7	3766.4	5308.1	4225	3881	4489	3381.5	3536.6	4321.8	4352.1	4209.2	4218.4	4646.2	3834.3	3895.6	5192.8	3440.4	3149.8	3360.2	3898.7	3207.6	4009.8	4292.9	3430.4	4115.3	4489.4	3320.4	3800.6	5479.2	3802.2	4029.5	4862.7	3389.1	4003.2	5301.2	3365.1	3857.4	3601.6	3423.3	3505.2	5666	3264.1	2612.8	3391.6	11736.1	3896.8	3547.8	9003.6	4256.6	6214.8	3451.3	3069.3
SPATA20	1045.7	1809.3	1346	2287.8	1469.2	1465	1206.6	1679.8	1076.8	1037.6	6339.1	832.7	1769.2	1289.2	1411.2	1290.3	1247.6	1199.7	2275.3	1022.8	1137.4	1350.9	1072.6	1069.5	1158.5	1227.3	773.6	1262.5	1335.1	1123.4	935.2	1483	1341.8	3749.1	1320.6	901	7258.7	1311.4	1123.7	857.3	1788.2	1684.9	1253.4	2340.3	1314.9	964.3	1967.4	4317.1	843.9	1019.1	3270.9	1392.4	1580.4	1155.1	849.6
RAB17	11729.8	9826.7	7429.4	15699.9	10553.6	9970.3	6820.3	5069.8	14242.8	5703.3	11740.6	7497.4	6698.8	6438.9	6928.9	15422.4	7044.5	13179.5	12102.2	10587.1	12167	9157.2	7501.4	2175.8	4343.1	12212.4	5264.8	11176.2	7563	7943.2	5532.4	12566.3	13578	9712.1	9682.7	9694.9	31164.1	9977.6	11938.7	6338.7	6023	7215.9	7089.3	5294.1	6178.7	4317.4	10488.7	31955.5	4651.2	5323.3	28749.3	9299.6	7095.9	12415.4	4250.3
NAT14	2091.4	2397.8	30297	5536.8	2316.9	2650.2	2350.9	2425.4	2619	1705.2	2031	1983.6	2758.4	1594.4	2338.3	2543.5	1750.1	1970.1	4221.4	1852	2276.7	2305.8	1909.8	1516	2104.2	2735.3	1604.8	2095.5	2190.6	2021	1552.8	2752.1	2582.4	1861	2571.4	1934.1	6656.2	2505.3	2019.2	1652	1852.1	1851	1729.3	2367.5	1828.2	1383.1	2231.4	8067.4	1339.6	1722.1	5335.5	2399.2	2905.4	2276.8	1556.1
VWC2	4011.4	6082.5	4697.1	6513.3	5019.5	6213.6	4936.4	5284.9	14300.5	5650	7038.9	6122.3	6019.7	7968	7446.8	7795	7765.7	5789.8	8751.4	5453.4	4926	5484.7	5132.2	4026.8	6702.2	7861.1	4396	5989.3	7413.6	5947	6659.5	7809.3	6326	7726.1	8246.5	7243.5	9547.9	9780.5	5297	5609	6010.5	8103.4	5923.9	5440.7	5683.2	9145.5	5537.7	6005.6	3529.5	4097.1	6046.7	6979.4	6548.2	4507.8	5926
SPG21	618.4	1516	1241.8	7413	713.1	2322.6	1908	1299.4	1708.3	1296.5	1179.9	1734.9	4395.9	812.2	1693.2	1075	1171	722	3058.1	770.8	1306.9	1321.5	1252.9	765.1	1783.9	1611.2	936	1402.1	1895.7	1053.9	840.5	1953.1	1519.9	971.2	1423	929.2	2727.5	1140.8	1339.8	1625.4	2170.2	1986.3	1279.3	4577.5	1190.2	900.9	1369	16019	2107	1218.8	6282.6	2082.6	8580.4	1403.7	1531.5
TRIO	348.6	514	323.7	833.6	350.3	452.3	2342.7	368.3	346.9	427.5	436.7	318.1	410.1	360.1	405.3	401.4	422.4	388.6	475.9	372.8	403.6	435.5	491	318.5	387.9	412.6	322.2	366.5	367.3	467.2	326.2	431.6	379.5	367	437.9	342.8	1933.3	420.4	383.3	315.4	309	407.6	327.8	405.3	305.5	311.5	382.5	859.3	533.6	323.7	721.6	380.3	538.1	453.7	362.9
TMEM132C	348.1	522.7	689.4	887.4	419.7	488.8	418.4	433.3	447.1	351	728.5	365	485.3	365.2	733.1	621.7	593.7	449.3	951	349.5	403.7	568.9	513.9	317.4	1386.8	1509.6	409.2	430.7	441.2	763.1	479.4	524.9	642.8	422.6	499.7	428	869.3	1005.4	490.1	337	528	548.3	666.8	549.7	329.3	360.3	960.5	1436.7	644	455.5	1105.5	513.7	718.5	408.2	305.6
BMP15	1056	1137.5	859.2	2494.7	1224.4	1047.1	917.6	873.7	1445.7	704.3	1038.4	902.3	1037.1	910.6	935.4	1308.7	949.9	1289.6	17513.4	1184.7	1516.9	1367.6	1084.3	505.7	796	1336	688.9	1176.5	909.7	1702.4	1551.9	2180.7	2805.1	930	1876	1536	6588.6	1480.4	1035.3	879.7	786.6	995.3	1330.2	1195	1262.3	594.9	1219.9	4480.3	1298	740.3	4033.5	1518.3	1469.6	1109.9	630.8
CACNB4	319.4	414.3	560	1162.9	375.7	635.8	1126.8	518.3	613.4	444.6	475.9	502.5	895.6	352.5	556.9	452	492.1	333.4	772.2	332.1	430.2	436.7	523.1	396.1	612.5	533.2	379.4	482.8	873.7	418.7	333.9	748.2	579	423.8	510.2	438.4	1030.8	568.6	612.2	580.1	1688.7	543.8	544	1096.5	579	967	499.2	3736.9	525.4	486.8	2000.6	603.7	1641.9	486.2	453.1
MTRF1L	581.9	1773.6	681	2693.4	624.3	1157.1	946.6	705.6	868.4	759.2	830.6	818.6	1715.6	582.2	833.6	823.9	1146.9	723.4	3038.3	590.5	841.8	1013.9	745.6	965	928.8	899.7	607.6	733.2	987.6	775.7	555.9	1079.5	736.9	727.1	875.3	684.3	3758	999.7	846.7	780	915.8	1131.8	673.8	2456.8	660.3	609.8	928.5	7748.8	1136.7	754.7	5404.4	943.7	2000.2	781.5	562.9
MRPL55	326.6	556.1	657.7	3494.9	364.5	1030.4	987.8	453.7	886	515.1	648.4	747.3	1708.3	352.9	867.1	488	5776.3	542	1851.7	356.4	544.9	884	719.6	467.2	859.6	559.5	615	724.9	976.8	365.6	430.3	949.6	753.5	586.2	586.1	447	723	672.4	642.3	805.7	752.8	2367.5	779.7	1461.5	677	391.5	607.6	6376	438.2	566.3	3258.5	1361	2490.9	554.7	850.4
CSF2RB.1	639.1	750.9	485.7	1226.8	597.9	675.9	590	517.5	701.4	433.3	670	509.3	574.5	475	557.7	748.4	500.2	684.5	820.7	786.1	612.3	743	544.4	406.6	486	751.1	417.5	633.4	563.2	600.1	488	799.1	668.6	590.9	742.2	600.4	1932.3	702.8	600	488.6	490.7	576.1	473.7	640.7	471.8	395.5	585.7	2189	613.4	428.6	2076.5	647.7	789.7	631.8	411.5
RUNX3	760.5	851.3	684.5	6332.1	659.2	1070.3	962.4	894.1	1048	686	3063.5	937.4	1161	686.7	897.3	1075.6	798.4	783.7	1347.9	622.6	693.4	817.3	707.8	602.2	872.6	928	663.2	887.6	874.8	1177.1	717.1	1106.6	944.5	1000.8	884.3	737.1	4651.5	1350.7	792.4	1083.5	822	957.1	1155.7	1760.2	700.5	613	842.7	8252.1	903	685.9	7906.7	1005.2	1585.2	871.7	569.2
COL1A1	3021	2060.1	5383.9	8922.2	3278.8	12127.7	8530.1	11449.7	17625.3	8803.8	13340.3	8779.7	10396	11791.6	15242.2	36043.4	15975.1	18006.4	42840	6248.4	2676.6	1716.5	14731.8	7283.7	8932.4	9730.2	10303.3	11974.1	12730.1	10470.9	7427.7	33242.3	14639.5	11595	14446.6	10729.5	30965.2	97286.2	2412.3	4095	7272	9205.4	8270.6	10188.7	1918.9	1960.5	2512.5	2170	2343.7	2987.6	19365.8	15175.5	13658.3	2083.1	2220.5
ANGPTL1	1136.1	1013.9	947.6	1419	1356.9	1347	1090.6	1092.3	1680.7	1107.3	1322.5	952.3	1036.9	1233.2	1031.4	1425	1399.5	1134.6	1501.9	888.6	1021.4	1074.2	1019.7	883.6	1317.9	1221.8	919.7	1006.6	1290.1	1384.6	1014.4	1387.2	1354.7	1428.1	2010.6	1010.5	1797.7	1760.1	1125.4	731.2	930.5	832.9	1100.2	978	791.6	809.1	1042.1	1560.6	841.9	710.4	1119.7	1060.5	1229.1	792.4	663.6
OLFM3.1	1256.6	1593.4	1385.5	2600.7	2463.6	1478.6	1463.7	1179.1	1447.7	1154.1	1430.3	1163.3	1444.5	6271.5	1422.8	1484.4	1415.3	1470.7	3722.2	1215.9	1342.8	1353.6	1388.1	943	1198.4	1533.1	1024	1419.6	1322.3	1713.1	1324.1	1778.6	1547.7	1351.8	1531.7	1319.3	10623.4	1456.9	1477.9	1124.1	1476.3	1549.3	1151.4	1612.4	1226.6	1254.8	1553.9	4573.2	2177.7	1149.5	3905.8	1829.8	2183.3	1546.9	1161.5
DEFB116	439.4	1199.1	383.5	988.1	536.3	600.7	952.8	395.8	425.3	335.3	516.1	383.1	449.5	492.7	448.4	540.3	529	573.2	1025.6	381.4	401.3	517.5	389.1	418.8	389.9	639	574.6	421.8	418.8	503	382.5	652.5	583.5	469.6	469	450	2029.8	716.4	417.4	341.6	535.3	462.4	404.2	656.9	389.8	366.1	466.2	3170.5	564.7	346.7	3549.1	475.1	648.5	791	355.3
KIAA1549L	563.9	1040.7	596.1	1510.1	573.6	742.4	706	658.9	665.2	706.6	794.2	550.6	709	595.7	600	672.5	639.4	682.8	1220.3	493	638.6	665.8	651.8	563.7	533.1	741.9	534.2	595.3	560.7	716.6	597.2	827.3	708.9	688.6	707.9	542.3	2604.5	848.5	565.6	493.9	666.4	594.7	626	706.6	516.8	510.1	631.6	2577.1	542.2	448.6	2935.8	769	759.7	842.2	568
TBX22	575.7	774	525.9	1374.2	538.9	609.1	581.2	546.2	640.1	490.9	614.6	532.7	624.6	558.1	618.1	636.8	608.8	622.1	1118.9	610.8	666.1	598.3	576	520.9	550.7	681.3	492	606.7	588.4	647.7	889.7	841.9	631.9	844	623.4	609.7	1995.7	846.1	735.2	514.2	567.2	605.1	517.7	685.5	493.7	612.7	659.1	2911.1	819.1	546.1	2908.5	672.4	792.7	632.9	492.2
TREML1	264.6	380.5	385.8	1570.7	272.3	598	465.3	367.8	440.8	293.2	360.8	416.8	1677.6	414.1	535.4	559.4	382.7	350.7	1233.3	228.3	317.7	418.2	433.5	569.8	578.7	515	348.3	427.6	1233.7	352.2	349.8	926.4	582.9	362.1	405.7	401.9	882.6	491.4	422.8	587.6	702.2	666.1	467.2	896.2	456.8	482.9	942.5	3313.5	367.1	452.1	1936.4	911.8	2317.5	400.5	521.6
TLR1	808.8	1077.1	646.7	2518.5	799.8	941.7	885.4	753.8	854.6	660	829.5	725.4	917.8	684.3	1025.8	1069.4	836.1	856.1	1722.2	840.1	823.3	961.7	791.5	603.9	763.3	977.3	635.4	863.9	829.8	982.5	1098.3	1183.9	1000.2	837.1	1409	826.2	4103.3	1087.2	814.7	641.7	753.7	871.4	679.4	1189	664.8	1084	986.6	2936.6	2118	632.5	2437.9	905.7	1216	865.1	610.3
COL6A1	2473.3	2066.9	3545.4	5782.1	2858.5	3225.1	3139.7	2445	4486.3	2370.5	3279.9	3269.2	3932	3183	3135.6	2022.4	4024.7	3902.9	5513.2	2376.3	2479.3	3617.8	2838.8	2929.3	3427.6	2902	3561.5	3082.2	3694.2	3232.1	2549.2	3645.4	3401.4	2767.7	2850.7	4866.2	11639.5	5693.7	2597.4	1786.6	3337.1	2357.5	3311	4132.5	2897.2	4145	3775.3	5601.9	3971.9	3716.3	7362.7	3825.1	3063.2	2934.6	3170.8
KLK13	6623	6850.5	9680.9	6382.5	13435.1	7131.3	5973.7	7934.6	10633.9	6857.4	8639.9	7190.3	8089.9	9120.5	9795.1	7375.1	9061.9	8794.7	8807.9	7118.2	11557.4	7928.3	5935.2	7095.6	6726.9	8516.4	4487.8	8950.4	6697.9	8105.2	8557.3	10664.6	8933.1	7398.6	8664.8	9804.1	14264.3	10172.3	13849.9	8062.1	10436.4	10471.8	7743.3	6059.4	7210.7	7793.1	7852.3	8961.6	5537.5	6903.3	8431.7	10023.3	12619.9	8265.7	8664.1
NFE2L1	369.9	965.6	585.6	1720	357.8	798.3	701.2	603.9	634.5	377.6	395.4	493.9	1116.8	305.9	598.1	427.5	500.6	2262.4	1601.9	344.8	418.8	607.1	475.4	328.4	844.7	513.3	413.9	578.2	659.6	383.9	319.6	607.9	480.9	425.5	476.7	417.7	820.7	540.9	555.4	611.3	796.8	582.4	595.4	1360.5	699.3	381.4	457.1	6742.4	895.9	450.4	2708.6	676.3	2469.1	644.3	602.6
COL6A5	370.1	1237.4	336.5	755.2	299	1149.8	322.9	291.3	335.8	248.5	321.8	273.6	340	864.1	322.5	437.3	343.5	804.7	1069.7	310.5	302.2	361.4	288.9	267.7	532.4	351.7	262.6	315.6	324.8	338.8	308.5	459.6	376.2	322.2	342.1	299.3	1227.2	806.1	833	263	461.9	529.3	292.2	545.9	279.2	251.2	316.1	1201.8	763.9	354.1	1159.1	336.5	374.1	329.9	272.5
HSPA1A.3	1907.3	2688.3	1908.3	6508.5	2208.9	2526.1	2756.8	2625.6	2442.3	2041.8	2359	2080.5	3045.9	2060.6	2659.6	2397.2	2261.5	2148.9	3228.4	2164.2	2611.2	2147.2	2161	1454	2516.9	2301.1	1748	2331.1	2452.1	2531.2	2006.8	2768.4	2583.3	2207.2	2440.7	2000.4	4307.3	2555.9	2682.2	2297.8	2687.6	2526.6	2135.3	3369.8	2140.6	2367.4	2503.2	9228.3	3179.6	2303.5	4850.8	3089	4686.2	2488.9	2086.3
BICDL1	688.4	868.2	669.7	1701.3	682.7	761.2	654.1	621.3	775.1	579.1	699.9	609.9	817.1	1067.6	718.6	781.3	750.2	696.5	1069.1	675.3	739	861.3	722.3	653.5	629	787	545.1	1549.5	705.9	726.5	598.9	873.4	921.7	1417.3	709.7	676.6	2101.8	1131.8	780.3	628.5	634.3	794.7	595.3	881.2	573.8	611	756.2	3432.3	793.1	810.4	3323.2	761.8	972.6	688.5	563.4
MUL1	245	332.4	254.5	410.6	251.5	327.6	304.7	242.6	278.6	237	260.2	245.8	292.4	248.2	305.3	304.6	282.1	280.8	441.6	242	242.5	273.1	4996.8	242.6	279.3	306.8	239.6	280.7	266.5	266.4	256.3	392.8	343.9	270.5	305	266.9	453.4	471.7	257.4	222.1	252.6	249.9	238.4	267	284.3	230.7	256.7	657	288.7	227.5	571.4	289.1	319.5	269.6	235.9
RNF122	1268	1739	1285.1	2705.7	1246.8	1525	1512.1	1393	1723.6	1166.7	1430.4	1201.9	1719.4	1146.7	1597	2207.1	1177.6	1462.5	2275.9	1213.4	2045.1	1499	1528.6	986.5	1347	1486.4	1016.3	1465	1341.1	1673.1	1189.4	1702.2	1776.7	1318.7	1516.3	1433.6	5697.9	1467.1	1663.5	1563.4	1245.9	1511.9	1449.1	1660.6	1262.5	1215.6	1686.9	4226.2	1556.8	1160.8	2079.1	2037.3	2431.8	1602	1329
SPART	498.1	699.2	655.9	3256.9	433.9	1145.1	1457.1	981.5	1285.6	795.7	806.1	1007.8	1853.3	518.8	1446.6	665.5	802	470.9	2337	564.1	683.9	845.9	891.5	524.5	1230.2	1133.6	639.8	917.7	1226.6	692.9	553	1215	936	697.5	954	524.5	1550.2	627.3	882.4	875.6	1229.4	688.8	721.4	3524.6	687.2	3306.4	743.9	8231.3	1272	736.2	3233.4	1150.3	4370.6	723.4	793.7
EQTN	2344.9	475.6	210.4	741.9	248.8	234.2	323.6	342.6	298.8	189.1	2201.8	217.7	254	209.8	236.2	386.1	237.6	270.5	456.2	229.6	236	322.7	232	183.6	207	301.1	261.2	222.5	643.5	351	443.8	520.8	241.1	252.6	356.6	303.5	903.7	387	285.1	207.8	679.5	216.4	199.7	213.6	184.5	170.5	254.9	590.4	280.2	241.7	522.8	404.6	362.9	2006	191.6
FAM162B	1289.9	3204.8	1556.9	3406.8	1723.8	1667.9	1308.4	1128.5	1330.6	1061	1301.8	1155.7	1411.9	1089.6	1173.6	1700.1	1123.4	1408.9	3676.1	1191	1383.9	1365.1	1158.5	1007.2	1053.1	1464.7	988.3	1295.6	1222.7	1369.9	1046.2	1709.5	1434.6	1273.5	1369.2	1239	7374.7	2293.3	1291.2	1084.7	1187.7	1344.7	1049.9	1528.1	1069.7	954	1427.2	8831.6	2710.7	1432.7	9064.2	2309.3	1751	1417.1	943.8
TENM2	2795.2	2997.7	2250.4	9030.3	2394.2	2702.1	2419.5	2141.3	3111.8	1979.8	3244.8	2512.1	2858.4	2144.8	4138.7	3251.2	2276.9	2884.7	4146.7	2536.2	2614.7	3137.6	2311.7	1618.3	2018	3107.7	1966.8	3074.3	2397.7	4912.5	2417.9	3868.5	2987.6	2744	2978.6	2781.4	15158.5	3007.8	4966.5	2252.4	2658.2	3672.8	2481.5	3359.1	2156.4	2156.3	3595	15958.8	3362	3231.5	13820.4	3223	5060.8	3287.4	1921.9
MTMR1	1182.5	794.4	491.4	1480.6	599.8	722.1	611.8	520.3	795	473.1	756.5	611.7	670.7	501.5	566.1	853.5	520.9	774.3	1062.8	645.2	718.4	730.6	598.9	392.3	456.9	784.3	448.4	756.5	576.8	651.5	636.8	890.4	805.1	655.6	744.5	650.6	4160	795.7	638.2	490.6	492.1	595.7	540.3	659.3	514.3	397.1	732.5	2441.3	677.6	464.8	2182.9	663.3	901.8	800.6	449.2
MEGF10	566.4	638.9	468	1109.6	532	712.1	504.1	736.9	662.1	413.3	599.5	462.8	764.5	436.6	513.7	765.9	454.4	610.3	1116.8	557.3	796.9	649.2	647.7	417.2	522.4	850.7	431.1	588.2	533.1	477.4	444.4	895.4	672.9	544.2	617.9	562.2	2527.7	667.4	531.6	404	476.7	493.4	626.3	617.6	411.3	389.5	544.5	1764.2	692.2	424.2	1350.6	601.9	826.3	1381.9	354
FLNA	385.5	661.2	1233.5	2337	701.6	860.1	1035.2	697.7	1061.8	690.3	745.3	736.5	2567.2	1803	1184.8	749.7	584.7	367.6	1505.9	492	981.6	1137.5	688.2	456.2	2179.3	941.7	756.2	1057.4	1413.3	643.3	536.2	864.7	740.9	496	805.9	689.9	777.6	590.3	680.2	829.2	1080.1	853.1	932.8	1907.9	610.4	548.7	662.1	5828.1	948.9	696.5	1420.9	1322.5	2663.7	673.2	685.8
MILR1	461.1	696.7	488.6	27467.3	487.4	610.9	520.2	564.3	575.4	439.8	509.3	462.7	635	458.5	568.5	585.8	469	576.7	904.8	499.8	499.6	555.7	515.7	416	506.7	600.6	424.3	509.7	495.2	546.6	540.7	800.6	578.6	707	597.2	457.8	1497.3	624.1	641.9	421.6	469.6	511.6	451.4	538.4	457.4	802.8	521.5	1680.3	497.8	442.2	1478.8	639.1	651.3	617.7	395.1
THSD7A	1627	2095.4	1670.9	2047	1563.4	1521.7	2320.2	1657.5	1351.8	1244.9	1460.6	1280.6	1535.6	1208	1718.7	2043.7	1386.6	2144	2177.2	1577.2	1729.4	1232	1348.6	906.4	1645.9	2236.5	1017.3	1803.7	1919.9	1505.4	1569.8	2103.8	1839.6	2010.2	1886.6	1806.9	3658.2	2079.1	1915.8	1486.3	2139.4	1888.2	1363.2	1120.3	1735.6	1250.6	2256.6	1397.1	1461.7	1356.5	1562.8	2006.8	1530.1	1666	1327.3
LPCAT2	970.2	1791	930.6	4505.3	1111.9	1257	1072	1246.1	1177.7	914.6	1044.3	937.4	1156	964.4	1113.1	2763.9	981.6	1058	1717.5	920.1	1018.6	1246	1682.5	855.6	1000	1263	868	1132.2	1077.5	1100.5	973.2	1415.8	1148.8	1052.7	1131.7	1326.8	3126	1407.5	1155	944.9	1056.2	1146.4	1004.6	1613.8	933.5	971.5	1192.5	8404	2202.6	927.6	8701.8	1189.5	1700.4	1383.4	858.5
KRT5	2183.2	4877.8	3150.1	4120.2	2388.6	2333.4	1737.5	2317.2	2881.5	1937.2	2222.4	1979.9	2334.5	3053.2	2441.6	3115.6	2594.3	2253.1	3644.7	4428.5	1831.3	6649.3	2016.3	1527.7	1984.1	2203.9	1876.4	1986.1	2248.5	3037.7	4240.7	2280.9	2818.4	2523	3248.4	4130.5	8630	4951.3	4480.8	2202.3	2998.7	2891.3	4604.5	4113.2	2321.1	3231.1	2150.5	8336.6	3520.6	2104.4	9010.9	2400.2	3689.8	3067.7	1832.5
SVEP1.1	996	1320	1310.5	1763.3	1699.1	1962.3	1621.5	1499	2327.9	1482.1	1654.5	1265.8	1562.5	1815.5	1614.6	2863.6	2329	1748.2	2540.4	1219.2	1401	2187.9	1735.3	1205.4	1504.7	1690.9	1747.8	1740.1	1592.8	1243.7	2482.1	2102.7	1944.4	2198.4	2807	1730.7	3081.9	2346.5	1825.4	1264.9	1743.8	1188	1724.9	2783	2250.2	1456.4	1441.7	1921	1557.7	2297.5	1762.6	1905.5	2034.5	1650.2	1350.5
TSSK1B	744.5	772.1	796.6	1709.5	688.2	1174.7	1188.9	2815	700.3	1094.3	947.3	1291.6	828.6	776.3	729.8	1921.5	739	660.7	1035	643.4	678.5	14387.1	643.9	566.6	774.2	755.7	521.5	4094.7	1612.6	599.4	1605.9	949.3	766.9	595.5	949.5	887.5	2959.4	5742.5	877	830.2	628.2	683.9	639.6	733.5	4453.8	679.5	809.4	2503.9	1055.2	993.9	2228	2218.6	1391	727.5	471.4
SMARCC1	1277.2	1169.1	1516.2	2255.2	1106.8	1247.7	13122.7	808.9	1514.3	847.5	1278	923.6	1142.5	895.8	992.5	1659.5	1464.7	1705.5	1738.7	1345.3	2108.4	1091.2	983.1	644.4	2125.2	1397.9	894.5	1447.6	975.5	3729.2	1074.8	1473.4	1494.5	1117.9	1201.5	1147.4	4410.4	1708.6	1240.1	924.9	829.5	1027.7	1081.3	966.3	968.2	813.1	1224	5041.7	1320.2	1037.4	5091.5	1246.1	1264.3	1335.8	639
CHGA	24654.5	48792.5	36300.2	44355	43416.1	53573.4	30349.4	43944.2	77446.7	42650.9	43535.8	50363.4	41452.4	39498.2	34843.9	48555.1	40352.9	32013.3	53209.8	38998	37094.2	23128.9	35719.9	20845.3	43014.3	33162.7	32669.6	29714.3	39734.1	44980.6	33307.2	46147.2	44473.4	41104	61810	38798.2	9052.6	64726.5	66895.5	104660	60666	72053.9	121581	72059.9	94642.3	98156.8	81603.7	75921.1	71672	64184.4	64760.9	80594.8	146563	60008.8	68751.5
GCH1	848.9	1653.8	658.1	2208.9	846.8	802.3	775.4	937.7	983.7	640.9	1108.2	672.8	714	582.8	723.5	1010.9	691.5	901.7	1578.6	766.5	978	792.8	722.1	551.4	544.4	917.4	520.2	896.9	862.7	826.1	599.8	1099	940.9	795.6	867.4	727.7	3329.4	911.7	818.5	648.5	706.7	796.1	684.9	1184	857.1	567.6	962.3	4289.2	1076.7	678.6	4407.9	871.7	1185.3	915	548.8
TMEM52	551	986	499	840.7	379.2	831.4	524.5	401.5	394.7	700.3	3678.1	364.1	464.2	428.7	811.6	12002.1	497.8	466.1	1220.1	405.9	4545.8	602.5	437.3	471.8	408.2	448.9	388.7	415	386.2	854.9	403.9	787.2	1654	523.4	635.5	365.3	1416	686.3	386.5	418.2	385.4	570.3	433.1	397.2	345.8	309.6	438.2	2058.6	461.5	407.2	5701.5	458.2	510.8	452.2	353
CLEC12A	2048.1	6715.2	1695.4	5824	1309.5	2309.1	885.9	1042.7	1009.6	5689.8	7725.6	2129	919.8	3422.6	3169.5	3843.7	1292.9	1087.6	4284	2792.6	767.4	3636.3	3758.8	934.7	1189.4	963	1040.8	1199.2	3160.9	3347.6	3027.3	1384.9	3012.6	4805	3529.2	974.9	2029.1	6748.3	949.2	931.9	4084.3	5301.6	1171.2	1286.2	3007.9	2258.5	2599	5925.6	1198.3	2979	10519.4	7113	2958.6	1546.4	3183.5
YME1L1	866.6	1274.4	948.7	2699.9	814	1159.2	1080.7	1104	918.6	733.5	973.6	813.8	1210.2	774	942.8	1081.5	873.5	3074.5	3045.4	888.9	1094.9	941.6	976.1	765.1	834	1163.7	864.2	931.9	927.4	1677.8	914.6	1818.7	1052.7	846.2	1222.4	919.8	8675.8	1893.1	1110.5	753.4	864.3	1187.2	759.5	1250.4	822.8	724.8	1096.3	6132.3	1174.4	811	6003.6	1081.4	1612.3	999.5	714.6
TINAGL1	3197.8	4077.7	5401.6	7008.5	4312.5	4003.3	3831.5	3827.8	3155.3	4097.6	4193.4	3325.4	3510.7	2932.9	3630.5	3427.6	3346.8	3135.1	4634.3	3451.9	2905.2	2921.6	3492.7	3289.3	4343.3	4560.5	4270.1	3315.8	3584.5	3166	4002.5	4452.8	3196.8	3810.7	3967.6	3192.1	5763	3511	4993.5	5444.2	3655.2	4701.3	3553.9	5805.1	4848.9	5257.3	4509.9	6108.2	5130.8	5067.1	5563.8	4869.6	3752.1	3632.2	4041.3
HNF1A	299.3	594.3	296.9	577.4	320.8	773.5	409.5	342.3	300.4	232.8	329.6	315	462	252.4	346.6	334.4	310.8	519.6	1916.5	299.7	334.5	326.3	284.5	296.6	319.2	385.3	316.2	364.1	311.2	422.3	312.8	553	485.2	305.1	377.2	353.6	1180.9	3887	317.2	275.5	390.5	399.5	306.5	359.6	379.1	255.3	371.6	1015.8	406.1	302.8	800.9	451.8	581.2	341.1	286.6
SIT1	419	855.4	325.5	1197.6	331.5	1276.6	483.9	332.9	754	291.6	421.5	603.2	382.3	368.5	375.9	352.3	367.4	358.6	776.8	362.3	451.4	412	438.4	441.7	380.5	834.9	435	337.5	430.2	389.4	444.3	665.3	423.9	521.1	373.6	398	2215.7	512	654.7	291	328	393.9	327.5	424.3	345.7	283.2	1140.6	1190.3	442.4	378.9	1110.1	381.3	522.4	2678.8	285.2
COL6A3.1	2260.3	3172.9	2557.4	3997.2	4325.8	3475.6	2494.3	3882.8	9330.3	4067.1	4835.2	2794.5	3618.7	3715.6	3656	5040.7	4272.7	2697.9	4354.2	2396.2	3976.9	2964.4	3826.9	2655.5	3413.6	4328.9	2970.2	3947.1	3749.7	3728.6	3579.8	4052.2	4621.6	3989.4	3489.7	3653	6883.7	6880.9	2988.4	2218	3440.4	3352.6	3267.5	2517.7	2432.7	3046.9	2706.3	2875.3	2517.1	2422.4	5299.7	4661.5	3342.2	2693.7	3186.1
CREB3L1	1086.1	2148	823.4	1972.7	802.6	1083.3	871.3	690.1	1051	661.5	868.9	741.6	876.2	779.2	847.1	1034.6	831	1097.7	3857.6	871.1	868.8	949.1	791.5	593.7	686.9	1016.6	635.3	948.2	784.3	1238.1	927.6	1224.5	962.9	875.3	925.8	805	4363.7	1257.9	1283.2	721.1	731.8	908.3	710.9	912.8	720.2	687.2	940.4	6450.7	1016.6	845.2	4534.4	922.4	1115.2	1043.8	614.5
CD93	4209.2	6251.2	5917.3	11540.6	8060.4	8328.3	4869.9	8201	19088.7	9219	10150.9	7669.1	5355.5	6977.2	8080.1	5902.4	7943.5	4385.3	7895	6019.6	5479.2	5087.3	7107.8	4899.5	7031.7	10867.2	6783	7590.9	7084.1	7394.2	6719.8	7909.8	7539.7	8653.6	7380.1	5528.1	11688.8	9118.3	5116	4487.9	4127.8	5713.2	5591.8	6901.8	3797.3	5196.2	4238	10178.9	7062.4	4490.3	11012.7	6168.9	7667.9	5333.9	5429.6
PUS1	213.2	268.1	188.7	861.4	298.8	302.5	296.8	210.4	283.4	189.8	252.9	238.7	419	180.2	284.8	293.3	205.1	231.8	536	196.5	517.7	242.7	236.1	153	215.7	258.4	185.1	271.9	236	411	559.9	325	290.7	236.2	279.6	214.2	1104.5	332.9	271.6	192.2	254.6	288.7	220.7	298.6	214.3	167.6	218.4	1104.7	276.5	192	813.8	265.8	380	251.9	188.3
TBX5	585.4	682.6	500.1	2316.6	911.1	639.7	647.6	603.8	670.1	456.4	589	504.5	644.4	508.7	616.2	737.1	560.8	764.8	1196	523.3	574.7	610.6	537	416	489	679.4	417.3	616.2	543.3	610.2	627.4	985.6	634.1	586.4	679	533.3	3110.6	840.8	553.9	497.6	563.6	656.8	608	1452.2	816.5	407.6	634.4	5359.5	614.3	556.6	5745.8	757.4	864.6	1693.1	428.4
PKLR	9707.9	12680.7	8412.4	34318.1	24390.4	5580.7	10106.6	10800.5	12429.5	10003	17796.8	8547	5831.9	14093.3	53390.9	6157.2	11161.3	7212.3	18821.5	9269.2	9608.6	16602.3	13045.6	13053.5	6197.6	10676.4	13398.1	15290.6	8455.1	71731.1	14760.6	25934.6	4489.3	8576.9	17234.9	12627	17111.8	10255.2	84278	17555	30323.5	47752	15557.4	27453	15381.9	28052	44960.3	54734.7	108704	65258.2	23292.9	33008.7	56911	11888.2	24142.7
CXADR	1969.8	3410.9	1912.6	20675.9	2024.3	3082.8	3268.6	2615.8	2854	2134.3	2759.5	2350.5	3365.7	2078.1	2747.6	2404.8	2478.5	2019.3	2931.4	3278.2	2569.4	2260	2684.3	1814.8	2533.3	10325.5	2128.5	2598.7	2918.2	2694.5	2465.1	3270.9	2860	2227.4	2774.3	2467.2	4004	2326.6	2115	2018.3	2380.9	2428.1	1977.2	3126.2	2088	1561.9	1926.5	28329.5	5721.4	2080.1	21564.3	2956.9	6470.6	4679.3	1911.5
ITGB7	4017.6	4183.8	2614.7	21186.8	3484.7	3911.3	4569.8	4165.4	3780.7	3558.2	10047	3038.9	3832.7	3147.3	3903.2	13991.8	3794.7	6786.2	4605	3849.8	3534.6	3817.8	3033.7	2663.5	4181.2	4785.9	3161.8	4072.5	4204.1	4737.6	5953	5005.6	5224.4	4949.4	4232.4	2892.9	12313.2	7091	4748.9	4554.1	4536.9	22049.6	4061.4	4483	3614.5	2631.8	5051.2	23676.3	5653.5	5124.1	31791.5	4486.8	5570.7	4565.9	3520.4
MSR1	681	1022	562.1	1394.3	605.4	770.8	547.1	596.8	660.5	604.1	813.1	962.7	772.7	540.2	664.6	979.7	624.3	668.3	833.7	571.9	596.5	635.4	636.6	499.3	548.3	683.7	462.7	641.6	606.4	585.2	597.9	940.9	698.9	671.8	660.5	638	1829.5	761.1	589.4	520.6	614	635.9	625.8	728.2	518.6	504.9	601.9	2050.4	657	498.8	1741.1	641.7	907.2	639.8	453.3
NAGPA	8088.1	11008.3	9637.1	10695.6	10546.1	13944.1	14110.3	12659.6	14589.8	12322.7	14830.1	11180.3	11756.7	13469.2	12074.4	13241.3	11907	10859.1	15127.3	10132.3	9066.9	9289.4	10773.3	10845.8	12545.8	15250	10310.3	11827.7	12373.5	12140.9	13375.7	14022.7	12784.1	14820.8	14102.1	11640.5	13581.2	13266.5	9070.5	9715.8	11691.7	9448.9	12466.3	10413.4	8467.5	7851.5	10796.5	11846.1	5659.5	7513.3	12167.8	10360.6	10977.3	8939.3	8404.4
TBCE	2771.2	3135.1	6309	24330.8	2910.9	13125.5	16224.1	8772	13485.8	8573.3	6920.4	10325.7	23890.3	4000.9	14860	5000.9	7594.3	1073.2	14984.8	2862.6	5421.3	7505.1	8619.4	4895.1	16624.7	9818.8	5519.8	9391.2	12666.3	6425.9	3262.6	15357.7	10687.7	5399.5	9034.1	5053.5	3254.9	7554.1	8371.4	11061.3	14179.2	9307.6	6839.6	25839.8	6139.7	4633.4	6961.6	89737.9	12046.8	10715.7	20269.3	12837.5	47600.4	6730.4	8431
TXNDC5	4694.4	4680.6	4476.9	8663.3	5034.1	5812.9	5343.6	4916.3	10486.4	4606	5650.3	4493.2	7939.9	4114.3	5811.3	4153	4349	4272.6	6168.8	3823.9	6039.2	5223.4	4828.8	2890.1	6285.6	4861	4128.5	4709.2	6362.5	4177.5	3855.2	6491.3	5021	6859.9	4852.1	4435.4	6315.3	5062.2	8082.3	6702	5339.7	6461.4	4929.5	6874.5	5375.4	6626.3	6122.8	25604.4	7131.5	5800.6	8469.9	7719.5	11149.5	4925.9	5932.3
DNAJB9	10854.9	23884.6	8931.1	25313.2	18727.4	12041	16542.1	10764.1	23762	12433.5	11948.7	13161.5	12444.2	10272.8	16853.4	12707.5	7242.8	12545.5	14600.7	9285.4	12589.7	10317	11479.5	8599.3	18806.8	13423	9242	11886.1	12012.6	9863.4	11067.5	13800.8	14313.4	10441.6	12939.4	11876.5	20383.5	20593.1	11930.5	9351.3	16591.1	13002.7	15422.8	12755.6	9712.9	11270.6	12795.8	28724.8	9809	11550	22204.4	16676	14773.3	14054.8	9153.8
CDH15	5338.9	7732.6	2704.7	4510.3	2956.6	6619.4	4851.9	4249.9	3698.6	3820	4679.8	3744.5	4828.7	3847.9	4702.1	5758.2	4535	4396.8	4805.1	3625.7	4496.4	4998.3	4702.3	3125.9	4455.5	4661.3	3708.3	4586.2	4839.4	5637.9	4868.9	5899.6	5531.5	5456.5	7351.8	5030.7	8496.8	3987.4	4301.6	2048	4205.2	5960.2	5048.7	7478.2	4598	5312.8	5178.9	4329	2996.3	3124.5	3336.2	6544.8	5992.1	3110.6	4002
CTBP1	517.1	827.5	885.5	5257.6	699.8	1515.3	1587.6	1174.8	1574.8	986.1	952.5	1112.4	2335.6	686.8	1651.6	776.4	1069.2	578.5	1867.6	611.7	810.8	1067	961.3	778.4	1640	1166.2	832.9	1249.4	1572.8	965.3	641.2	1507.3	1183.4	857.5	1098.6	829.9	1369.3	902.8	1475	1181.4	1543.7	1401.3	1134.8	3925.7	1010	846	1064	13355.3	951.3	1190.3	6638.5	1507.2	5180.2	967.2	1010.1
TPMT	2214.4	4395.5	2391.7	5540.3	2381.2	2520.2	3022.5	2563.7	3188.1	1876.9	2448.9	2183.6	3229.8	2624	4396.3	3564.6	2130.6	2771.6	4331.5	1965.3	2926	2843.6	2581.1	1808.6	2898.2	2854.9	1728.4	2579.5	3234.2	4250	2210.8	4212	3425.3	2789	2481.3	2643.1	7088.4	2987.5	2454.8	2700.9	4248.6	3304.5	2692.1	3556	2086.5	3431.2	5508.9	7963.2	4654.5	2041.8	5016.9	5299.1	5179.6	2310.8	2488.1
FGFBP3	889.1	1216.4	1179.7	2013.1	719.1	1572.9	1211.9	1022.7	1590.9	1018.8	1176.8	1080.2	1402.9	1096.9	1495.1	1244.1	2210.6	1216.1	2016.9	1109.9	1061.6	988.8	1324.9	986.3	1646.3	1169.6	1091.3	1231.5	1302.7	1944	1316.1	2179	1433.9	1144.3	1120.9	1197.4	3219	2106.8	1480.8	1045.4	1210.1	1378.2	1132.5	1528.9	1191.3	1092.3	1146	4129.8	1121.2	1892	3688.1	1593.3	1403.9	994.4	1228.4
C10orf105	363.1	496.6	334.9	952.1	340.3	427.4	392.3	395.2	405	314.2	475.6	320.7	519.1	338.8	400.4	17729.9	336.8	375	1158.8	375.9	359.4	370.1	367.5	3721.6	357.3	468.2	309.4	369.4	368.2	406.1	424.4	467.5	386.4	402.8	416.4	367.8	1528.9	487.2	416.2	327.5	379	448	363.1	475	357.1	323.1	410.3	2324.2	734.5	347.1	2169.2	444.2	564.9	2304.3	306.9
TMEM154	930.3	1246.4	834.5	1112.6	876.3	1181.9	1811.4	871.9	927.8	807.1	899	919.8	1028.9	897.5	953.1	1025.9	1065.3	938.7	1101.9	875.9	811.1	1149.5	891	951.5	1105.7	1061.5	858.9	938	968.7	825.2	1010.9	1210.7	890.3	1032.3	1129.2	923	971.5	1425.1	866.3	721.5	813.3	894.9	886.8	911.7	846.9	742.3	962.7	1955.2	872.5	757.3	2096.9	987.3	1030	927.2	732.2
UBE3A	2658.7	3544.8	3820.6	15878.7	2826	5073.7	5821.4	4127.7	6411.4	3743.2	4429.5	3789.7	8137.8	2864.5	6584.4	4289	3993	2849.7	7061.9	2886.9	3820.2	4472.3	3755.4	2675.4	5483.5	5339.8	3250.4	5407.5	6118.4	5434.8	2625.8	6329.4	5097.1	3663.4	4181.3	3446.2	9878	3329.1	6883.3	4540	5852.9	6290.8	4358.8	15267.8	3750	3183.4	4666.8	55053	12349.7	6587.5	20819.3	7250.8	24122.1	4539.8	4032
TBL2	714.6	1111.8	2779.4	9632.9	1054.7	4756.7	4122.4	3068.8	3951.9	2309.9	2457	3784.7	9666.6	1111.6	3647.9	1684.1	2035.5	762.1	9354.9	910	2625.9	3068.5	2359.8	1111.3	5022.6	2858	2314.2	2340.5	4151.5	825.5	1319.3	3869.7	2835.5	2052.8	2148.7	1851	2125.7	1278.8	2796.2	4958.4	5218.6	4439.5	3064.3	12535.3	2994.9	1737.3	3039.1	49421.5	1745.8	4081.7	11974.4	5876.4	23237.4	2977.2	3891.5
RIC3	1593.3	1783.5	1327.9	4254.4	1401.4	1642.8	1380.2	1221.4	1776.6	1129.7	1544.6	1276.6	1609.5	1303.5	1405.7	1826.2	1396.2	1711.5	2635.8	1812.7	1457.7	1519.9	1351.9	1014.9	1192.4	1740.5	1151.5	1680.5	1466	1549	1184.7	2022	1845	1466	1572.4	1554.7	7049.2	1836.8	1768.1	1368.2	1291.4	1494.6	1306.4	1833.3	1229.9	1198.7	1725.4	9200.2	1801.5	1146.3	9200.6	1637.3	2090.8	1741.8	1136.4
ERN1	1147.3	2794.7	1190.7	2921.1	1089.4	2422.6	1923	1145.7	2578.5	1211.3	1238.5	1236.8	2481	1355.1	1458.9	2683.9	1152.4	1438.1	4905.6	1442.5	1564.7	2334.3	1659.7	1271.7	2154.2	1513.7	1204.2	1458.9	2379.2	1088.4	1255.3	3540.7	1623.4	1252	1850.3	1488.9	4167.3	1767.4	16407.5	1599.5	1645.1	2281.7	2038.3	2972.4	1157	1036.1	1398.5	10016.9	1252.9	1493.1	4147.4	1924	7075.2	2132	1180.5
FDX2	185.5	220.7	131.4	290.6	148.6	324.8	284.8	134.6	152.8	137.7	145.8	165.8	231.7	160.1	216.8	199.7	142.1	196.8	652.5	141.7	136.1	220.8	157.3	163.7	138	165.9	134.7	152.9	154.9	186.8	156.8	229.5	212.5	201.5	268.5	157.3	395.9	330.1	147.9	125.1	149.5	166.8	154.2	148.5	137.4	205.9	148.7	397.3	184.9	128.3	329	158.4	234.7	344.6	120.8
TCN1	2475.2	2150.9	3257.5	8846.9	2491.5	2864.3	3405.5	2801.3	2494.4	2665.5	3295	2821.1	2656.6	2975.2	3373.7	2996.8	3715.5	3688.7	5275.9	2475.9	2754.2	2646.3	2477.9	2105.5	4357.3	3645.6	2637.6	3199.8	2635.4	3929.6	3987.7	2819.9	3357.4	3412.9	2123.6	2694.3	6185.9	3122.1	2602.7	1462	2528	2900.9	2483.6	2064.4	2634.6	2459.9	2512.2	5632.8	2061.7	2944.6	6000.2	3448.4	3089.1	3429.1	2602.1
PCOLCE	2736.6	3269.8	4662.1	3288.1	5244.1	3924	3693.6	4090.2	6449.1	2571.5	3893.3	2643.7	3536.7	3381.8	4013.8	4711.8	3867.8	2182.6	3726	2793.5	4188.2	2919.6	4119.3	2411.8	3386.7	4042.6	3371	3060.4	3134.4	3458.6	3278.5	3996.9	3729.5	4050.8	3036.4	3244	3791.8	3929.6	3633.4	2803.1	3231.7	2909.1	2760.8	2111.6	3303.4	5282.7	2714.3	2822.1	2830.5	2838.6	3674.1	5453.7	3058	3675	3522.2
TMPRSS6	753.4	2469.4	316.8	2045.7	327.2	1146.7	1293.4	606.3	682.9	448.9	652.8	316.9	1856	786.2	354.8	885.2	515.4	570.7	2521.1	861.7	371.2	450.6	566	616	534.5	738.3	506.2	1407.4	355.9	703.8	564.4	740.8	803.9	549.8	463.3	378	2380.6	849	541.9	490.9	599.6	909	567.6	1133	736.9	533.5	777.5	3457	1952.5	715.5	2479.2	711.3	565.8	916.8	286.8
ASL	4545.3	4534.8	3930.1	8563.5	51294.1	4457.2	5107.7	5081.4	5272.9	5253	4352.3	3203	5022	4982.1	5232.6	5252.2	5094.7	3413.3	8197.9	4603	4534.6	4217.8	4962.3	6842.3	4975.7	5048.3	3784.8	5041.4	4530.6	6252.7	4319.1	5091.6	4419.3	5904.7	4941.5	4003.4	5965.4	5590.2	5393.2	4696	14195.6	6649.1	11538.6	43846.6	3652.4	19374.9	20197.3	17903.4	6309.8	5294.9	6616.6	9791.9	17285.4	12732.7	1295.9
TGM1	312.6	467.7	331.9	554.1	485.7	329.1	320.7	354.2	295.8	264.8	279.2	249.3	359.4	260.4	284.1	28792	273.4	302.4	595.1	257.8	493.7	354.2	269.5	263.9	262.9	339.1	226.4	378	315.1	384.8	371.6	410.7	324.3	288.7	300.7	563.9	886.9	1293.6	348.8	261.6	335.7	420.6	285.2	281.4	248.1	356.6	349.3	897	380.6	220.4	879.7	317.8	333.2	280	243.7
ADGRF1	1875.5	2889.6	2466.8	6074.2	2552.9	3001.7	3152	2776.9	2903	2298.7	2436.9	2275.8	4179.9	2433.2	3332.6	3080.2	2380.9	2056.5	4435	2570.9	2591.7	2344.4	2697.9	2049.9	3036.5	3904.8	2022.8	2866.1	2858.8	3134.7	2347.6	3636.4	3178.1	2342.8	2610.2	2703.8	19307.3	5983.5	3478.8	2484.7	2782.4	2716.6	2813.9	4139.7	2782.5	2455.4	2996.5	10033.7	3579	2189.9	4067.1	3936.6	5146	2573.3	2404.7
FLNA.1	4581.1	25133.3	48602.4	44458	12223.7	15271.9	23809.9	14529	29250.7	25026.2	23379.4	20846.7	52116.9	12790.3	27513.6	14040.7	12985.2	10368.2	31842	11304.6	23106.1	35303.7	12372.6	10258.3	57773.7	25736.5	23406.7	36871.3	39013.3	9940.1	19315.2	15845.8	14399.5	10347.1	17147.7	15955.6	21015.8	9212	11544.9	22952.6	25801.4	17326.8	29490.6	64788.8	21857.3	17484	19920.4	127564	16238.9	21269.1	38056.8	33756.1	77310.3	20256.4	15192.9
BPIFB1	17697	19781.8	57889.1	63423	52336.2	26282.1	39868.6	23835.3	17685.2	19865	17432.7	29306	33535.8	26217.7	22215.1	22027.5	34906.7	37829.5	22025.5	43136.2	12362.6	21732.3	15433.8	11147	44924.4	46660.8	33992.5	53497.5	37417.9	30089.6	30790.6	28961.9	37865.1	26949.7	15336.4	24374.5	39845.2	15729.7	14999.5	12963.9	23495.2	13651.4	20377	8552.8	26654.4	17927.1	24252.9	15970.6	45907	19231.5	15959.1	10840.9	13208.9	38991.9	17062.7
NAGS	674.5	948.3	1603.9	1656.5	669.1	783.8	739.6	678.4	777.5	515	720.7	574.8	745.8	562.3	664.2	1152.5	634.6	743.3	1443.7	664.5	686.2	706.6	675.1	530.7	694.4	842.6	592	696.7	642.7	701.5	710	952.8	1012	680.7	900.3	614.8	2720.2	898.4	704.4	568.4	914.8	780.4	605.4	681.2	599.7	460.6	799.5	2333.8	796	522.8	2148.2	767.3	857.7	2848.7	521.3
UROS	1415.3	2753.7	1573.7	5119.8	1343.3	1490.8	1715.1	1532.8	1711.6	1257.7	1698	1331.8	2112.5	1489.6	6495.5	1463.2	1861.3	1194	3504.5	1175.2	1212.1	2142.1	1495.1	1476.4	1456.7	1734.1	1306	1915.6	1539.9	6096.5	1502.9	2376.3	1325.3	1105.1	2063.1	1564.2	2707.9	1485	6119.9	1346.4	2580.8	3616.5	1650.6	3519	1339.5	1528.4	2656.5	7355.3	23207.5	2398.6	4721.7	2943.9	6226.6	1467.9	1603.9
LRCH4	1441.1	1850.8	1163.3	3782.9	1219.3	1594.6	1547	1185.4	1717.1	1061.8	1610.2	1280	3024.6	1097.1	1385.6	2042.4	1236	1415.6	2303.4	1204.7	1379.6	1425.6	1421.6	935.7	1231.2	1725.7	1095.1	1497	1398.9	1426.3	1093.8	1891.5	1628.7	1340.7	3046.9	1441.4	6980.9	2534.8	1443.8	2444.7	1249.3	1469	1202.1	1936.8	1084.7	1444.7	1972.5	8752.7	1432.1	1169.5	7701.2	1557.9	2638.2	1770.8	1004
PAPLN	803	1072.5	699.2	2166.1	731.1	882.3	837.8	846.8	854.3	672.8	824.3	666.4	957.8	703.3	808	936.9	953.8	1030.7	1534.9	788.5	750.8	814.8	716.1	703.5	698.8	1088	692.7	852.9	817.6	881.2	749.1	1079.7	894.4	812.8	877.2	802.9	3832.8	1015.5	1392.4	704.1	777.5	878.9	703.7	1043.8	764.5	669	873.8	5600.4	949.7	730.9	5949.3	890.7	1187.2	894.3	636.5
QDPR	2709.6	3505.9	3557.5	14931.2	16437.9	6871.5	6382	6176.7	6884.7	5849.9	5019.3	5601.1	11514.9	4124.3	12159.3	4238.7	5287.2	2301.3	9971.5	3259.8	4671.7	5106.7	5155	4264.8	6795.7	6068	4675.3	6437.8	7487.9	10791.7	4382.8	9062.4	5755.8	4915.4	6444.1	3293.1	5474.8	4879.3	10811.4	5739.9	13402.7	10018.5	7316	16483.6	5420.3	10288.1	8909.6	34802.6	17828.6	7645.6	8759	12469.4	15468.3	5942.6	6608.5
MADCAM1	1101.8	1704.3	1200.9	3000.8	1140.3	1376.2	1483.5	1205.4	1581.3	1010.7	1219.3	1113.5	2089.1	1176.2	1644.2	1611.4	1105.6	1178.9	1871.2	1052.8	1360.4	1340.7	1227.8	914	1628.9	1749.2	1036.1	1471.9	1601	1452.8	1047.6	1735.9	1471.4	1171	1367.2	1308.9	5060.9	1356.4	1464.7	1265.7	1572.9	1495.2	1290.9	1985.8	1109.7	1208.3	1658.3	5682.6	1609.1	1094.9	2571.4	2028	2870.3	1293.1	1148
SUN5	299.3	428.3	305.9	825.9	322.7	461.4	428.4	336.2	416.8	357.1	471.3	373.5	501.7	517.3	447.4	406.1	342.2	492.9	583.9	357.9	313.7	377.5	307.6	348.8	448.7	377.7	305.1	391.5	456.2	454.9	423	564.4	476.3	389.8	475.7	423.9	978.7	481	358.4	319.3	535.3	480.1	363.4	679.4	352.1	329.6	428.2	1454.1	360.4	334.8	1029.8	510.6	622.3	330.5	306.1
TRABD	188.7	325.7	195.2	352.7	226.6	228.1	482.6	204.9	226.5	286	216.1	179.7	256.3	184.7	297.1	238.9	195.8	207.3	306.2	200.2	259.4	195.2	199.9	154.6	200.5	214.6	171.2	212.3	201.8	284.2	194	242.7	227.2	197.1	265.7	235.6	636.5	243.3	213.2	172.4	182.5	205.9	207.9	233	177	237.5	227.3	499.9	250.4	178.3	325.6	250	297.2	213.4	186.5
CASQ1	8493.8	10353.4	6968.2	11238.2	7741.2	9679.5	9609.3	9583	8591.5	7260.9	8443.9	6364	9872.4	7005.5	10296.1	10333.1	7597.6	9858.3	9586.4	6970.4	8784.4	8562.4	8309.9	6620.6	8123.9	9204.7	7377.4	7608.3	8384	8928.3	8928.9	10083.5	9095.6	7898.3	9841.7	8774.1	17335.2	9356.4	7444	6447.3	8007.6	8464.6	8090.3	7040.9	6254.8	6144.6	8748.7	11839	6264.9	6310.3	9834.9	10900.6	8524.6	8877.8	6773.2
XDH	131	214.2	142.2	283.7	163.9	223.3	197.5	133.1	159.3	127.2	138.9	130.6	166.9	139.7	154.1	226.7	138.8	353.7	250.2	159.3	158	275.4	156.5	129.4	178.5	158.8	137.4	140.3	148	170.2	151.1	207.2	225	162.9	395.9	137.8	389	269	140	630.3	151	194.2	127.5	155.7	129.6	161.3	190.7	488.6	158.4	224.6	437.8	166	356.5	168	143.2
ALDH1A1	1303.1	2139.7	1150.7	4181.5	9679.3	839.3	1183.1	1384.7	1433.1	1172.8	1354	843.1	1281.9	1292.3	6425.6	956.9	1220	683.5	3013.7	868.6	1441.9	1584.5	1447.6	1806.3	1049.8	1381.4	1027.9	1650.5	1166.5	7154.4	1645.9	2395.9	844.2	1145.4	1533	1307.2	1787.8	1379.6	6363.4	1646.9	3961.3	4031.7	2546.8	3041.1	1131.8	3656.3	3911.5	3396.2	11737.4	1829.6	2048.8	3752.8	3559.4	2561	1606.3
SELPLG	2305.2	4111.3	2487.1	4950.9	3145.7	4970.6	5363.6	6588.6	7464.6	5746.6	6794.7	4484.8	5051	5983.1	5469.3	5435.1	4032.7	4369.3	4860.4	3760.8	3350	3259.9	3104.9	3528.5	5554.9	4513.5	4546	3632.4	5737.9	4901.4	4758.6	5869.7	4981.6	7484.3	4428	3648.7	5200.9	6797.4	3551.1	4203.8	4183.3	3128.7	4291.9	4455.8	3976.3	3357.3	4382.9	4623	698.7	4558.9	4345.9	4401.2	3193.7	3740.6	4054.8
CHCHD10	1156	2244.4	1389	4316.8	1277.7	2286.9	1197.3	2059.8	2081.9	2733.1	1266.3	1081.4	1471	993.7	1177.8	1338.6	1132.1	1605.2	2086.6	1083.1	1184.8	1220.5	1074.2	1652.6	1301.9	1397.1	848.5	1363.8	1143.8	1147.3	938.8	1699.8	1293.3	1457.9	1612.6	1250.8	6456.5	1691.6	1570.9	1124.4	1912.6	1303.2	2834.5	2216.3	1322.4	1846.9	1277.3	9319.7	1274.3	1217.7	9028.4	1522.3	2263.4	1658.6	854.1
GSTT2B	451	602.5	444.3	942	495.7	618.8	487.9	655.7	483.7	372.9	457.7	422	538.8	483	486.1	525	975.5	468.5	874.9	448.2	426.5	514	440.1	577	469.7	736.9	448.7	457.1	515.4	554	428.9	632.4	564.2	492.4	512.7	466.9	1207.4	806.8	503.4	434.9	445.2	533.9	462	712.4	427.3	454.4	548.6	1826.5	663.5	422.1	1777.1	512.8	614.2	1158.5	400.3
LRP1B	751.5	1121.8	896.2	6800.7	897.4	1193.3	1073.3	1136.8	1054.5	685.5	835.2	940.7	1318.1	813.9	1302.7	1024.4	1052.6	966.6	2218	820.3	717.5	940.7	922.3	703.1	1031.3	1025.7	836.2	1033	1186.2	1314.2	1107.9	1794.3	1133.7	888.8	1091.3	754	3514.4	1366.9	1074.9	822.5	1082.1	1170.7	911.3	2374.4	845	672.5	1041.3	13988.1	1537	840.1	12343.3	1066.5	2906.8	1127.6	1098.7
ATF6	17651.8	16646.3	18508.2	24222.9	11843.3	20277.1	21510	31325.8	21174.4	24337.2	19163.4	19741.4	21797.1	18184.2	14617	15550.5	21601.7	22082.2	19670.6	14122.2	15979.1	14791.7	21518.5	15472.8	21790.3	29204.6	16075.1	18625	18307.8	18451	16183.4	22900.8	17996.3	18399.4	18681.7	14597.1	20727.2	11873.7	11450.2	17769.5	18789.4	17103.6	15534.8	13028.2	8797.7	8213.6	13375.8	12114.1	9757	12131.4	13453	17193.8	17538.7	16295.5	13744.5
COL11A2	9155.5	4279.9	12588.8	87583.7	9817.1	93254	92981	116046	123032	112642	121166	105134	91238.8	76629.4	111104	129048	116868	115201	155587	18270.3	15266.9	7208.2	85429.5	66802.5	103144	101598	102297	127446	97539.5	101284	127802	125631	115297	103581	116952	107976	127022	170787	10074.3	66726.2	76986.5	81681.1	81024.9	58185.5	8713.5	8174.1	22258.6	16842.6	18558.5	34328.8	95468	86732.1	104347	7295.9	13774.5
GABBR1	460.6	732.8	445.3	1378.2	396.7	600.6	596.3	462.4	1100	510.3	482.8	397.2	625.2	430.1	481.4	529	460.5	450.2	1294.2	437.8	545.4	480.9	435.6	581.5	456.7	517.7	422.4	587.9	596.1	543.7	583	770.7	487.3	455.2	614.3	441.6	1659.6	914.2	467.4	396.4	543.7	602.3	395.2	603.6	460	393.1	509.7	3348.8	849.1	511.8	3341.9	567.4	736	535.5	410.1
GAD1	552.9	1349.2	669.6	1324.7	504.2	834.4	660.5	545.1	667.2	449.9	631.5	542.6	846.5	515.6	661.3	711.5	579.2	953.2	13166.1	537.1	536.7	771.8	540.4	455.9	489.9	667.9	697.1	636.7	602.7	708.2	721.2	1143.6	997.7	589.2	734.8	586.3	4113.6	1155.1	568.9	495.1	525	723.8	467.7	712.2	820.9	413.5	626.5	2808.5	735.4	541.5	2682.8	644.5	920.5	824.1	431.1
GRB7	2700.4	2567.4	1755	3913.5	2222.5	2302.9	2031.7	1638.8	2868.1	1544.9	2655.2	1781.4	1879.5	1760.4	1918.8	3140.4	1892.8	2907	2863.9	2499.7	2320.6	2234.4	1860.2	2087.7	1315.8	2629.1	1465.4	2524.9	1983.6	1998.9	1561.4	2954.2	2787.1	2241.1	2278.3	2192.1	10214.1	2555.3	2362.3	1602.1	1614.1	1921.8	1752.4	1717.2	1641.1	1287.1	2489.6	9479.5	1668.8	1520.8	9186	2180.2	2003.9	2682.4	1237.6
MSR1.1	311.8	1111.5	297	2718.9	287.5	325.7	357.3	377.2	298.5	288.4	323.8	277.2	366.1	353.9	292.1	423.6	436.9	366.1	757.6	936.2	363.7	471	284.6	332.3	326	591.1	252.3	362.3	413.8	387.5	792.5	1008.4	319.4	314.4	750.8	331.2	957.7	1724.4	322	402.3	300.4	359.5	637.2	369.5	262.1	253.5	311.2	846	388.5	248.5	690.8	677.2	476	621	264.6
DCAF5	803.7	987.7	836.5	2604.4	728.7	889.1	793.1	902.9	952.5	629.9	859.7	698.8	854.4	576.8	855.7	1034.9	968.3	888.4	1948.7	776.7	949.8	776.1	717.8	501.6	609.5	1060.3	601.1	836.7	663	910.8	711.7	1159.3	924.3	773.7	891.8	776.4	5165.7	1076.7	790	638.8	671.6	802.7	689.6	903.1	655.1	553	893.9	4223	952.2	1247.2	4003.3	919.5	1259.9	1257.9	522.8
LAIR1	615.2	1331.8	448.3	1117.7	495.5	619.4	592.4	466	568.5	441.2	586.9	448.2	594.4	479.6	574.1	610	505.7	600.3	1095.6	509.4	512.9	573.2	486.1	441.7	469.4	617.3	795.9	531.4	537.6	590.8	582.5	710.7	543	514.7	590.1	523.5	2055.9	890.5	616.1	476.9	532.6	563.2	525.9	596.2	492.7	450.8	646.6	2680.6	631	468	2535	605.8	766	712.7	525.2
CD34	1136.9	1093.1	734.8	2209.9	959.9	1005.1	911.2	651.1	1116.9	1016	1003	748.3	980.2	680.3	824.9	1299.3	801.9	1168.8	1663.7	987.6	1025.8	970.6	782	637.1	624	1107.3	957.3	1302.3	852	1002	737.5	1339.5	1224.6	911.6	936.1	870.7	5787.2	1320.3	944.9	707.6	786.5	918.6	728.9	923.1	814.6	687.1	1099	4937.1	879.8	670.5	4746.1	1692.4	1203	1207	674.1
SELENOS	390.9	2777.5	351	1145.8	392.3	465.9	523.4	376.3	490.7	365.8	469.3	368.8	526.6	645.1	480.4	671.1	386.3	537.7	687.8	432.8	893.3	380.3	492.4	247.4	346.1	417.1	555.7	475.5	350.8	658	503	556.3	563.3	437.6	423.1	476.5	3361.9	532.8	546.9	369.6	330.4	456.9	419.5	524.8	397.9	321.4	438.9	2069.1	626.1	364.5	1462.4	1720.8	779.5	453.8	353.8
CYB5A	1623.2	1243.8	1072.4	2419	2683.1	980.1	886.7	1081.1	1028	828.1	905.3	785.9	1164	4482.2	1836.8	5168.6	901	1061.2	1770.8	1027.8	963.4	1137.5	984.9	1216.8	749.6	1042.1	919.1	1110.4	1004.9	1935.8	1021.4	2226.9	9457.9	1212.6	2085.5	1219.9	2148.1	2772.4	1998.6	902.6	1658.1	1552.4	1358.8	2529.4	844.6	1337.1	1713	3059.8	1015.9	1495.8	2366.3	1388.2	3349.5	1515.7	960.8
NT5C2	1263.2	1983.7	2062.5	22571.8	1472.6	2784	3936.2	2653.8	4002.7	2398.1	2219.2	3064.5	5900.8	2335.2	3774.6	2348.4	2561.5	1159.3	4204.9	1517.6	2090.6	2722.7	2501.1	1547.7	4597	2833.3	2131.2	2492.6	4010.9	2180.6	1555.4	3491.7	2706.4	1900.3	2705.1	1716.5	7230.6	2102.4	2706.1	7445.4	3581.2	3106	2764.2	8159.7	2027.4	1445.5	2341.2	31611.4	4284.1	3491.3	9939.6	3597.3	18077.7	2294.4	2110.4
CSNK1D	746.6	1440.2	648.6	2048.6	736.7	1138.3	895.5	749	860.1	652.9	792.5	719.6	929.4	671.2	853.6	1038.8	730.6	878.6	3830.3	759.9	793.2	864.3	757.4	660	777.7	911.1	636.5	822.6	772.4	849.2	940.7	1018.4	864	741.4	912.5	766.1	4144.9	1153.3	841.2	702.2	1009.2	899.5	714.3	1051.7	728.7	636.3	866.4	5318.2	938.7	704.6	4876.1	906.3	1374.3	849.9	674.5
SCARA3	1134.8	1127.5	972.8	2244.8	1006.9	1131.2	950.3	853.4	1187.5	769.7	1109.6	921.2	1011.7	792.3	969.5	1500.7	902.5	2144.7	1280.1	1087.7	1042	1039.7	917.1	700.1	781.5	1257.5	777.9	1119.1	915	963.2	825.6	1417.5	1356.4	985.1	1127.1	1024.2	6892.5	1160.9	1148.7	860.4	813.2	919.5	807.1	1063	775.1	685.1	1107.9	3914.8	1119.7	756.9	3675.8	1060.7	1436.6	1211.7	669.2
LRRN1	750.4	1204.6	615.4	1620.7	691.4	850.8	693.9	650.2	788.8	562	737.4	632	999	586.2	680.1	989.3	637.6	785	2319.8	716.9	696.1	889.2	684.8	571.4	623.8	1303.3	596.9	776.9	1353.4	1331	707.8	1004	809.2	681.6	810.9	771.6	3958.1	1181.1	763.9	596.5	1077.5	800.9	590.5	768	599.7	647.3	775.7	3550.1	1007.2	555.6	3242	1172.1	1058.8	1253.2	548.5
TMCC3	4379.4	3539.9	2821.9	7437.5	3663.4	4431.9	3005.3	2818.7	5749.5	2855.3	4749.2	3310.1	3025.6	2729.5	3093.2	5972.2	3358.7	4904.2	4588.2	4008.4	4068.3	3391.6	3535.1	1623.5	2678.6	5457.7	2699.6	5007.9	3444.7	4051.2	2713.9	4824.3	5351.7	4024.1	4212	4016.9	12060	4227.8	3876.6	2752.8	2579.3	3273.5	2899.8	2782.8	2461.1	1803.7	4057.1	18535.8	2762.5	2396	19253.8	3793.2	3287.3	4598.3	1816.4
NOTCH2	149.4	198.4	160.3	288.6	155.5	234.5	278.5	170.8	180.6	151.7	204.2	166.2	204.5	179.3	170	185.3	162.6	189.5	379.7	450	160.6	2161.5	156.2	191.1	173.1	195.4	188.2	169.4	225.7	203.4	242.9	253.1	189.3	177.1	257.3	173.7	4061.9	287.9	173.7	156.9	163.7	254.2	161.7	188.1	178.5	235	168.3	421.4	190.4	249.2	376.7	199	205.7	160.5	148.8
SORT1	846.4	883.1	1055.4	2044.2	721.7	817.3	646.5	605.2	749.7	658.9	767.5	697.6	1907.1	625.2	916.8	867.1	803	1923.9	4044.8	664.8	729.3	678.1	623.5	573.5	732.2	876.6	511.5	2386.1	798.4	835.7	648.1	1325.3	854.7	651.6	907.4	1255.8	3799.3	1686.5	763.8	950.6	1445	2345.6	681.2	790.2	592	530.9	767.4	3554.6	896.4	545.6	3501.3	747.3	1205.3	788.7	514.8
TNR	1473	2139.5	1566.7	5850.3	1397.8	1745	1564.7	1495.3	2495.6	2118.2	2020	1382.7	1708.1	1520.8	1747.2	2208.8	1760	1674.2	3451.8	1691.5	1570.5	1995	1506.9	1473.3	1577.6	2460.6	1637.4	1743.8	1588.2	1681.7	1398.8	2560.6	1952.9	1558.2	2062	1573.2	6664.1	1874.1	1596.1	1321.8	1411	2105.6	1535.1	1436.2	1238.2	1301.2	1608.5	3990.9	1401.7	1427.5	3317.5	1821.7	2019.3	1811.1	1078.7
SAMHD1	1078.8	1332.3	994.3	2861.7	1048.5	1190.6	1080.7	924.5	1266.8	840.4	1186.3	929.5	1181.3	906.3	1086.7	1329.5	973.7	1205.4	1657.1	1246.2	1084.1	1057.9	1026.9	876.8	870.7	1339.7	814	1158.9	998.2	1150.7	922.3	1448.9	1301.8	1435.8	1302.2	1000.7	5142.5	1241.3	1156.1	1394.4	869.5	1230.5	924.2	1345	875.4	816.3	1212.1	5224.8	1461.6	814.3	7259.3	1275.5	1491.8	1196.7	797.6
WWP1	1756.8	3104.2	6787.4	31639.3	3318.2	7698.5	8669.7	5358.9	8819.3	4525.1	5134.1	5036.9	13808.4	2927.5	7477	4213.3	5676.6	2506.2	10048.1	2390.9	4204.7	5701.1	4665.8	3223.4	10012.2	6465.8	4744.2	7521.8	9025.5	3655	3132.3	7958.3	5471	4247.8	5569.2	4052.3	6773.2	4442.2	5863.9	7837.1	9514.7	8487.8	7619.2	25247.6	5324.5	3796	6748.2	73178.7	5462.2	6147.4	26491.8	11713.2	43813.9	5793.1	6427.5
CREB3L4	771.7	1570.1	1007.1	2521.1	734.8	1102.6	843.9	1117.1	1556.9	979.2	1032	879.6	1537.6	964.1	1568.7	1193.6	1040.1	873.7	1795.5	891.7	828	1182.5	813.9	927.4	896.2	1051.2	863.3	1077.5	955.4	868.9	995.2	1186.2	1080.6	1119.3	1276.9	1047.5	4055.8	1343.5	1016.3	879.9	1656.8	1041.1	1057.2	1208.2	1053.1	1279.3	940.7	3426.8	1088.7	1022	3060.8	1195.1	1249.8	1288.4	1048.7
DSG3	480.2	566.6	395.2	1442.8	431.4	551	528.2	410.3	488.5	375.3	501.1	383.3	596.7	672.2	459.8	574.9	442.7	570.7	1073.1	505.9	488.4	521	451.8	346	403.8	2277	428.4	518.3	473	580.8	576.3	701.7	517.7	498	514.5	442	2941.1	838.2	600.9	421.6	440.7	579.3	401.5	551.5	433.9	403.5	562.7	2590.5	712.9	462.5	2680.4	556.1	739.1	933.5	375.6
RAG1	692.4	869.1	595.5	1740.1	638.6	1616.9	700.7	694.3	745.7	638.8	744.2	705.6	921	910.4	787.4	854.1	742.4	735.3	2047.2	617	668.7	693.4	654.2	649.2	604.5	809	603.7	851.9	683	907.5	535	1036.2	869.2	714.2	829.2	742.3	4063.9	993.2	721.8	617.5	744	790.4	662.3	888.3	709.7	520.3	770.8	3793.7	919	598.2	3757	784.2	1132	817.3	593
PMS2	552.4	829.2	448.1	1312.9	514.3	705.6	506.4	420.8	621.7	410.7	559.5	449.1	580	424.2	487.9	660	654.8	623.4	1435.8	494.6	574.6	1156.4	498	361.8	412.5	635.6	407.3	593.8	484.5	702.3	529.2	785.2	632.8	596.8	633.2	522.1	2624.2	1007.7	533.1	427.1	447.3	537.5	446.9	575.7	532.1	346.4	580.3	3268	1026.8	400.2	3094.4	626.4	771.2	861.9	365.9
PCBD1	1449.5	1319.8	1217.2	2456.3	11952.6	1342.7	1085.3	1231.3	1247.7	1220.7	1170.6	778.6	1263.3	1381.4	1545.7	1212.2	1095.1	933.5	2166.5	963.5	1027	1363.4	1132.3	2103	1037.8	1183.6	1187.2	1142.4	1058.1	1861.1	1116.6	1224.7	1017.2	1103.8	1438.2	1011.9	1955	1229.9	1957.6	1102.2	5586.9	2354.2	2177.4	3784.5	1368.7	4156.1	2404.3	3237.5	1200.2	1528.7	2442.5	3252.6	2896.1	2617.9	1279.7
PPM1D	609.5	835	1105.5	2623	522.3	744.9	611.7	584.1	643.5	454.6	609	496.6	1190.6	502.8	633.5	684.9	541.5	611.9	1410.9	538.8	560.1	1286.4	542.6	486.6	510.1	673	1066.2	657.6	572	811.5	486.3	854.8	652.6	591.9	690	597.5	5502.1	839	666	479.1	542.3	641.3	526.4	797.1	505.8	425.7	703.8	4082.1	913.8	484	3974.7	675.3	1165.8	769.7	438.8
APOA5	2676.8	1783.9	1877.2	3966.5	1349.1	3815.2	2779.2	1692.5	1715.6	2294.2	1060.2	1570.5	2752.7	1541.1	1933	2225.1	1489.9	1357.5	4601.7	2523.5	2549.8	1458.8	1871.5	2253.8	3368.8	2711.1	1430.6	2003	1568.4	2056.8	2717.7	2509.9	3455.1	1557.3	2642.6	2863.2	7657.7	3114	2107.5	2852.9	1503.6	1691.6	1629.2	1965.2	2479	1507.2	2522.1	6964.1	1456.2	2270.5	5754.9	2239.6	2256.2	1771.2	1968.9
MRE11	891.8	1281.2	768.4	4225.1	915.8	1233.6	1296.8	991.5	1309.2	861.3	1033.5	897.9	1744	818.9	1939.1	1032.6	864.5	981.2	2302.2	835.5	934.2	1226.5	1087.1	788.5	1059.6	1221.4	825.6	1143.1	1383.5	1544.6	807.1	1539.5	1076	933.5	1157	963.8	5349.4	1155.2	2164.7	1134.9	1453.9	2095.4	1314.1	2539.7	994.1	1092	1715.3	13401.4	2111.9	1459.2	8315.7	1708.3	4861.7	1388.5	1095.4
CHFR	988.4	1179.1	865.1	1674.2	1002.4	1130.6	1162.1	956.1	990.9	950.3	1077.5	860.4	1050.6	919.2	1192.4	1065.6	1011.5	1164.2	1302.1	889.5	1251.9	888.4	1050.8	720	1005.6	1057.1	762.1	990.6	980.1	1325.8	983.9	1376.1	1121.1	944.9	1216.5	973.8	9464.8	1029.1	1069.7	966.4	1090	1374.7	1030.3	1088	953.3	1081.3	1360.4	2125	1289.5	939.9	1581.8	1464.6	1491.4	1232.8	1106.1
PXDNL	965.4	2015.6	441.3	1148.4	474.2	610	529.8	506.2	577.3	402.5	500.7	445.8	591.9	410.8	484.5	1650.8	484.4	562.6	3871.1	511.5	510.5	579.8	448.2	407.9	431.7	576.6	710.6	519.3	541	604.6	681.7	761.2	597.2	525.9	540.3	493.6	3626.7	781.6	491.1	423.5	511.4	516.1	415.8	1744.9	454.6	401	556.2	2683.2	698.6	412.7	2605.2	552.6	873.4	1289.9	399.6
BTG2	399.8	376.3	275.4	533.7	330.1	403.5	272.3	205.3	435.4	203.3	356.9	249.2	268.7	255.2	268.3	515.5	272.7	415.7	430.2	330.3	357.8	356.2	281.8	142.3	322	411.2	217.4	347.1	263.9	291.2	219.6	456.6	425.9	304.2	527.7	311.3	1492.5	389.8	357.4	220.5	223.2	263.4	228.5	225.6	224.3	213.3	348.5	1049.5	277.5	396.3	965.4	336.6	398.4	430.1	199.9
CLK2	2101.9	1386.4	1051.4	1585.1	1400.9	1394	1177.7	810.8	2107.1	917.4	1729.6	950.8	975.1	1006.3	1036.6	2532.3	1121.7	1981.6	2177.5	1864.4	1654.9	1275.8	1166.5	358.6	652.5	1893.8	796.4	1620.1	978.9	1221.7	851.4	1791.2	2118.6	1387	1517.8	1166.4	4762.3	1717.7	1610.5	1044.1	1294.5	1179.1	938.6	579.2	979.1	607.9	1675.3	3323.6	1131.6	790.9	3013.6	1461.3	856.7	2064	612.9
USB1	245.5	327	231.5	471.4	358.3	343	264.3	225.9	247.4	206.2	263	334.1	272.6	227.6	271.1	318.5	240.8	286.4	482.1	247.9	264.3	254.2	231.5	219.7	233.1	277.2	229.9	246.8	255.3	285.9	229.1	333.2	261	242.6	290.7	237.1	804.2	315.1	299.9	284.1	256	299.7	228.1	308.8	232	221.1	265.2	917.3	282.8	217.3	823.7	276.2	336.5	260.6	360.7
CSNK2B	369.8	503.1	410.3	1247.4	387.5	608.3	593.3	513.7	469.2	464.3	529.1	437.1	729.2	557.4	619.2	583.6	434.6	394	903.2	411.3	412.7	528.5	436.4	412.6	553.6	630.2	394.2	477.9	429	1303.2	497.7	758.9	476.5	433.3	722	469	2287.2	803.2	495.9	576.4	440.4	526.9	418.1	645.5	414.1	480.3	545.6	1835.1	678.1	418.1	940.1	557	978.9	657.4	367
ARHGAP25	6020.5	9541.7	16737.8	167438	8851.6	16580	26454	18820.7	21045.6	15249.8	13955.5	15751.5	37082.2	9082.6	25848.3	14260.5	17187.7	8200.7	35159	7678.8	9757.1	15733.1	12962.8	8410.9	31630.9	20144.5	11075.1	17488	27900.4	13366.5	10440.1	25840.1	17341.3	14761.8	18047.7	11544.6	15309.8	17564.4	17535	22654.3	22417.5	19771.4	19074.1	47426.7	13381.9	10192.5	19183.8	147372	17165.1	14708.6	74927.1	23706.4	70545.7	14808.3	12695.5
LILRB3	531.2	775.6	649.4	2362.2	519.4	1018.8	886.4	528.7	586.1	449.8	580.4	503.6	744	490	668	671.2	489.2	660.4	1793.5	508.8	654.2	666.6	527.6	475.7	514.1	673.7	449.2	634.2	568.7	675.1	568	817	614	527.4	680.5	550.4	4702.6	745.3	594.4	489.3	524	637.6	477.2	767.2	552.3	377.2	667.8	3975.1	859.4	503.6	3565.6	683.9	1232.4	673.3	458.9
FANCF	564.3	696.4	668.1	1099.3	496.8	830	546.9	497	548	476	528.6	485.3	680.9	499.7	566.5	873.7	575.2	700.2	1205	530.6	1496.1	599	679.6	546.6	536.8	694.4	500.1	560.9	850	639.3	558.7	877.1	568.5	686.1	680.3	539	1729.6	829.4	580.8	508.1	561.6	672.1	904.9	679	998.7	601.3	599.2	2744.8	594.9	524.1	2727.5	626.3	726.4	640.3	496
BLK	397.1	2294.2	454.3	1079.1	410.2	502	501.9	436.4	453.9	355.9	420.6	348.7	653.8	311.3	460.1	538.9	442.3	410.2	809.2	406.5	414.9	456.5	423.3	324.9	365	459.6	338.3	412	464	462	632.6	610.8	451.1	409.9	454.5	385	2491.8	559.5	416.9	336.8	395.9	820.9	342.4	683.7	383.4	305	468.9	1625.9	830.1	344.9	1449.5	477.4	796.6	512.4	336.4
PLXDC2.1	206.3	422.2	346.3	1567.6	278	599.4	577.4	399.6	544.5	316.7	362.8	453.6	1253.7	267.7	462.5	353.9	330	228.8	913.5	221	347.3	380.7	376.5	288.7	540.3	477.9	290	322	559.3	438	253.4	631.5	427.2	362.1	404.2	335.8	503.7	360.9	447	870	827.8	660.3	408.1	1439.2	513.3	1313.1	644	4348	327.7	371.3	1685.5	772.9	2801.5	1014.2	502.3
TALDO1	12524.7	13613.3	14519.3	67156	25314.4	19124	22227.2	22177.6	22018.3	23624.1	20617.8	20432.5	28248.1	13945.8	25773.4	17141.6	22269.1	16988.5	28372.6	12818.5	17449.5	16086.3	17696.3	16761.2	24099.5	23496.2	16322.8	18421.8	19592.9	21114.6	20043	20041.3	22060.9	18525.9	19063	14210.6	18066.4	29843.8	27642	17109.6	26954.8	25080.7	17439.6	44202.3	17001	15071.4	17708.1	59886.2	20042.4	20067.5	34652.8	27846.8	33758.8	17270	16028.8
P4HA2	1084.7	1385.7	1505.1	1643.6	1192.4	1492.4	1173	1072.2	1201.2	1264.8	1068.2	1014.1	1201.3	1134.2	1249.3	1192.4	1190.1	1400.4	1369.7	1079.5	1365	3158.1	1216.3	823.9	1155.6	1246.6	950.5	1127.9	1263.6	1437.9	1084.6	1604.1	1169.6	1176.4	1425.3	1957.9	1980.1	1236.6	1013.8	1013.4	1082.9	1314.1	1162.6	1119.7	962.3	990	1296.5	2423.7	1210.6	914	1870.8	1690.7	1484.4	1274.6	1042.9
STUB1.1	772.8	1397	1065.3	3684	924.6	1521.3	1552.4	1439	1599	1103.6	1234.9	1335	2549.4	776.3	1605.4	1378.6	1356.6	937.7	2186.3	820	1140.2	1235.3	1010.9	788	1679.9	1290.9	852.9	1658.1	1483.8	1025.8	1437.5	1676.1	1364.3	1061.9	1340.3	975.8	3054.4	1178.5	1170.3	1165.2	2095.2	1364.4	1111.2	2243.2	988.8	755.3	1073	11419.6	842.4	1250.2	3938.1	1573.5	3079.2	1241.1	1010.7
NHEJ1	331.8	420.2	304.2	1230.2	253.3	572.3	971.6	358.7	484.2	272.3	349.6	356.6	832	283.1	351.7	393.4	312.2	257.5	878.3	259.8	303.5	490.3	323.3	303.8	413.9	371.2	362.4	317.7	486.1	307.2	256	1603.7	417.6	334.8	345.4	282.8	728.9	364	614.4	630.2	634.6	630.5	416.9	1042.9	434.5	387.8	617.7	7295	360.9	612.6	2167.3	743.8	2655.4	402.4	545
TTN	695.6	585.4	538.9	827.7	511.4	484.9	438.5	376.2	589	366	452.1	356.5	466.5	388.5	455.8	414.3	486.5	434.6	834.3	390.3	396.9	428.5	610	423.8	1401.7	715.7	372.3	433.8	478.4	482.3	555.3	611	426.8	449.1	453.9	417.7	1471.9	654	889.5	542.2	3058.8	493	715.4	1194.3	1155.1	3078.5	647.3	2422.3	465.5	457	2455.1	509	789.4	431.2	413.1
SMAD2.1	1451.7	1641.8	1263.1	4100.3	1351.2	2008.5	1814.3	1327.8	1935	1121.9	1590.7	1420.3	2025.8	1116.4	1610.9	1955.7	1270.5	1543.3	3536	1409.6	1565.5	1636	1399.2	836.1	1417.7	1846.5	1086.9	1677.3	1518.7	1678.7	1192.3	2258.4	1920.7	1458.3	1775.8	1487.2	9708.1	2761.9	1535.2	1324.4	1437.9	1590.2	1218.7	1980.6	1216.3	931.6	1844	8063.5	1784	1149.9	5774	1825.5	3072.5	1812.1	1023.3
PLCB1	3107.6	4283.1	7554.2	14961.2	5612.9	10456.2	12339.2	10967.9	15859.7	8716.7	8235.8	10015.1	15268	7068.5	10344.9	7185	10642.1	4558.1	13344.1	4411.3	5790	7044.6	9028.3	9672	12087.7	8465.9	7221.8	8072	10563.5	6691.4	6850.1	12125.5	9530	7372.8	9966.7	6319.5	7888.7	6407.7	7709.5	9564.7	16083.4	11835.7	8232.3	20271.6	5948.7	6367.6	6514.1	44030.5	1526.9	8577.8	14312.4	13493.9	32393	6291.2	9716.6
EIF5A2	730.5	1216.1	1811.7	8849.6	1228.9	2463.1	2663.3	2470.6	2919.8	1952.7	1988.3	2060.6	4649	1374.4	3759.8	1674.2	1691.7	736.8	3371.3	1191.5	3156.7	2387.2	1956.6	1255.2	3278.9	2054.2	1611	2312.5	3067.6	2738.8	1185.8	3368.1	2121.8	1404	2244.4	1603.6	5025.5	1461.1	5333.7	3573.4	3859.4	4127.7	2490.3	6067.6	2243.9	2064.7	3282.7	23911.9	3156.2	3745.6	5446.7	4511.8	13711.7	2280	2291.5
ESS2	420.5	606.7	397.2	1254	477.4	598.5	519.6	490.4	526	402.8	506.7	414.7	589.7	424.3	506.7	533.9	457.5	493.9	900	457.5	491.3	497.8	475.8	393.3	461	527.7	408.1	462.4	497.6	530.9	756.4	688.7	523.2	515	547.9	480.8	2366	803.5	471.9	519.8	505.6	547.5	448.8	762.4	477.5	390.3	528.4	3276	611.6	483.7	2710.8	582.8	881.6	608.9	420.2
GRB10	483.3	1553.3	3261.7	5551.6	1009.7	4057.3	5804.8	3543.8	5341.1	3147.4	2825.7	3430	9730.4	1139.7	4232	1925.7	2636.9	421	5696.5	1070	2323.6	3644.1	3309.6	1830.1	8362.2	3496.8	2260.3	3566.7	5866.7	992.8	1067.5	4551.8	2953	1988.2	2890	2062	1252.7	865.5	2326.6	4988.7	3901.2	3259.3	3305.8	16544.5	2698.8	1399.8	2627.5	53781.9	2104.5	4555.1	8379.4	4847.7	27385.1	2707.8	3072.8
RRM1	6984.5	7918	4112.9	40312.1	11153.7	6871.1	6703.6	8690.1	11798.7	10858.7	18533.2	5525.5	7049.7	8907.1	81137.1	3131.9	9240.4	5831.6	22702.7	6265.7	4719	8602.6	11104.6	7827.4	9819.4	12766.1	10637.4	9486.8	9822.4	64264	13480.3	21811.8	5158.7	7861	10728.3	15275.9	27291.2	12770.5	62960.3	11502.8	9558.9	20943.4	13684.3	40223.6	10100.3	21104.4	24844.2	17138.2	60569.2	2992	31087.8	23056.4	9897.6	8631.3	18942
TYMP	2112.5	4485.6	7028.3	9388.9	4282.9	4451.7	5853.2	3739.5	9075.3	4264.1	5020.7	3192	14496.7	2645.2	5277.9	6908.2	2859.3	2633.4	10724.2	3395.8	6108.4	6826.1	3566.4	2336.5	15707.7	5933.7	5291.8	11597.5	8418.5	2914.8	2925.4	5089.8	3953.2	3464.7	4991.2	5684.5	5870.9	3869.8	3796	7393.1	5422.1	4666.1	8485.7	16188	3505.5	2298.8	4862.5	57104.2	3305.2	4644.6	9635.5	9330.5	44101.6	5449	3417.8
AQP4	823.6	1104.9	743	2211.8	739.2	1009.9	892.2	698.9	883.3	615.4	1099.9	979.2	932.3	628.6	819.4	983.4	704.9	798.1	1398.7	760	839	809	755.9	610.4	670.5	998.1	667.2	860.4	853.9	1281.4	898.2	1242.4	943.2	785.9	882.2	774.2	6657.2	1550.9	819	636	670.2	769	647	965.2	645.9	827.6	5171	3643.7	1029.6	654.6	3383.1	942.5	1294	1130.2	549.5
MFN1	1429	4249.3	1803.6	3019.7	1534.1	1826	1781.9	1375	1598.4	1443.1	1373.7	3209.8	1660.3	1288	1485	1710.2	1403.3	1662.4	11758.7	1574.8	1769.3	1552.1	1350.9	1111.2	1448.6	1621.8	1183.1	1568.7	1451	1479.7	1292.7	1733.1	1552.5	1422.8	1576.6	1342.2	3337	2112.4	1718.1	1443.7	1411.8	1420.7	1223.9	1646.2	1456.1	1246.6	1512.1	4608.4	1149.4	1305.2	2943	1669.7	2071.1	1492	1440.3
TENM4	427.7	509.8	563.5	915.4	464.5	848.5	744.6	580	494.1	400.8	462.1	423.4	517.9	440.7	506.6	10952.4	459.1	442.6	784.1	419.1	465.4	460.3	427.6	428.8	459.1	536.9	389.9	611.8	510.9	494.2	430	626.9	535.3	511.3	506	481.2	2142	1426.3	449.6	423.7	519.7	474.2	431	619.2	401.3	402.6	453.7	2163.9	553.7	608.5	1890.4	516.7	773.5	770.7	399.6
AK2	6603.1	14748.8	46462.2	119356	31931.8	67608.7	79982.1	55781.6	61335.9	49166.6	43979.7	65789.1	100230	23676.6	54923.8	30925	43298.7	5170.9	76514.4	16703.4	32969.1	40908.1	42288.3	23527.3	83254.9	51686.1	37556.5	45235.6	69124.4	15057.4	20617.5	75487.7	53293.7	36544.9	52678.4	27984.4	9264.9	17959.9	40473.5	61560.3	79262	60026.4	44140.7	128718	45556.8	35707	42753.9	153528	22036.2	39557.1	91117.7	72763.2	159579	42350.4	53476.3
ADH5	5144.4	8275.1	10256.2	32499.7	19093.5	23149.7	19638.3	18612	19824.3	14048.8	12774	17621.6	30374.8	8375.2	21991.4	8615.2	14291.3	5974.5	27505.9	6368	10906.1	11593.4	15721.1	8315.4	22068.3	20260.4	9944.9	16583.5	20547	15243.1	7816.1	25720.3	18598.5	10584.1	17612.2	9754.9	8345.6	9569	17826.3	13911.1	19151	15962.9	12622.2	49085	10525.9	12936.1	15183.9	101256	56770.5	12318.9	32713.9	20332.4	92067.6	14353.2	12818
INPP5E	474.8	730.7	410.5	1678.4	405	626.1	509.6	462.7	479.2	392	469.8	428.7	795.6	440.7	625.8	491.8	461.1	451.4	886.3	401.9	437.8	497.8	468	492.7	550.3	668.2	396.1	524.2	596	932.3	423	1059.9	543.6	460.2	549.5	482.4	3633.1	592.1	504.4	489.8	644.3	775.4	418.8	839	452.6	485.4	920.4	3351	992.5	450.5	3166	844.3	1185.3	516.3	405.6
GPR101	637.4	852.4	1174.9	1908.4	693.5	928.8	690.9	577.8	714.4	531.6	684	608.1	817.3	595.3	663.3	769.7	667.8	701.9	1283.2	572.9	816.2	741.6	606.6	525.8	593.6	839	497.1	716.8	709.4	764.5	704.1	984.8	713.4	883.9	911.4	726.8	4525.2	1363.6	627.6	594.8	618.2	3405.8	586.6	758	665.4	427.7	868.8	3187.9	785.8	630.4	2945.4	748.6	1185.3	884.6	456.6
ZNF18	1996.3	2253.4	1749.2	5446	2064	2354	1829.1	1726.1	2701.4	1513.6	2289.7	1807.2	2159.2	1605.1	1961.5	2840.5	2143.6	2205.5	2744.8	2114.1	2170	1962	1979.4	1197.2	1777.1	2779.8	1575.7	2513.8	1823.9	2187.9	1921.2	2766.6	2779	2008.2	2207.9	2157.9	6981.6	2409.4	2188.9	1607	1614.9	1908.7	1828	2272.6	1650.5	1316.7	2305.6	10726.1	2639.4	1447.3	10116.7	2253.6	3327.4	2412.5	1316.7
FOXL2	484.6	597.1	398.6	911.9	445.4	569.9	480.2	400	444.3	343.2	483.9	366.1	466.8	523.6	407.5	594.7	415.2	478.7	1207.8	368.3	422.1	508.9	395.5	361.6	617.5	501.6	337.2	440.6	394.1	557.2	541.6	676.1	561.9	436.9	593.1	399.8	1707.1	691.9	439	405.4	385.1	473.1	459.4	479	364.4	345.7	454.3	1847.4	517.2	354.3	1680.4	477.2	669.4	469.8	359.9
ADH7	8808.5	4456.3	3434.9	5081.9	3677.8	6143.9	4445.8	3829.4	4124.1	3045.2	5405.5	4379.1	6206	5327.1	4338.4	5089.6	6541.7	3686.2	12579.5	3998.2	2974.8	3065.3	3241.4	2774.3	8289.6	6293.4	2386.4	4703.4	3265	7530.1	4472.1	6313.4	4361.3	3966.3	6627.6	5809.3	13551.6	4302.8	3551.2	3395	2908.6	4921.8	7636.1	4735.2	3356.6	3151.3	2975.7	6642	2463.2	3160.4	7107.9	4091.1	3777.1	3379.9	2299.5
SYK.1	419.4	507.2	809.9	25022.1	429.1	1949.8	2889.3	1927.5	2096.7	1649.5	1311.9	2136.9	4160.5	896.2	2337.2	724.1	1530.2	316.5	1963.6	399.4	1088.6	987.9	1625.2	1047.4	2680.9	1625.5	842	1012.2	2632.8	571.3	773.9	2115.5	1803.8	1019.7	1497	721.2	1019.2	555.3	1289.4	1507.7	2611.8	1806	987.5	4702.9	1199.2	723.3	951.9	10046.9	524.9	1273.6	3550.3	2018.5	5174	1216.7	1760.1
RBM24	1509.2	1264.1	940.4	2534.5	1156.9	1348.8	978.2	776.5	1633.2	835	1488.6	1018	1028.9	936.1	987.7	1896.9	987.8	9613.5	2095.9	1265	1371.2	1254.1	1053.4	559.1	785.3	1508.5	725.9	1449.1	1018.5	1149	935	1544.5	1645.5	1255.3	1228.5	1197.4	4851.7	1375.4	1284.2	880	1232.1	995.2	1004.4	934.9	833.4	596.1	1198.8	5971.6	1254.8	783.4	5898.1	1146	1237.2	1492.8	640.5
PRPS1	276.9	596.3	271.4	860.2	272.5	505.2	401.2	310	355.3	268.8	349.2	274.1	450.7	252.6	565.5	316.7	462.9	325.8	1214.8	266.7	357.9	371.2	443.7	283.2	300.1	342.3	336.4	350.2	372.4	651	410.6	592.7	311.4	267.7	387.2	290.4	1875.4	425.1	873.2	325.3	452.8	528	360.2	604.5	306.7	343.2	746.5	1633.8	1136.4	326	965.4	457.6	834.8	429.5	328.9
BLVRA	2461.3	2792	3114	18887.1	2612.3	4588.8	5828.3	4372.3	4745.5	3847.3	3961.3	3839.2	8354.9	3025.6	13987.2	3113	4167.1	1568.3	7534.7	2286.8	2992.3	4317.3	4530.1	2778.5	5063.8	4517.7	3287.9	4713.8	5115.3	12532.4	3381.3	7135.1	3953.7	3006.3	4971.9	3423.9	4155.2	3134	13270.8	5048	6903.1	9562.3	5075.1	11841.2	2878.3	5540.4	7504.9	31558.5	25441.5	5955.3	9207.7	8084.3	19425.7	3644	5260.3
KRT7	1097.3	1313.6	780.6	2350.7	1008.2	1218.6	881.6	774.8	2873.9	714.3	1095.9	871.5	1012.2	794.9	885.4	1737	1196.4	1113.5	1703.5	2248.1	1134.9	1046.6	852.9	551	750.1	4579	685	1319.9	992	2371.1	857.6	1529	1393.1	972.4	1313.4	987.2	6883.3	1470.1	1134.9	859	813.9	911.5	933.6	1226.1	788.8	671.4	1015.4	3419.3	1325.5	673	2805.2	1135	1452.1	2145.2	665.8
ATF6B	3407.8	3069.8	2265.2	2853.6	1525.2	2173.7	3093.6	1562.3	2323.6	2326.2	2248	1990.5	1893.4	2057.2	2386	2283.4	2029.2	3166.5	2989.2	1741.8	2427.6	1180.4	2796.7	1438.1	2515.8	2357.2	1829	1748	2886.8	2431	2102.3	3474.4	2408.9	2274.5	2455.2	2038	3180.8	2612	2118.9	1828.2	2043.5	2473.9	2478.8	2538.3	2266.4	1648.2	1109.7	1131	2681.8	2012.5	2974.3	3095.3	2325.9	2418.8	2452.6
WFDC2	3396.9	3548.7	3062.7	6172.2	5300.1	4172.4	3637.2	4470	11434.2	3514.6	4892.3	4064.3	4104.1	5172.8	4949.3	5755	5783.7	6910.2	5458.9	4802.4	3300.4	3765.8	2973	2680.2	4545.9	4311.4	3800.7	5268.1	5042.7	4337.5	5486.2	5461	5290.7	6741.3	5087.5	3995	8439	9449.9	6540.5	4531.8	4261.7	5473.8	4280	4788.7	5387.7	8550.1	4458.1	7317.4	3951.2	3440.9	5309.8	4991.1	4728.6	4056.5	5746.9
CA8	242.3	302.5	230	619.1	226.7	375.2	221.8	244.4	222	233.5	206.5	210.4	266.8	209.9	2299.7	248.7	217.9	256.8	417.4	1035.4	217.9	364.5	291.6	223.5	226.8	278.8	220.5	253.3	267.6	324	290.2	350.7	226.2	258.8	266.5	332.1	559	7915.8	533.9	284	254.7	413.9	246.7	253.7	210	259.2	259.7	847.7	518.1	347.9	810.5	401.8	447.4	252.8	243.4
MVK	2211.2	2342.7	2656.7	11236.1	2063.1	3894.8	3556.1	2829.3	3120.2	1982.5	4313.7	2412.3	4818.7	2513.6	2839.3	4899.7	2067	2192	8265.7	3140.2	2510.5	2327.2	2476.8	1874.4	2551.7	7382.2	2189.2	3460.3	2126.3	3201.1	2991.1	10030.2	3272.5	2697.9	2470.8	2228.6	27513.9	3668.8	111433	2329.8	2220.3	3737.8	2854.5	5204.5	2760.7	1929.1	3226.4	19746.9	6121.1	2388	18154.2	3277	6454.7	2938.6	1734.6
PTK2B	1072.2	1633.8	1766.8	11466.3	1075.1	3515.5	3645.7	2520.2	2907.5	1927.8	1886.3	2775	5082.5	1429	3286.5	1799.8	2581.6	1253.2	3372.7	1107.5	1507.2	1878.5	2306.6	1496.8	3460.1	2527.5	1478.4	1957.3	2936.8	1484.5	1277.3	3001.8	2779.9	1775.6	2410.2	1588.7	3436.2	1572.8	1811.3	2125.5	3271.9	2449.1	1654.7	5003	1578.6	1214.7	1611.6	15936.9	1188.6	1747.8	8755	8046.7	6381.1	1788.1	2106.1
DNAI1	892	1322.3	648.9	1448.4	786.5	969.1	699	566.8	922.5	599.7	904.7	680.5	732.4	659	707.5	1001.4	740.2	1027.5	1385.3	768.3	774.1	754.7	715.2	542.9	585.2	936.2	580.4	861.6	857.5	796.6	691	1029.6	845.2	797.8	925.8	736.7	3100.9	974	751	638.7	646	705.6	647.4	730	671	480.7	726	2589.4	816.3	585.9	2530.9	787.6	929.2	1097.1	546.1
RNF146	1859	1765	1372.9	3368.5	1620.8	1845.2	1768.2	1649.9	1670.6	1474.7	1920.3	1665.9	1868.1	1411.7	1820.7	2038	1600.7	1597.5	2809	1816.6	2766.1	1548.7	1534.9	1227.4	1743.2	1975.4	1575.6	1878.3	1675.6	1688.9	2014	2100.2	1710.1	1677.8	1671.6	1715.9	5962.5	15539.7	1724.6	1335.9	4880.2	1592.7	1561.8	1894.7	1483	1131.4	2058	6412.6	1919.5	1136.9	5339.3	1836.9	2715.2	1592.3	1336.5
KMT2C	201.2	297.5	218	2650.5	370.2	242.4	219.1	190.6	243.9	191.9	227.7	194	299	185.8	273.2	262.1	188.7	219.6	964.4	287.1	210.2	217.2	196.8	162.5	185	263.7	174.4	216	198.6	237	218.1	292.1	230	191.1	233.7	194.5	973.1	318.5	279.4	190.6	189.2	222.8	194.4	243.2	242.7	293.9	264.9	823.1	303.5	184.2	783.7	241.1	286	329.2	167.8
CARD9	944.7	967.1	874	2411.1	683.5	881.3	805.4	629.3	1014.8	635.1	857.3	670.7	943.1	560.1	792.5	1060	722.4	868.7	1518	767.4	816.1	1030.8	717.6	449.2	705.3	992.8	516	873.4	946.2	814.3	3156.2	1278.9	974.9	782.1	849.3	759.5	5100.7	1051.2	957.4	648.8	650.7	813.2	650.7	886.3	612.6	489	876.1	3411.9	789.8	621.5	2836.4	893.2	1570.8	997.6	1255.3
ACAD8	1009.6	2215.6	999.1	3300.8	997.8	1331.6	950.5	884.4	1026.1	789.4	1083.5	793.5	1104.1	833.9	967.9	1018.3	827.2	1131.1	2241.3	905.1	902.8	1087.8	862.1	1033.2	910	1365.9	792.5	1370.2	1103.9	1039.9	793.1	1560.7	1085.1	960.9	1046.6	1028.1	5259.3	1422.2	1030.6	776.1	826.7	1070.6	835.6	1080.4	912.6	845.5	1175.3	4771.2	1112.3	836.3	4668.6	1260.1	1400.4	977.7	954.5
PLSCR3	690.9	1129.6	624.4	1563.2	663.3	1262.9	705	588.4	777.5	542.6	800.5	642.4	766.8	582	762.5	828.9	653.2	1067.2	1164.3	674.3	694.2	999.5	664.1	606.1	586.5	921.9	576.6	726.3	655	843.6	603.7	1237.1	839.9	690.6	729.6	658.1	3964	977.9	683.8	559	594.2	694.3	879.3	741.3	617.2	527.3	727.7	2513.3	752.9	644	2115.3	736.6	1159.4	1426.2	530.7
FBXL4	1291.7	1655	1360	2125.2	1484	1560.2	1403.8	1644.6	1647.4	1286.9	1295.4	1228.6	1665.9	1437.1	1629.1	1720.2	1433.1	1487.7	1723.1	1440.6	1789.7	1450.5	1486.7	1168.9	1582.9	1722.6	1268.4	1475.5	1568	1615.1	1318	1782.5	1666.6	1294.4	1733.7	1680	3331.6	1546.4	1393.6	1162.5	1379.5	1293.7	1640.4	1385.9	1225.2	1397.9	1704.9	2549.7	1320.3	1099.8	1759.1	1982	1705.4	1498.6	1432.7
EHD4	1274.2	1843.7	1927.6	7965.1	1572.1	5144.8	4133.2	3010.4	3157.1	2530	2844	3620.5	6830.5	1633.7	3930.9	1876.1	2818.8	1329.1	4009.8	1480.9	2245.3	2351.5	3091.1	1638.6	5361.5	3388.2	1750.6	1986.9	3179.4	1990.8	1933.3	4324.8	3035.2	2302.7	3222.8	1782.9	5783.8	1738.2	2535.5	3001	3812.6	3158.2	1699.4	6376.5	2254.1	2177.7	2673.5	21047.9	2202.6	2441.2	9780.2	4026	13151.2	3909.2	3605.3
DLX3	192.6	256.1	266.1	473	259.9	666.8	469.5	226.9	246.4	174.9	236.8	189.4	304.8	174.6	295	243.7	190.1	220.8	289.4	189.6	282.4	604	192.8	190.3	208.4	256.3	184.2	205.9	232.1	491.9	178.6	368.1	237.8	236.3	220.9	259.4	486.2	265.9	328.2	228.6	221.4	260.3	186.5	367.8	382.5	191.7	228.7	1073.2	230.6	245.4	514.1	256.7	444.9	359.2	210.5
FAH	4888.9	4735.8	4535.4	5464.1	22034.3	4735.4	4960.5	4915.6	4604.1	4787.8	4496.7	2495.9	4983.7	4601	4843.2	3446.2	4731.2	3546.6	4499.3	4376.2	5425.3	5371.2	3671.2	3800.6	4213	4938.6	4016	4859.8	4103	5379.9	4782.9	4202.2	4258.2	4333.7	5287.4	3294.2	8851.5	5596.3	4541	4578.1	7864.5	4065	7570.6	23109.2	4098.9	7830.8	8521.7	14459.6	4025.6	4517.4	4329.3	8088	8618.7	11533	2346
RUFY1	2318.9	2301.6	3500.5	5433.9	2035.1	2758.7	2386.2	1990.8	2400.3	1581.4	2129.8	1897.2	2987.1	1524.5	2240.1	2693.5	2795.9	1858.5	2589.4	2017.2	2317.4	2196.8	2053.1	1347	1982.7	2502.1	1525.8	2414.4	2069.3	2201.1	1716.2	2996.3	2564.9	1900.8	2691.5	1949.3	59819.2	2379.6	1954.2	1620.4	1755.7	2002.1	1559	2600.6	1748.9	3716.5	2439.5	10024.6	3589.2	1633.4	7400.1	2456	4444.7	2839.1	1497.3
PDLIM1	486.3	905.9	1937.5	6951.4	908.9	5077.8	4526.7	2777.5	4075	2138.8	2038.8	3582.1	8799.5	1178.3	4008.5	1324.1	2730.6	335.8	3561.6	782.1	1863	2496.2	2634.8	1094.1	5580.7	2892.1	1425.8	2607.5	4662.1	837.2	734.1	2787.1	2958.4	1661.6	2810.9	1641	905.7	818.4	2149.1	2457.3	4594.6	2850	2086.6	7190.3	2252.2	1467.7	1543.5	20749.6	543	2049.9	5525.6	11098.4	8758.9	2119.4	2801.8
HNRNPC	1770.5	1704.2	1015.1	2508.2	1263.8	1463.3	1195.6	906	1603.2	894.2	1395	983.4	1228.5	943.1	1161.4	1633.3	1570.9	1638.9	2226	1330.9	1352.6	1414	1143.8	708.7	796	1510.3	787.3	1432.4	1104.4	1245.3	946.4	2175.8	1546.6	1222	1455.4	1207.9	4975.4	1629	1449.9	973.4	949.1	1173.7	1044.5	1132.1	1113.5	898.6	1628.5	5334.4	1322.9	1031.7	5044.8	1447.4	1447.3	1497.6	788.7
DTX1	3737.5	4971.1	3134.5	4986.3	3523.7	5161.8	3363.4	2852.3	3906.4	2652.3	3643.7	3386.5	3005.2	3576.2	3425	4428.2	3504.9	4459.2	4521	3016.1	2836.4	2799.4	3559.9	2249.1	2970.5	4254.6	2569.2	3951.8	3742	3112.6	3421.9	5032.3	3354.9	3711.9	4756.8	3001.9	7032.6	4830.9	2940.1	3228.9	2674.1	2720.6	2984.2	3383.2	2610.2	1934.2	3187	7581.9	3361.8	2517.7	9051.3	3627.9	3804.1	3575	2160.5
RECQL	1910.2	3249.6	4583.5	54033	28443	3955	6985.4	4653.3	4810.4	3372.4	3746.2	3174.7	6416.5	2804.1	7045.8	3183.9	4853.3	3382.2	8143.1	2179.3	2669.7	3166	2830.9	2536.1	6052.5	4922.3	2444.3	4371	3688.2	5735.4	3822.1	6681.1	3963.7	2838.5	3477	2958.1	6497.8	11005.6	4999	3699.7	4809.6	6144.7	7161	15933.9	3038	2797.4	4513.9	84050.1	10219.4	4634.5	52151.7	6422.4	14202.6	3964.2	3102.1
PQBP1	140.9	198.3	103.7	617.8	137.5	163.5	142.5	127.5	176.7	116.7	154.9	114.4	166.9	107.3	155.2	169.3	125.4	153.6	228.1	139.4	148.3	139.3	142.9	99.1	109.5	171.7	120.3	152	136.9	166.1	135.5	204.2	159.8	148.2	460.6	147.7	618.7	212.2	169.2	122	129.8	141.9	131.7	197.8	118.4	87	151.4	1131.4	192.8	117	1016.5	170.2	232.3	171.9	96.4
TCTN2	451.8	899.2	420.7	814.1	468.5	557.9	1203.4	453.2	521.8	392.2	467.9	403.1	529.5	397.9	4909	536.8	794.1	570	630.8	437.5	537.1	464.6	469.1	400.7	434.3	608.3	1506.8	477.5	432.6	1147.1	599.2	670.2	513.7	499.7	1615.9	413.1	2126.2	766.7	479.3	353.4	456.2	709.8	564.5	441.8	496.5	336.1	481.3	1089.8	642.3	361.1	959.6	498.5	588.3	600.9	443.1
INA	523.8	695.8	508.9	5739.9	563.9	699.5	619.9	548.5	834.3	529.9	764.9	499.8	641	676.4	632.7	946.4	572.7	862.4	1084.2	526.6	530.2	652.1	560.1	573.2	627.5	761.3	487.2	612.3	643	611.5	605.3	753.4	742.7	812.1	683.6	622.5	1795.7	986.7	635.3	477.8	732.6	632.8	593.2	818.5	576.8	653.3	582.6	3092.9	520.5	525.1	3314.4	739.1	727.8	538.4	459
DNAJB2	2820.9	4279.7	3991.1	32330	3917.3	6233.9	7145.4	5370.4	6260.2	4233.4	5038.9	5161.5	10477.7	3542.5	8907.9	18758.7	4524.4	3447.1	10613	3384.7	4042.8	5368.9	4486.3	3229.6	7195	6146.8	3642.9	5794.4	6302.3	7460.5	4334.2	8658.4	5543.8	4375.2	5891.1	4355.3	19357.9	4920.1	8620.2	5140.2	7381.7	7878.5	5102.9	16725.4	4654.8	4056.2	6368.6	54720.6	17370.1	5549	28853.7	7671.6	25657.3	7226	4456.1
RHPN2	928.9	1385.7	689.4	1467.5	848	895.2	742.4	623.3	982.7	605.2	927.6	720.7	795.3	634.4	742.8	1101.8	768.8	1002.3	1007.1	1227.6	888	877.4	789	543.6	839.5	973.7	596.2	908	720.9	756.1	599.8	1039.4	1000.6	847.2	868.8	877.3	3229.2	1095	916	613.2	668.6	760.5	646	688.8	635.2	565.7	959.2	2687.8	620.9	656.5	2418.2	881.9	863.5	1060.2	711
SOCS3	798.8	1411.2	1947.8	2161.3	771.4	1014.1	1453.6	1150.1	917.5	693.7	911.5	727.8	1114.6	783.2	1389.9	3128.6	4512.9	1106.9	1185.5	985.7	1022.7	905	1200.8	636	926.5	976.8	791.4	887.1	927.6	1057.6	932.5	1107.8	984.5	911.9	1020.4	776.1	2236.3	1146.3	979	821	1017.7	862	815.8	1131	873.8	819	799.7	2639.2	1425.3	797.4	1838.3	1552.8	1274.2	956.1	769.8
PYGL	6833.1	7144.1	9056.1	79562	30043.8	14816.9	25030.8	11906.9	17476.1	13202.8	12011.1	12546	24280.4	7207.1	14083.2	10032.8	12024.9	5145.4	18156	5693.8	8621.9	9750.3	12586.6	8063.8	18021	12315.9	7970.9	13778.8	15655.6	9120.3	6571.7	15511.5	13841.5	12129.5	14377.6	7588.9	6496.2	11911.5	10923	11751.7	26888.3	14663.8	11114.5	42935.6	8026.4	12774.9	12400.7	101014	8714.1	12277.9	22473.5	27794.7	58172.2	10787.9	11724.6
DNER	933.3	1800.6	999.5	2740.2	882	1214.7	1102.6	819.8	947.2	790.4	1836	757.4	1211.8	1994.4	926.8	1217.6	908.3	1130.1	3637.8	832.4	989	931.1	865.9	838.2	836.5	1153.2	984.3	969.2	1001.2	1031.7	825.5	1241.4	1110.1	1055.6	971.8	1261.2	5359.5	2185.4	956.7	769.5	960.4	1080.1	874.1	20570.5	1224.8	767.3	1094.6	6231.4	1105.9	1062.5	6423.4	1098.3	1578.9	1158.8	733.9
POLR3F	459	756.3	480.2	2553.1	419.5	489.9	541.1	440.5	463.9	370	550.2	414.2	546.1	411.2	468.4	563.7	898.3	510.3	2074	413.7	477.5	498.5	417.5	489.9	421.4	677.1	376.5	468.2	500.6	516.3	457.8	636	467.2	472.8	445.9	736.3	1668.8	636.7	480.6	387	468.8	517.2	420.7	596.9	417.7	590.1	527.6	2839.4	621.1	441.2	2806.8	513.7	633.2	671.4	395.5
GALK1	2770.8	4219.6	5946.4	27514.1	5364.3	11910.9	12509	9013.7	10276.7	8534.1	6419.9	9533.3	17621.4	5182.3	13287.4	5529.6	9547.2	2539	14224.1	3687.8	5430.3	7650.5	8616.1	5248.5	14200.9	9648.4	4914.6	7532.1	12086.9	6911.8	3888.2	11558.7	10362	6198.8	9559	4973.9	7914.3	5862	6918.5	6282	11638.2	8913.9	8108.1	21659.6	4972.2	6102.4	8371.9	44643.6	6732.7	6296.2	16431.8	9947.4	25842.6	6271.8	6463
CAPZA1	3565.9	4350.1	10475.8	35100.5	4857.9	13930.3	14843.3	12046.6	9985.8	9193.9	7663.5	9116.5	22957.4	4828	15991.3	8089.8	10848.4	3142.2	18411.7	3578.8	6435.7	9333.5	8101	7687.5	33794.4	10378.7	8707.2	18048.7	13423.7	9087.1	5289.8	12204.1	8560.1	5954.5	12940.1	5539.3	9896.3	6651.6	8306.7	8180.1	15778.9	14071.3	13189.6	32687.1	6252.4	4783.9	6089.8	62764.3	7234.2	10663.2	26094.9	16813.4	31626.6	8947.5	6863.8
P4HB	2920.5	4675.4	3825.2	4633.8	4763.3	5356.2	4466.1	4369.3	4113.6	2806	3394.3	2930.7	4834.9	3955.2	4016.3	4625.6	3564.4	3178	5048.8	4210.2	4118.5	3930.9	4085.2	2280.5	2875.9	4254.6	2395.6	4239.4	4252.7	2878.2	2555.3	4270.8	3480.5	3339.1	5704.6	3142.8	4499.3	3832.2	4397.2	2967.6	4624.9	4115.3	4316.6	3395.1	3139	3285	5272.4	14215.1	4708.3	4168.5	6267.8	5008.6	5823.5	3667.6	3204.9
EIF3G	4385	8159.7	12344.3	62897.9	9095.4	25696.7	25641.7	16925.2	23688.8	15057.9	13665.9	18035.6	43739.3	8150.7	23540.8	10544	17044.2	5091.9	65533.5	6556.6	11612.2	14540.7	14177.4	9120.9	26523.9	17622.6	10406.2	16470.3	22155.7	11316.7	8948.4	25336.1	19194.2	12450.1	17463.7	10888.8	9936.1	12117.8	16300.4	20817.9	28024.5	21945	15601.8	56102.4	16965.3	12574.5	13587.9	125176	25376.1	18391.6	53766.5	24510.7	73445.5	13750	16977.1
MAGEB10	602.4	885.2	366.6	1269.2	505.7	644.2	548.6	636.3	697.5	382.9	617.6	460.3	625.5	402.9	562.9	775.4	412.8	625.8	1002.3	523.9	582.6	608.5	500.3	818.1	341.4	644.4	339.1	803	428.6	567.8	511.1	709.2	632	545.4	587.9	500.4	3615.3	782	537.4	425.8	401.1	504.3	419.6	474.2	424.6	282.9	627.1	2533	673.9	371.4	2385.9	638.7	796.6	787.7	319.6
GALE	476.5	1101.2	509.1	1413.6	615.3	650.5	797.1	627.1	790.9	556.7	609.3	575.6	787.1	549.9	803.7	1016.9	457.1	596.8	1259.8	609.8	948.4	486	759.4	453.5	559.5	607.7	424.3	692.9	634.6	813.5	887.8	737.8	841.2	857.6	605	637.2	6396.6	887	831.5	605.8	585.6	632.8	609.4	724.4	739.9	499	589.7	1219.8	708.8	503	894	1033	892	705.7	580
PCBP1	20803.9	35773.6	57627.9	133665	28160.5	91360.8	116178	97269.4	83379.4	79988	69024.9	91894.7	114612	41803.1	95112.7	49874.8	73729.1	16408.4	119861	31174.8	56024.2	62435.3	64123.3	49458.3	94412.9	89003	53291.2	70688	86062.4	62840.1	43387.2	109962	83826.7	58249.7	84596.6	44070.3	24204	36216.4	78456.5	82844.9	100434	86816.5	55060.7	134254	64835.6	48403.6	67077.1	174751	121008	69041.7	113978	96450	165684	57320.8	72606.6
ELL	1861.5	1593.8	1226	2972.2	1498.6	1665.5	1302.5	1167.8	1811.5	1139.1	1656	1259.2	1447.5	1264.7	1350.1	1933.9	1358	1742.5	1758	1521.2	1508.5	1453.3	1498.8	964.4	1142.8	1807.6	1084.5	1694.9	1436.3	1418.8	1217.3	1914.3	1850.8	1557.5	1499.6	1528	4445.2	1712.2	1639.1	1148.4	1254.1	1399.7	1239.6	1647.9	1203.2	1088.6	1605.4	6383.7	1436.5	1094.3	6089.8	1603.7	1811.9	1654.6	1040
RBFOX2	346.1	486.7	366.4	801.8	410.5	422.2	379.2	377.5	523	351	400.8	314.3	420.3	365.9	390.4	399.8	398.4	369.1	565.6	339.8	340.7	378.7	359	363.4	583.7	409.7	341.5	375.4	402.3	402.1	379.3	506.1	428.6	410.3	396.6	384.3	964.9	530.8	1061.2	321.7	662	422.6	394.3	575.2	402.3	565.4	416	2048.8	444.4	324.1	2015	527.9	532.5	373.1	339.7
RELB	789.4	889.9	659.1	1320.5	788	838.7	740.9	584.1	1050.3	529.3	1036.4	697.6	756.8	608.9	697.5	1254.7	886.7	937.9	1256.4	933.6	933.5	728.5	707	457.1	524.4	1011.3	532.9	910.9	794.1	773.2	606.5	1043.4	1098.1	779.1	799	749.7	2815.1	957.8	928	578	566	737.6	606.1	597.4	631.6	490.7	995.7	2287	682.4	513.8	2061.6	860.7	808.2	1819	506.6
GPR135	441.8	687.5	313.9	699.4	332.2	550.4	1606.2	332.1	630.7	266.6	375.3	307.1	396.9	328.6	338.4	611.2	408.2	494.8	3802.3	406.4	410.7	631.6	318.6	240.1	567.5	522.4	280	438.9	419.8	462.5	417.9	622.1	567.6	368.7	513.9	343.5	1615.6	1744.1	472.1	303.8	470.6	370.6	354.9	350	329.1	299.3	456.5	1117.8	355.2	242.5	802.7	404	426.6	631.4	230.9
RBM19	1186.3	900.4	1733.8	3203.3	630.9	768.5	852.6	699.6	656.4	818.1	694.4	571.8	654.4	871	3073.6	707.8	627.3	999.1	1197.1	792.2	766.2	949.3	2558.7	1827	794.6	785.8	720.9	710	885.7	958.4	873.5	3566.1	875.1	807.1	812.4	793.2	2179.6	1505.5	1214.2	2795	629.3	1110.5	702.8	1119.2	1523.2	1013.1	1552.6	2460.3	2830.6	763.6	3742.2	1011.1	947.8	768.9	1368.2
VPS4A	2227.5	2979	4581.1	15957.2	3214	7234	9007.7	4933.5	6756.2	4637.9	4135.4	5232.1	11763.4	2969.8	9890.9	2977.3	5366	1706.8	8017	2295.4	3499.6	4351.3	4702.2	3260.6	7911.3	4334.2	3323.2	4749.8	8006.3	7720.4	2639	6681.1	4652.3	3024.7	4330.8	3055.2	5507.3	2552.9	7579.7	4815.9	8089.4	7807.2	4686.6	14776.5	3217.6	4111.8	5391.7	43122.1	2272.9	5619.3	12894.9	6059.6	15822	3936.7	4718.3
ALDH3A1	264.8	369.2	237.8	465.7	299.1	392.4	325.2	261.8	277.9	232.4	279.6	227	327.9	245.1	256.2	314.9	419.8	287.5	821.3	265.5	273.2	442.2	270.2	270.2	250.3	337.6	236.8	287.5	269.1	368.6	279.1	418.3	262.5	287.2	285.6	275.4	925	337.4	287	232.2	276.8	333.2	307.5	302.3	231.2	328.6	328.6	1082.6	337.6	268.7	1045.3	308.6	356.1	304	258.5
HAVCR2	6856.1	2540.5	2084.8	2656	1029.4	1491.9	9520	2616.9	1175.1	1012.1	1746.6	1716.5	2976.6	1562.7	1917.2	982.3	1130.1	1314.8	4704.7	1746.1	1274.9	24892	1293.9	1239	1399.2	5902.7	837	1422.7	3274.9	3499.4	1193.5	1708.1	16957	1109.8	1935.5	1125.3	3192.4	1724.7	2748.7	1661.7	1538.1	8241.3	1182.4	3541.1	950.4	1159.7	1449.7	5651.4	2151.1	15674.5	3353.9	1664.3	5361.3	2528.1	1210.3
ZNF174	1435.6	1377.7	1022.9	1991	970.9	1036.8	3605.1	2479.5	1239.7	944	1523.4	1451.2	1073.6	962.8	958	4981	858.3	1164.1	1736.2	970.5	858.1	1089.2	993.7	797.2	782.4	1220.5	809.2	1035.6	873.5	966	897.5	1304.2	2245.2	953.9	1001.3	928.3	5033.7	1398.3	955.9	848.7	861.3	2501.7	811.7	915.1	855.8	844.5	2843.8	3550.1	1196.8	729.9	3178	1388.9	1370.3	2026.5	692.5
SPOCK1	1208.6	2280.9	1197.1	3089.6	1253.9	1822.8	1631.3	1361.3	2414	1150.7	1632	2261.6	1439	1273.7	1536.2	1489.8	1422.4	1687.5	2207.8	3618.9	1204	1445.3	1200.8	1117.1	1320.9	1719.7	1300	1457.8	1350.8	1517.6	1541.8	1987.7	1441.8	1409.4	1642.4	1379.6	5347.2	1935	1337.1	1098.1	1326	1469	1334.8	1852.4	1104	1037.3	1368.7	6096.6	1638.9	1226.5	5690.2	1648.8	1838.4	3100.6	1023.5
UBL4A	1104.9	2131.2	2213.8	7418.1	1572	2881.3	2683.8	2173.2	3497.2	2039.8	2149	2207.3	4899.8	1450	3952.4	1987.2	1814.7	1285.7	5128.8	1392.2	2058.5	2759.6	1933.5	1492.8	4822.6	2480.4	2084.1	2874.6	4022.2	2851.3	1487.9	2674.7	2170.5	1563.5	2283	1961.8	6506.5	1943.3	2932.7	2755.3	2952	2795.1	2934.9	7864.1	1934.6	1624.7	2294.6	27332.7	2329.1	2525.3	8543.3	3636	10870.6	2139.4	2060.3
DYNLL2	2600.4	5775.3	8166.4	41773.9	4451.9	14252.1	17514.9	12708.3	14881.2	10136.2	9967.5	11476.8	30247.1	6280.5	22534.2	6502.9	9433.5	2021.9	17246.7	4307.5	7967.1	10589.8	11060.7	4957.8	19183.7	11735.4	7662.2	11035.2	15855.3	15910	5979.3	18765.6	10203.7	7360.8	11323.8	6945	3670.6	4809	20070.2	16358.6	20304.6	20490.7	11851.9	36425	11956.6	11258.4	15643.6	115017	30522.1	18210.9	27366.9	25775.4	62812.1	10362.4	13390.8
ELL2	936.7	1930.9	920.6	2715.3	1470.9	1687	1244	1167.5	1341	959	3415.5	1177.8	1529.7	1368.8	1236.3	2067.6	1007.5	871.7	4172	1237.9	1050.9	989	1512.1	1215.4	1738.8	1455.9	1295.8	1474.2	1291.8	1307.5	1112.2	2402.6	2279.8	1435.1	1335.7	1390.2	2443.4	1668.7	1283.6	945.6	1176.7	1057.7	1030	1370.7	989.9	1468.1	1178.2	3068.6	1371.6	960.8	2246.8	1197.3	1651	1412.2	1675.6
APOL1	50097.8	77887.7	59532.4	49920	20778.7	32713	65288.7	65107.5	33428.5	36205.2	50535	41670.1	51485.4	32510.9	47324.6	56848.2	45021.3	61577.2	58678.4	70513.8	46136.9	67815.9	41006.8	33084.7	55472	35016.9	49857.9	44825.9	46377.4	49054.5	52656.8	55783.4	50728.4	40767.9	56868.1	49244.3	47470.3	44528.1	42790.9	55446.3	34144.1	50368	44002.8	41465.7	36640.6	37150.5	79447.8	76562.1	32642.3	41553	36570.5	45474.9	48241.9	52257.6	41957.2
APOL1.1	4352.1	8329.2	3734.1	4081	1484.1	2505.3	5613.6	6273.5	2515.8	2637.4	4179.9	3011.1	5861	2771.5	3973.8	5556.3	4006.8	4792.9	4155.5	6090	4302.6	9216.8	3792.4	2893.1	4554	2228.3	3723.1	3531.6	4313.7	3937.8	3846	4341.1	4091.4	3207.4	4183.3	4423.4	4342.9	3118.1	3750.9	4156	2492	4062.4	3629.5	3368.1	2569.5	4041.5	6294.2	7623.1	2267.7	3704.1	3159.7	3613.2	3516.4	4178.4	4257.3
CD38	664.6	699.1	518.5	1114.1	540.8	590.9	512.9	447.3	671.2	617	600.8	491.5	589.5	435.3	557.2	767.9	497.4	666.4	645.5	552.2	598	543.4	525	554.7	450.8	663.6	434.1	564.5	505.1	569.3	438.7	788.3	652.4	739.2	601.8	529.7	1819	674.9	619.4	478.7	447.5	540.9	477.9	550.6	462.4	431.4	638.4	2174.4	830.1	439.9	1931.7	644.7	820.8	636.4	421.1
CD59.1	5806.1	5643.7	6318.5	5401.3	6218.6	6594.5	4337.2	6048.4	10732	5465.8	6442.7	4904.5	4967.2	5611.6	5472.3	4689.3	4726.5	4210.2	5302.6	8301.7	5181.6	6230.7	4673.1	3929.5	6012.6	6367.7	5645.7	5537.5	5495.9	4692	5096.5	5647.8	5655.1	6541.4	4980.2	4860.6	9811.3	6300.7	6560.7	5266	4790.5	4774.4	4345.1	4379.8	6446.6	7315.1	5593.9	6881.4	1272	5006.7	5678.3	6178.1	3952.2	6505.6	5928.1
FABP1	1142.1	1072.7	1116.5	1863.1	1914.6	1208.8	827	1180.5	4459.5	1438.3	1412.7	1007.4	1172.2	1542.1	1083.3	1667.6	1556.9	1105.5	1370.5	1621.6	1190	1369.2	968.3	837.5	1037.3	1561.2	1319.3	1314.9	928.6	1039.9	1294	1550.1	1494.9	1860.5	1390.7	1061.4	2754.2	1439.4	1173.4	1075.3	1448.9	1522.1	1154.2	1065.7	736.7	1426.3	1503.4	3315.3	746.4	766.9	2888.6	1586.6	1209.9	1383.3	811.8
HMBS	43994.9	68139.3	22458.1	136097	41040	17522.2	34197.9	34844.1	35327.3	35830	42904.3	24693.6	21833.8	37353.6	131487	22054.5	32234	19672.3	64357	31484.4	21699	44814.6	39218.6	30598.2	23638.1	28434.8	40456	43174.9	21163.4	158302	56244.3	55114.1	10805.2	20739.2	41874.5	42376.1	42517.6	44776.7	158017	59504.9	57149.4	101777	54633.9	73004.9	39545.3	91729.4	138989	72986.6	208419	54980.2	64255.3	72918.2	82733.2	42956.2	64056.6
VSIR	673.4	998.7	903	5485.4	1071.2	4438.3	2722.3	1604.3	1349.6	1085.9	1811.5	2090.7	4160.5	895.1	2131.4	887	3490.1	568.6	1828.3	1085.4	959.4	1353	2207.2	632.9	1822.2	1625.6	962.1	921.8	2135.2	773.4	702.5	2526.5	1353.4	984.1	2115	965.5	1656.7	1147	986.8	1515.8	1475.7	1570.3	926.2	9711.5	2019.1	936.8	855.5	9079.8	732.3	1243.5	6099.5	2138.9	5088	1204.9	1654.3
LRIT3	424	597.5	382.8	844.4	391.9	661.2	475.5	356.6	392.2	380	409.1	371.8	498.8	367	375.9	419.7	383.4	426.8	972.8	365	363.6	495.3	355.1	408.8	364.5	455.1	338.9	384.3	390.4	526	948.7	848.8	384.8	380.2	520.3	348	1415.6	693.2	391.7	370.3	348.5	407.9	354.2	449.6	374.5	335.8	441.3	1646.5	439.3	395.7	1466.4	460	588.2	900.7	402.6
MYSM1	816.8	1152	860.9	2317.4	927.7	1157.9	993	889.2	1033.6	720.1	1777.9	885.5	1477.9	881.1	1152.5	1074	837.3	1097.4	1425	965.2	976.3	936.3	889.8	870	962.2	1198.7	770.2	986.8	1038.9	1412.6	791.6	1427.8	1052.8	998.6	1438.9	913.5	5445.1	1168.9	1038.8	841.3	981.2	994.7	877.5	1429.4	875.2	780.4	1448	3842.2	989.6	968.4	2829.4	1255.5	1877.4	1174.4	778
TFR2	473	1685.8	537.8	1187.2	1125.1	583.6	506.8	438.3	552.1	867.9	510.2	501.9	604.1	395.5	536.2	624.8	479.9	566.9	1107.4	629.6	508.7	536.9	1208.9	381.2	399.2	592.3	406.4	530.7	469.7	537.1	417.7	704.2	558.3	533.5	574.7	493.8	2858	870.1	513.4	405.8	530.9	554.2	434.1	534	431.4	951.4	668.7	2463.6	564.1	403.7	2343.2	577.7	1107.3	668.8	339.5
MLYCD	546.7	710.7	682	1714.1	864.9	907.5	2205	690.8	799.7	547.9	641.6	647.7	1341.1	512.4	794.8	660.8	608.8	647.5	1524.6	525.1	638.7	694.3	867.1	531.3	774.8	735.2	579.2	688.5	778.4	683.1	619	1055.7	710.3	696.9	695.7	636.5	1750	814	789	651.3	855.2	839.6	736.2	2044.8	601.1	681.9	755.4	4995.1	740.3	632.7	2717.3	919.5	2229.8	720.3	694.9
ATP5MF	1411.8	1452.6	1172.5	4420.1	1765.5	1707.8	1532	1179.9	1811.4	1082.5	1630.6	1266.9	1907.8	1153.2	1442.1	2018.4	1355.4	1742.4	3567.7	1323.1	1522.2	1608.8	1334.1	1020.1	1239.9	1817.7	1031.2	1702.7	1470.8	1588.9	1239	2180.8	1973.4	1480.7	1752.3	1407.7	12224.3	1978.3	1454.4	7103.4	1211.9	1459.3	1407.5	3302.2	1173	875.7	1607.9	7769.7	1957	1999.3	7300.7	1610.3	2741	3649.4	866.3
FOXO3	1329.6	1692.1	713.3	3453.3	673.4	1914.8	1083.3	831.2	1172.5	672.6	815.6	796.7	1479.9	584.4	1198	1201.5	766.6	770.4	4717.8	1249.1	758.1	1058.7	778.1	579.8	1004.3	1035.9	633.7	821	1152.4	1105.8	854	1220.6	858.1	723.9	975	768.1	3978	1122.2	1010.5	921.8	1019.6	1270.9	844	1757.4	718.1	657.1	985.6	8329.5	1583.3	960	3998	1180.6	3001.1	1068	776.5
TMEM230	2571.1	4305.5	2204.2	6369.5	2731.5	3173.3	2596.3	2756.6	3536.2	2368.1	3000.6	3412.4	3271.2	2360	3329.5	3055.6	3073	2762.2	4195.4	2333.1	2568.6	2924.8	2589.1	2022.5	2905.3	3314	2175.9	2945.1	2954.7	2958.6	4549	3322.6	3183.2	2575.8	3241.5	2630.5	8261.6	3138.2	3030	2487.4	2782.6	2910.1	2805.4	3820.9	2301.2	1988.5	3547.7	13716.1	3440.4	2629.8	9495.8	3196.7	4684.2	2811.2	2162.2
LIMA1	932.7	1019.1	830.6	2156.6	805.6	1086.6	1126.6	708.6	1420.8	800	1169.8	835.2	1306.5	672.1	872.6	1415.4	792.6	1054.5	1589.4	889.5	1037.4	978.3	809.5	592.8	985.9	1145	743.4	1138.2	1111.2	918.6	719.7	1262.4	1108.8	818.7	971.6	905.6	4094.5	1139.2	902.6	772.7	800.8	894.7	808.3	1358.5	694.2	559.8	1029.5	6136	819.9	694.9	3703.8	999.8	2511.2	1182.5	606.7
PHF3	311.4	319.4	268.2	4328.7	607.7	552.5	293	327.5	305.4	249.5	314.4	227.1	357	300	355.1	305.5	314.2	269.4	604.9	248.6	277	285.3	254.3	333.2	372.6	316.8	243.2	294.3	469.9	393.2	632.4	492.4	339.7	345.7	323	274.6	1044.2	425	345.4	280.8	315.4	443.5	354.8	620.3	283.9	246.4	353.5	7026	452.6	291.2	4891.5	384.9	619.3	332	227.7
TNFRSF14.1	3575.2	6050.1	2410.5	6364.1	2988.8	3852	3101.1	2596.1	3719.3	2306.3	3480.4	2844.5	3522.6	2430.5	2864.4	4064.3	2408.4	3604.6	4456.3	3294	3209.6	3142.7	3276.6	2250.1	2450.8	3735.3	2141.7	3287.1	2803.3	2981	2359.5	3939.6	3770.7	3103.1	3540.4	3356.5	16038.1	4071.9	38818.3	2412.3	2382.2	3022.1	2633.8	3795.4	2562.9	2575.8	3760.2	9932.9	6639.5	2567.4	8100.5	3215.4	5285	4059.7	2085.3
CYGB	434.3	632.7	410	943.1	474.7	570.7	949.3	424.9	518.1	342.2	439.6	421	506.3	441.7	582.7	551.5	562.7	427.4	5220.9	543.9	424.5	596.5	491.3	555.9	420.8	570.7	410.2	544.3	463.2	500.9	418.6	831.5	672.9	485.2	517	831.3	2417.6	774.1	530	461.4	392.8	424.1	465.5	535.6	375.4	685.2	423.3	1754.1	511.6	506.9	1655.8	473.9	578	565.6	595
MUSK	5128.7	8126	4264.4	3617.4	3077.6	4101.5	4941.9	4422.6	3691.2	4705.2	2890.9	4173.5	4494.9	3635.8	3905	4531.5	5167.5	5636.7	5691.9	3676.3	6327.5	4617.8	3652.3	3359.4	4956.8	4659.8	2897.7	2521.7	3285.1	5427.6	4704	4861.9	4862.2	4270	4913.9	3399.6	5102.7	4185.4	3008.6	4043.1	4681.1	4499.4	3487.4	2746.2	3725.7	2938.8	3310.2	3528.3	2067.2	3359.3	4328.5	4795.1	4032	4660.1	3245.7
CDC25A	297	1099.3	149.1	663.7	178	271.4	709	464.7	199.8	218.5	196.7	168.8	229.8	186	317.1	234.9	189.6	224	328	170.4	262.9	207.8	285.3	2830.6	693.8	224.9	155	185	187.2	220.2	207.8	375.4	204.6	203.8	380.5	205.6	486	282.2	184.1	150.2	197	191.5	155.5	175.3	172.6	165.6	205.3	452.2	251.7	210	401.1	196.9	284.5	283.3	299.3
ISL1	1323.8	14052.7	1162.2	2093.5	1252.4	1618.5	1241.2	1219.1	1321.8	1048.4	1369.5	1151.5	1260.3	1092	1247.3	1464.7	1347.1	1623	11627.2	1200.7	1164	1206.7	1213.8	1069.1	1222.8	1428.1	1094.1	1510.8	1185.5	1406.4	1280	1774.8	1512.5	1150.6	1473	1174.2	3402.2	1663.9	1236	1125.4	1131.8	1598.7	1144.9	1191.6	1369.4	972.8	1362	3876.2	1403.1	23491.5	3655	1360.1	1540.6	1470.2	1056.9
HMG20B	288.5	1313.3	353.1	1352.2	306.8	529.2	398.5	325.5	390.5	293.9	320.7	281.8	420	263.7	343	362.1	1174.3	360.8	1172.5	291.7	438.4	379.7	294.4	291.4	343.3	346.4	280.8	413.7	342	360.3	301.6	421.8	492.2	360.7	482.2	300.3	1335.2	446.5	331.6	294.3	338.9	488	332.6	517.1	316.1	256.5	367.6	2828.8	392.3	439.2	2140.3	382	667.5	311.2	279.1
ARFGAP1	1016.5	2194.1	992.2	2153.7	1173.3	1194.9	1373.7	1286.1	1796.3	987.6	1179.3	1153	1420	1131.8	1539	2193.9	872.6	1237.1	2342.9	1190.2	2040.6	967.8	1446.9	759.3	1094.9	1076.1	813.4	1389.3	1451.6	1573.6	1453.2	1469.9	1890.7	1169.2	1232.4	1330	3357.9	1634.9	1646.9	1077.7	1195.9	1255.6	1374.4	1433.1	1086	994	1327.2	2113.7	1050.5	889.9	1338	2234.6	1881.1	1393.7	1088.2
SMURF1	817.8	1177	722.8	2708.1	846.8	944.3	881.1	783.8	1075.6	700.4	873.2	672.5	1008.5	736.5	1463.2	873	807	821.2	1416.7	785	780.5	833.9	828.7	699.6	845.5	1061.3	710.6	893	862.6	1503.5	807.9	1271.5	870.1	843.9	881.4	791.4	2640.5	1070.8	1506.3	765.8	953.5	1233.7	795	1384.7	815.8	853	1099.3	5321.5	2240.3	949.5	4292.7	1133.7	1982.4	885.6	754.2
NFATC4	517.5	858.4	453.5	1173.7	473.8	591.2	490.8	475.8	539.3	443.5	531.2	424.4	538.3	422.7	492.9	608.4	539.4	584.8	1286.8	468.8	495.3	547.4	440.2	471.3	418.6	568.5	410.3	494.7	470.7	631.3	516.7	682.6	538.6	519.6	546.9	476	1816.2	664.8	537.8	450.8	458.5	543.4	424.6	563.6	486	367.2	546.6	2787	594	436.3	2844.3	594.1	670.5	568.7	397.3
POLE2	374.9	1845.7	3878.9	920.7	370.8	478.1	569.9	368.1	393.4	330.3	404.4	331.9	493.3	343.6	410.5	413.7	631.4	416.8	3108.9	368.7	377.3	457.2	379.9	471.6	351.4	439.7	343	389.3	405.7	483.9	378.5	538.1	451.2	421.9	420.4	392.9	1779.1	668.1	414.8	338.5	383.7	434.7	342.8	532	351	361.2	427.8	2170.5	495.3	423.5	2274.1	431.1	609.8	445.7	1084.7
SYTL4	2175.8	3352.2	2183.5	6649	2377.2	2917.1	2723.7	2292.5	3270.7	1925.4	2573.3	2594.5	3298.9	2017.4	2729.8	24264.8	2074.3	2389.4	4563.5	2405	3048.1	2257.5	2587.5	1651.9	2249.8	3262.8	1726.1	2926.3	2263.9	2793.3	2514.5	3677.9	3795.1	2423.1	2539.1	2503.4	26391.7	3309.3	3128.9	2304.5	2051.5	2573.4	2049.3	3458	2468.6	2010.1	2878.2	13494.4	2895.5	1958.1	11394.6	3350.7	4894.3	3242.5	2061.7
ZNF23	294.8	674.7	243.7	534.9	334.2	400.3	296.6	633.1	264.1	256.4	303	223.2	674.9	389.5	259.5	351.7	328.4	320.4	2340.3	238.4	251.6	326	274	270.4	349.7	526.8	257.4	428.7	251.1	363.9	336.8	476.2	523.5	388.6	478.5	326.9	1160.4	807.8	348.6	473	230.2	310.2	265.9	273.4	259.5	234.1	285.6	974.7	327.2	978.5	758	308.6	431.8	281.3	219.4
KRT72	248.9	339	251.7	558.4	229	474.2	325	221.5	240.9	209.2	256.3	212.3	289.2	226.3	280.6	267.7	244.8	264.3	590.3	225.7	244.7	493.3	251	248.6	240.2	285.7	230.3	271.6	275.7	299	271.3	372.3	279	265.5	324.1	403.6	844.5	407.4	264.5	218.7	351.8	326.5	337.1	279.2	404	244.3	259.4	964.6	452.2	217.8	1015.3	281.9	341.6	308.7	335.2
ZNF10	956.9	1403	977.4	2747.7	1323.9	1173.6	1152.5	1110.2	1019.9	947.8	1105.9	931.8	1299.1	948.7	1157.6	1083.3	1029.7	1146.8	1921.9	980.5	1034.7	1172.3	1001.6	1129.8	1019.1	1189.4	933	1100	1015.9	1250.1	1037.9	2488.8	1171.5	1078.4	1160.5	1048	4874.8	1424.9	1083.9	872.9	1034	1171.7	928	1361.8	928.1	1216.5	1145.7	7221.8	1415.2	1125.9	7352.8	1150.3	1554.9	1020.4	902.8
FKBP1B	467.2	1070.4	815.6	2060.5	587.1	1711.8	2023.4	1270.4	1359.3	1010.7	889.1	908.2	2777.5	586.6	1305.8	775.4	1030.1	514	1783.5	507.6	911	1899.4	926.1	668.2	2002.7	1028.8	609.8	941.3	1348.2	705.3	543.5	1539.5	1151.3	772.4	1817.6	769.3	1855.2	856.1	707.7	686.5	1153.5	944.4	733.1	1688.4	627.7	501.9	745.2	8882.7	557.7	553.9	2264.8	1102.7	2719	770.2	718.8
BCAP29	694.2	736	524.2	1114.1	497.9	631.9	556.8	441.8	699.3	513.5	579.2	481.5	588.7	437.3	521	694.4	471.2	699	1175.5	573.1	546.1	1354.3	502.7	400.9	413.9	614.4	436.1	581.9	513.1	544.7	575	710.4	628	617	628.7	520	3916.7	715.9	536.7	462.6	476.4	584.7	464.7	504.9	960.1	389.9	563.7	1843.4	522.5	409.5	1687.8	579.9	690.7	1029.1	419.9
KLRC3	1528	2605	1722.8	3561.7	1872.4	2090.8	2101.7	1877	2058.6	1716.3	1855.9	1736.3	2550.1	1724.9	2031.5	2096.1	1572.2	1552.8	2452.3	1785.9	1845.6	1582.4	1822.1	1732.2	2100.9	2492.2	1593.5	1925.6	1853	2029.6	3338.7	2553.2	2137.6	1716.7	1940.6	1676.2	2823.4	8100.7	1939.1	1574.2	1657.8	1848.1	1672.5	2233.6	1677.2	1459.8	1746	3580.1	1960.5	2041.9	2973	2080.3	2429.4	1801.6	1694.9
DNM2	2475.7	3645.1	6868.5	33801.5	3227.7	14167.7	14419.4	10916.2	12681.8	7779.1	7370.7	12663.8	25361.5	4757.8	16015.9	4684.4	8674	1792.1	12532.4	2857.2	6550.3	7900.2	8463	5051.9	13404.6	8850.7	6507.5	8237	12778.1	8976.4	3422.1	12220.9	9080.7	5715.2	9512.7	4779.8	3966.6	3744.7	14367.4	9563.7	13685.1	13963	7388.3	26094	7037.9	6273.8	8139.4	75632.8	6160.8	10845.6	24391.8	13150.6	35680.2	6328.7	9816
SRSF6	272.1	392.7	470.9	3279.1	348.1	422.9	372.3	369.2	492.6	369.5	394	273.6	405.3	287.1	297.9	450.1	442.3	465.8	840.8	319.9	379.7	322.4	271.1	281.5	283.8	362.5	286.4	366.9	437	427	520	470.7	408.5	377.2	448.6	441.1	941.4	842.9	312.9	348.2	405.1	384.2	313.8	908.7	319.6	320.4	330.7	1926	896.3	283	1923.2	607.4	469.1	385.8	304.6
DNAJA2	482.7	825.5	627	3147.4	768.9	1295.6	1149.1	793.8	969.2	658.1	731.8	820.8	2816.6	597	1137.9	591.8	713.2	476.8	3045.1	749.5	581.6	698.1	788.7	1135.5	1026.3	866.4	595.4	777.8	2051.9	819.3	579.4	1045.3	814	636.5	840.5	619.2	1252.4	800.3	1028.8	806.5	972.9	954.6	665	1886.3	675	603.6	960.7	5556	1595.8	847.2	2595.1	808.4	2653.4	847.1	745.4
LRRN1.1	2051.8	2580.6	1959.1	6210.3	2176.5	2644.2	2417.4	2287.8	2542.6	2044.7	2510.6	2098.3	2631.6	2056.7	2333.4	2779	2333.7	2562.2	3588.1	2204.2	2078.4	2463.7	2104.4	1976.1	2245.2	2702.4	1978.5	2738.6	2692.5	2656.7	2140.7	3396.8	2655.9	2390.3	2621.5	2613.9	14309.1	3289.3	2256.5	2005.3	2329.7	2564.5	2063.3	2988	1949.6	1924.8	2690	13036.7	2809.3	2449.6	13492.2	2629.6	3793	2921.7	1971.5
MGA	1619	4065.2	1753.9	4900.9	1706.5	2925.2	3668.1	2015.8	1979.3	1661.5	2001.7	1725.7	2562.4	1680.4	1966.6	3434.6	2539.4	3170.6	5521	1735.8	1648.7	2058.2	2007.2	2046.7	1869.5	2568.1	1652.4	2114.1	1841.2	2067.3	1919	2712.1	2374.7	1884.5	2295.4	1722	16743.3	3154	1768.4	1533.1	1625.8	1974.4	1636	2635.5	1786	1510.2	2068.6	8918.4	2546.5	1613.1	8482.6	2043.4	3190.8	2215.8	1292.5
RBM23	583.7	836.9	547.1	24978.2	772.2	720.7	682.8	809	825	522.6	865	516.6	875.1	567.3	713.1	688.8	695.4	685	2190.2	534.2	519.8	622	546.6	544.3	586.9	689.4	488.5	634.2	694.9	826.9	637.8	971.5	670.2	701	700.1	621.7	1912.8	1305.7	908.6	7416.7	731.6	1120.4	727	1518.6	602.3	620.3	999.9	15009.6	1241.8	684.1	13961.9	845.3	1041	658.3	483.5
PRC1	243	356.9	299.9	561.3	256	508.4	288.4	265.7	265.3	209.4	261.4	224.4	279.1	224.1	243.6	520.9	401.1	266.9	568.5	249.3	255.5	279.3	233.7	283.2	267.8	301.9	218.7	266.8	256.2	317.8	233.8	341.3	288.6	258.2	287.6	248.3	1233.2	353.9	272.1	221.2	259.9	266.9	241.1	390.8	218.3	198.2	259.8	1225.6	349.6	205.2	1143.1	293.6	357.6	829.4	224.8
ELAVL1	602.1	954.9	803.4	4693.1	684.4	960.9	1011.3	644.8	1126.6	621.5	837.1	697.4	1216.3	535.5	780.7	881.3	649.4	733.4	2918.5	652	1149.1	894.8	696.1	574.5	1018.7	843.8	625	891.7	921.6	730.5	573.2	1129	865.1	655.4	846.5	684.6	3661.1	885.6	746.7	769.1	893.2	855.8	785.3	1629.4	787.5	588.7	849.9	9343.8	661.3	708.5	5020.1	1060	2497.4	927.4	654.9
CXCL9	588.2	981.7	548.6	1266.9	688.7	619.2	585.2	539.9	628	484.1	687.4	542.7	665.7	551.5	578	612	590.3	607.8	920.8	556	522.6	597.1	625.7	583.8	574.8	666.2	508.5	604.3	627.1	628.6	887.9	992	641.6	584.3	590.8	608	1399.1	705.4	624.9	522.3	600.5	608.7	526.3	772.4	516.2	584.1	1150	2676.4	759.8	520.9	2773.8	643.8	751.7	557.5	519.1
ZNF75D	403.7	546.6	488.2	1232.3	392.7	759.1	520.6	384.6	396.6	365.5	429	351.6	515.1	445.5	431.7	486.5	448.4	501.6	1134.2	400	407.1	449.4	383	401.1	394.3	527.2	345.5	427.9	436.2	480.9	383.1	565.9	681.2	434.5	443.6	418	1822.5	1162.7	443.5	359.5	547.7	507.5	372.2	517.6	408.9	367.3	487.5	2514.5	485.5	557.9	2595.5	475.3	564.1	436.8	481.6
DHX8	601.6	956.3	615.7	4491.6	756.5	659.5	751.4	625.1	825.9	596.3	676.3	513.1	900.4	611.8	645	823.3	560.6	720.2	1219.6	607.9	699.8	679.9	656.1	481.4	592.1	819.7	637.9	643.6	676	760.2	1540.4	963.8	688.3	696.3	716.1	623.4	3140	996.7	672.5	674	616.8	1005.1	623.6	1084.7	809.1	573.9	797.7	7657.5	7336.4	620.8	7221.1	770.8	1196.5	742.7	625.8
CPNE1	1920.9	2183.6	1421	4559.9	1738.4	2124.7	1634.5	1365.2	2381.6	1304.6	2185.9	1547.5	1944.9	1329.2	1686.2	2585.6	9200.4	2024.3	3988.4	1791.4	2045.2	1882.9	1702.7	934.3	1300.2	2276.2	1175.8	2086.5	1583.2	1781.4	1317.1	2548.8	2448.8	1691.5	1997.9	1738.6	12062.9	2591.4	1855.2	1347.5	1355	1640.1	2661.5	2028.3	9453.1	968.4	2038.1	7336.9	1815.4	1228.5	6274.6	1911.9	2724.2	2349.6	1075.8
DNAJB6	552.3	792.9	683.8	3039.2	926.4	936.7	1475.5	860.2	901.7	640.1	787.2	740.2	1390.8	588.5	1399.7	651	689.8	555.9	1325	596.5	661.6	960.8	752.3	623.4	920.1	928.4	1226.9	823.9	915.5	1282.7	725.1	1281.6	705.8	687.6	857.1	754.3	1657	856.1	1842.2	824.3	1119.5	2491.3	815.4	2308.4	725.6	666.4	1093.9	7411.8	2038.5	892.4	3813	1194	3310.6	799.6	777.3
BRD1	473	443	411.2	1352	419.8	407.8	370.7	347.6	369.4	315	381.9	317	428.8	343.1	385.9	431.8	425	395.3	640.1	334.3	339.1	384.9	357.7	348.5	344.5	413.7	358.7	396.9	399	422.2	457.2	472.7	429.4	369.1	374.3	363.8	1309.1	616.2	512.4	320.3	512.4	451.4	335.8	523.1	344.4	377.2	425.3	3261.4	489.2	452.3	3286.1	433.1	505.6	378.9	331.4
MAP1LC3B	9183.8	12441.9	17262.9	46117.7	10711.5	22148.5	28089.4	25274	30036.8	22670.4	22644.7	22457.1	39359.9	12581.4	32738.8	14095.5	16988.4	5686.1	30005.2	9936	15500.7	20227	19003	11554.1	33632.5	22548.9	13517.6	20232.4	22209.1	27729.2	15150.8	33224.7	24106	14290	20605.5	15661.9	14245.2	15658.9	31429.7	27625.1	34628.5	31334.9	18062.2	31273.8	22805.5	17265.8	25929.8	96328.1	13746.4	24211.8	34569.4	39476.3	59753.6	18888.6	22914.9
ERH	2215.1	2736.6	3006.5	55799.7	3327.8	3820.2	5297.4	3973.3	5322.3	3612.1	3610.3	3834.4	6811.2	2893.5	4417.2	2831.8	4065.6	2827.7	7962.6	2400	2773.9	3881.2	3378.9	2083.4	5286.9	4000	2186.6	3816.8	6030	3737.2	2661.3	5737.4	4330.9	3437.8	3371.1	2632	7500.7	6231.7	5026	4499.9	7111.3	5931.7	6993.5	15584.4	3228	3920.3	4078.2	67634.8	2254.8	4567.9	59033.9	6752.6	13981.4	3942.1	3382.6
DAPP1	5803.4	21832.2	44496.4	88532	15637.3	58790	90735	65415.2	71408.2	55944.4	49056.5	68992.1	103502	23841.3	62097.8	32020.8	47798.8	3757	88615.2	19520.1	43439.5	42943.7	54058.3	30235.9	90292.3	67550.4	43786.3	56729.6	71567.1	18877.5	22425.1	67837.9	60013.1	38828.7	66721.5	32525.3	6880	13104.5	37752.9	60400.5	72268.8	51276.9	39230.1	109312	41179.5	23819.6	38533.5	161728	28275.2	45395.1	69254.9	68473.8	151702	34713.1	46966.7
HSF1	1053.6	1341.2	1122.9	10068.6	1110.2	1396	1467.4	1467.6	1509.6	1043.6	1240.7	1032.4	1687.8	1165.5	2168.4	1317.7	1390.2	1289.4	2707.6	1020.3	995.7	1250.1	1173.2	1253	1429.7	1313	974.8	1314.2	1315.9	2015	1294.7	2007.4	1310.4	1230.1	1458.4	1400.8	5287.4	1989.2	2111.7	1074.6	1560.6	2092.3	1557.7	2704.7	1033.6	1170.6	1452	15321	1390.7	1250.2	13384.4	1790	2586.9	1344.8	1051.3
ITGAL	947.1	1102.4	855.5	2812.7	878.4	1180.5	915.7	827.2	978.5	757.6	990.3	787.4	1104.3	770.8	905.3	1295.8	842.7	1153.4	2127.7	963.1	905	968.2	875	713	3901.5	1132.1	1004.5	995.8	947.4	1201.3	861.9	3371.2	1008.1	931.7	1022.4	891.5	6069.1	1242.4	991.6	776.9	890.4	1014.4	793.8	1481.8	809.8	941.1	1193.3	6828.3	1140.1	796	6865	1110.9	1522.1	1227.6	733.7
MYB	484.7	687.1	352.7	1088.4	375.4	527.1	464.9	377.5	484	349.9	449.6	372.1	486.2	342.4	427.8	542.1	410.4	475.8	1137.2	436.4	478.3	534.4	395.6	336.6	348.7	506.9	370.4	452.2	393.4	495.3	598.9	576.1	476.2	452	493.8	601.7	2566	1297.4	846.7	370.9	420	449.8	379.1	469.7	376.4	289.3	457.4	2069.6	601.2	338.3	1838.3	463.1	690.1	780.4	317.3
UBE2V1	1765.2	2852.6	2655.1	13831	1447	3918.5	4737.4	3990.6	4021.5	2862.9	3307.4	3091.3	6478.2	2447.9	10298.8	2354.9	3343.4	1218.7	5714.5	1841.4	2483.1	3319.6	3426.6	1907.9	4600.7	3902.2	2644.6	3602.5	4146.8	8929.7	2652	6313.5	3282.8	2267.6	4068.5	2877.2	2581.2	2422	10220.3	4335.7	5525.4	7513.5	3352.8	8276.7	2980.3	4789.5	6164.6	26189.9	24207.9	6053.7	6339.6	6941.3	16154.8	3059.2	3938.1
TRAF4	258.3	1024.6	273	425.9	258.3	437.1	314.8	268	264.9	242.9	278.4	241.3	298.7	275.5	350	308.9	256.7	263.7	779	279.1	262.4	351.2	260.2	254.9	277.4	306.1	276.4	370.4	269.5	344.4	363.5	378.4	293.3	261.4	364	275.9	787.3	433.2	416.5	241.9	262.7	325.9	229.9	281.6	254.5	233.4	335.8	913.1	292.6	214.7	562.7	309.2	520.1	416.6	255.6
AHSA1	4390.2	4298.6	4523.2	16400.3	4372.6	7922.5	7529.4	5633.6	9415.9	5085.8	6752.4	6253.1	10089.5	3970.7	7929.9	6682.5	5693.8	4810.6	11031.9	4512.7	5557	5468.6	5614.2	2698.5	8103.9	7506.1	3691.2	7119.8	7638	6437.6	3714.1	10264	7799.9	5449.1	6594.6	5095.3	12949.8	5097	7525.6	6146.6	7410	6873	4837.7	17089	4008.3	4254.8	6474.7	45221.1	8310.1	5202.8	18567.1	8053.8	21536.6	6335.4	5026.3
RGS10	14971	28825.2	42256.2	125980	19525.6	71755	95893.3	83170.7	74757.2	70668.3	58548.8	90181.4	115325	35805.6	79464.3	41419	57538.8	6626.7	117230	23037.3	58254.8	49144.1	54970.3	38000.2	108972	66789.5	45553.6	63233.5	82132.8	47664.5	30050.2	103447	67437.6	51761.7	71509.2	38033.5	13921.1	23336.1	70925	86875.3	100175	70987.4	50299.3	124067	55119.9	36668.3	53470.7	216703	15527.9	57533.6	81019.4	101700	171518	53186.3	66039.5
TAGLN2	4498.4	7578.7	8669.4	25986.4	5857.4	16249.8	16723.5	11307.7	12270.4	9308.2	9328.8	12160.9	25513.8	6145.4	17547.5	9767.7	11019	4065.3	14648.1	6090.2	9622.6	10071.5	11585.4	4971.1	20403.2	13844.7	5778.4	10908.8	14181.4	6932.7	4738.3	14204.4	13395.1	7201.1	12323	6652.8	10846.4	6377.9	8651.8	7078	14314.1	9252	7162.8	18096.4	6235	4636	6027.4	47146.4	3294	6741.4	14406.9	11856.8	21624.7	8328.8	7169.9
B3GALT2	887.7	1548.8	968.1	3048.7	1030.8	1329.5	1240.1	938.4	1143	854.5	988.7	830.6	1666.3	861.5	1060.9	2320.2	920.5	1025.7	1371	952.1	1059.7	1045.8	1005.7	938.2	1206.7	1196	869.3	1098.2	1255.7	1449.7	1002.2	1662.8	1398.3	1028.2	1173.4	1207.2	48376.8	1641.7	958.5	986.4	1188.9	1388.1	912.6	1210	1058.6	822.9	1246.8	3684.6	1414.4	1202.3	3200.9	1335.9	1798.7	1046.8	832.4
DTX3L	466.1	702.7	626.8	3406.3	482.9	572.9	585	476	654.3	464.7	522.8	485.2	703.3	421	614.3	659.2	485.3	579.1	1501.1	492	524.6	702.7	505.5	447.8	700.7	591.6	462.6	596.6	725.2	555.9	496	874.3	509.9	519.6	571.1	508.5	1992.3	667.4	568	924.6	672.1	726.5	721.8	3214	485.6	387.7	681.9	5794.3	554.3	875.2	3307.1	804.6	1781.6	776	449
P4HA1	1100.4	1455.9	1047.5	2759.9	1220.2	1443.3	1245.9	1474.6	1621.4	1230.7	1439.2	1216.4	1561.3	1459.4	1432.5	1725.4	1517.3	1493.2	2886.5	1017	1031.6	1215.6	1348	1383.4	1317.9	1459.8	1193.5	1417	1670.9	1470.1	1233.5	1804	1533.1	1433.5	1592.9	1511	4624.7	2146.1	1105.6	988.6	1377.2	1520.8	1350.4	1658.4	1049.2	1044.9	1272.7	6863.8	1566.3	1181.9	7348.8	1506.5	1606.8	1089.2	992.3
CHST9	682.4	730.9	461.8	2246.7	834.7	611.2	510.7	450.9	643.1	599.5	555.3	496	560	524.4	614.3	1078.9	612.6	518.8	1115.8	1700.8	472.5	608	480.9	418.5	461.4	714.9	505.2	589.8	612	517.3	916.8	920.8	746.8	735.5	740	500.4	1491.7	668.1	746.7	398.8	630.3	600.1	518.8	825.6	408.9	528.3	789.3	1868.3	547.2	385.7	1605.5	563.9	643.8	496.6	421.9
FZD10	2420.9	2378.1	2092.9	15984.8	2181.8	2522.4	2030.7	1659.1	3130.2	1565.5	2660.3	1831.2	2193.1	1602.4	1963.6	3383.9	1784.8	2715.9	3705.1	2360.6	2525.7	2377.6	1921.6	982.2	1578.2	3062.7	1373.4	2627.7	1940.3	2174.6	2094.5	3622.5	2946.2	2182	2482.4	2290.1	12608.7	2782.5	2436.6	1956.7	1649.3	1959.7	1817.2	2067.7	1889.4	1209.5	2479.6	18842.1	1866.6	1729.6	10145.3	2269.7	3024.7	3458.3	1154.6
SMAP1	2738.5	5466.7	9801.7	39219.7	4066.7	13487.9	17235.3	10983.7	17980.1	13345.2	12471.5	16493.9	34767	5077.5	17158.8	6902.5	10584.8	3075	16484.2	4119.9	8526.3	9241.7	11947.8	6372.8	19584.9	12894.8	8136	12208.6	14676.6	5724	4776.6	15927.4	11969	6696.5	11373.2	6716.6	10658.4	4939.6	10718.9	13385.4	20093.6	16397.7	11517.8	38159.8	10918	6991.6	11038.7	111521	8354.8	10492.3	31801.5	18242	72441.9	9549.4	11674.3
AGO1	276.3	335.4	252.4	728.2	253.7	292.4	296	311.1	281.7	237.6	285.7	253.1	311.4	265.4	405.7	664.6	269	311.3	476.5	250.3	244	396.8	257.2	275.1	261.6	299.7	247.8	285.6	286.7	411.4	275.7	428.2	282.8	301	295.4	288.7	1116.7	380.1	488.3	246.3	298.3	360.5	266.5	390.3	274.6	265.3	353.8	2147.1	406	289	1179.9	340.9	457.4	549.4	250.9
SLC6A9	124.4	190.8	115.2	202.5	117	158.9	176.8	125.5	126.2	120.1	132.6	106.8	147.8	142.1	124.4	143.2	124.9	158.3	461.6	115.6	117	147.3	142.2	139.4	184.9	145.1	117.2	162.4	128.4	141.4	137.3	198.2	145.3	136.6	135.1	131.8	383.1	258.1	127.6	126.2	125.7	135.5	118.2	369.2	149.4	108.7	130.7	285.9	175	114	260.1	132.3	156.5	124.2	114.1
NRSN1	515	752.3	452.5	900.2	422.5	790.3	750.5	456.2	560.8	413.6	547.2	471	4132.9	458.2	513.6	634.9	804.3	571.3	1375.5	544.9	493.7	581.6	482.3	364.1	435.4	1023.9	418.1	588.7	602.8	595.7	742.3	1312.6	660.5	583	594.6	675.3	2025.6	788.2	479.6	525	440.3	534.6	674	535.1	467.2	359.1	473	2113.8	979.5	413.1	1980.5	644	681	952.4	360.3
EVL	1507.1	1557.6	1392.4	14831.5	1536	1715.9	1763.8	1361.3	2413.7	1049.2	1796.1	1473.4	2267.5	1210.9	1712	2223.9	1897.8	1973.1	3485.9	1414.3	1480	1535.5	1289.1	783.7	1221.2	2072.3	995.1	1792	1465.8	1645.4	1230.8	2710.3	2177.6	1572.5	2254.6	1588.9	5840.9	2360.4	1478.8	1322.2	1525.4	1827.9	1791.8	4445.4	1068	1023.7	1634.5	17499.3	3424.6	1068.7	11697	2246.6	3538.9	2265	880.1
SOCS7	440.8	583.5	473.3	996.5	519.9	451.6	485	411.9	451.7	389.4	429.5	365.7	516.8	415.5	472	597.9	417.9	462.7	980.3	403.7	416.6	496.1	418.5	436.6	404	507.6	376.8	439.4	452.3	487.5	403.8	609.2	507.9	456.6	463.2	442.9	1587.6	678.8	733.7	391.3	434	488.8	387.3	549.3	428.7	448.5	487.4	2513.4	995.3	398.4	2507.7	499.2	588.2	458.7	391.2
CLINT1	2486	4256.8	10976	43314.1	4719.6	11985.3	10074.7	7050.5	15133.4	8056.3	6673.2	7720.2	24554.3	3351.1	11539.8	6866.8	4768.6	1416.5	21106.7	4104.3	10203.1	12044.1	5906.8	3627.5	27209.9	7882.1	8753.4	30033.2	16418.9	5000.6	3052	9857	6253.7	4793.5	8034.2	8563.1	5901.2	2831.2	8197.8	13619.2	11957.1	8622.1	16530	43606.4	6665.8	4442.6	9253.4	105173	5571.4	8481.7	27573.9	14811.5	88048.6	8207.4	7056.8
NLRP1	336.5	451.8	494.1	562.7	380.3	376.8	425	404.9	341.4	304.4	1085.6	324.6	338.8	357.5	362.7	401.9	1364.4	428.5	649.6	353.6	379.1	340.2	357.2	325.2	334.8	374.6	309.3	370.5	482.2	346.8	360.5	459.5	392.6	332.3	359	479.4	707.1	555.7	385.4	428.1	324.4	411.2	373.4	356.7	353.2	301.6	350.7	935.9	349.1	481	866.3	407.1	431.6	456.3	299.6
ARFGAP2	1918.4	3518.5	7181.1	36235.5	3713.4	20432.1	23540	13868	17009.4	10953.1	9809.3	16690.3	32202.1	5096.3	17919.4	6091.4	10189.3	1511	19261.2	3782.6	9095.5	8655.6	11705.2	5597	20017.2	13663.7	7156.2	10067.4	17192.6	4663.5	4057.4	19432.9	13459.9	8570.6	11658.4	5746.9	4059	3895.7	10783.8	14017.4	19826.2	15279.9	8641.5	41951.5	10210.5	7187.1	9242	109455	7138.1	10460.2	29178.2	20833.9	67265.7	11231.9	13313.3
RGS8	5843.6	5687.9	3609.3	7345.4	5026.3	5244.2	3344.6	2940.4	6766.9	3040.5	5853.8	3937	3800.7	3202.3	3855.8	7599.5	3524.2	6874.1	10921.1	5491.6	5807.1	4665.5	3998.1	1625.4	2713.6	6214.2	2667.1	5735.6	3871.3	4293.6	3239.4	6409.2	6719	4512.9	4884.4	4642.6	15712.2	5247.2	5161.4	3233.3	3144.2	3549.2	3710.3	3158.4	3391.6	2453.3	5254.4	12984.5	4144	2764.8	11507	4724	4218.5	5974.4	2374
TNS2	309.7	401	313.7	665.5	302.9	367	330.7	298.9	350	273.4	313.5	270.4	342.1	305.8	312.2	341	323.8	331.2	494.9	316.2	299.8	302.4	271.6	304.5	287.7	360.7	269	322	323.6	364.3	304.2	431.8	335.3	396	321.8	309.5	944.3	448.3	318.5	273.4	343.1	377.8	287.8	391.8	279.3	295.1	335.5	2080.7	328.1	316.7	2203.3	353.8	404.8	361.5	273.2
SLCO5A1	412.4	1073.1	318.6	751.7	328.2	409.2	490.6	844.7	370.2	288.2	382.5	289.3	382.4	294.3	356.2	684.8	477.1	346	1171.8	362.8	377.8	382.9	318.2	260.4	327.5	410.8	5054.1	348.7	371.3	521.2	383.9	489.2	349.4	373.1	380.6	493.1	1229.8	850.6	375.4	1404.8	299.6	341.6	277.5	343.2	327.2	296.6	461.4	1025.4	335.6	290	958.3	355.5	439.2	374	392.8
GPR101.1	591.1	700.1	447.4	1684.2	466.5	615	567.7	500.2	590.7	444	567.4	462.5	666.1	507.6	517.1	783.3	564.6	713.8	1195	1488.3	544	576.6	468.7	377.6	492.6	934.6	392.9	557.9	575.9	665.8	442.2	787.8	609.7	717.2	678.5	779.9	4317.7	749	512.7	660.3	470	544.1	480.2	727.7	425.3	700.7	552.8	3037.4	816.8	421.4	2966.7	719.5	965	803.4	396.3
BRPF1	1303.9	1590.9	1528.9	8094.5	1293.2	1553.2	1367.8	1106.3	1678.2	1017	1402.8	1145.9	1522.6	966.8	1344.9	1697.6	1103.2	1455.5	2492.7	1294.1	1452.3	1411.5	1161.2	782.1	1061.2	1635.8	916.3	1396.7	1203.7	1410.5	1083.5	1851	1782.2	1507.9	1463.4	1390.4	10349.3	1824.7	1335.9	1071.4	1109.9	1384.4	1184.9	1809.8	1095.1	789.7	1545.8	10698.8	1727.3	1036.1	9492.5	1548.8	2334.1	1703.9	845.3
KIF16B	4261.9	4323.9	8716.8	10007.4	3809.6	3992.9	3313.7	2657.1	6236.8	2643.5	5067	2957.7	3630.8	2941.2	3510.5	4953.5	3230.5	4699.1	5394.4	3831.9	3807.3	4120	3097.4	1759.6	2531.2	4607.9	2691.3	4378.9	3540.5	3887.9	2685.4	5032.9	4751.5	3753.8	3813.8	3960.9	20086.7	4399	4307.4	2709	2945.6	3631.8	3137.5	4496.5	2727.5	2315	4391.3	26198.7	5773.2	2755.8	24834.3	4011.6	5430.1	4390.7	2195.5
ZDHHC14	167.1	344.5	143.2	333.7	169.5	302.4	234.3	212.6	246.9	152.8	177.8	140.4	259.5	490.3	168.7	198.8	151.6	169.1	314.2	211.3	186.6	185	159.5	150.4	153.7	196.2	146.9	177.7	153.6	194.3	159.1	327.5	169.7	199.5	205.2	177	647.1	488.8	160.3	224.5	136.4	204.8	154.6	183.9	144.2	3538.6	158.3	544.4	287.2	148.9	477	216.1	269.9	3034.8	140.2
GJD2	455	811	490.2	1037.6	432.8	751	516.2	440.1	550.9	362	585.8	392.8	640.4	430.2	527.3	880.9	440.2	516.9	2940	428.5	508.9	461.1	453.8	361.8	1707.5	575.5	396.3	562.8	518.3	578	501.3	1082.8	579	431.6	628.3	786.4	3311.4	681.5	513.1	415.3	399.6	550.2	743.5	524.5	1210.5	355	534.5	1602.1	705.6	381.6	1530.9	529	765.1	896.7	416.1
AGFG1	6750	12437.2	30726.9	128072	11288.5	37786	40626.8	26681.9	40788.4	26041	24781.1	29966.4	76350.9	15217.8	43148.5	18312.8	21145	5626.2	46249.6	10715.9	21945.6	26837.7	25223.6	13973.3	66797.4	30955.1	21559.4	33394.1	50407.2	22964.4	12337.2	39589.6	28509.5	17723.4	27932.4	19507.2	13210.6	11621.8	35156.7	33949.8	49801	37588.1	27790	106647	24481.5	18588.7	27218.4	261699	31245.5	31417.5	72902.6	48716.2	166123	22713.1	30446.3
TXNIP	1683.3	3331.7	1182.6	4073.6	1479.6	1704.8	1324.8	1017.4	2269.9	990.5	1849.4	1429.9	1462.6	1075.7	1448.3	2413.3	1205.2	1990.7	3855.4	1588.6	1803	1764.9	1317	535.1	906.6	1986.5	866	1779.6	1215.5	1467.7	1573.7	2136.1	2348.2	1500.8	1585.2	1851.9	11048	1969.9	1553.1	1062.1	1018.8	1305.5	1181.3	1125.1	1080.2	676.9	1716.3	4959.6	1334.4	962.9	3959.2	1521.8	1904.5	2151.8	1298.2
GGA3	1563.8	2008.6	4349.9	28976.1	2256.5	12159.7	10348.9	6575.1	8396.1	5067.7	4648.8	7579.9	22322.2	2601.1	9303	3229.8	5513.6	1091.8	10520.1	1806.6	4085.8	5377.5	5736.9	2954.9	11100.1	7436.9	3535.5	12548.8	9677.7	3195.1	2364.6	9974.3	6391.2	4220.8	5748	3327.7	2513.3	2366.6	6500	7531.4	10795.6	8599.6	4732.8	26790.1	4841.5	3746.8	5529.3	90469.2	7218.9	6041.5	21389.9	11124.3	53099.9	4911.7	6188.5
ANAPC7	629.9	815.8	669.8	1882.3	622.8	718	654.9	591.6	711.9	539.6	654	559.3	712	619.7	658.4	752.8	620.1	718.4	1300.1	598.7	675.3	924.8	767.4	578.6	565.1	811.4	520.8	675.9	1425.7	826.5	608.7	915.8	725	681.4	810.4	649.6	2712	907.7	692.3	579	658	744.3	610.6	836.5	559.8	574.1	739.5	4959.6	852.3	622.7	5161.5	764.7	897.7	1008.6	523.7
SHC4	636.5	1185.3	575.8	1879.6	609.9	775.4	736.8	619.7	715.1	572.8	703	573.2	873.2	524.6	683.2	758.4	603.2	853.3	1584.1	609.5	643.8	797.3	615.3	615	636.6	888	569.5	698.3	650.6	870.2	586.1	999.9	726.1	677	704.9	632.7	4059.5	991.2	670.7	580.4	658.9	757.5	594.6	873.6	611.2	486	826.8	6445.6	763.4	622.8	6622.1	776	1079.4	752.5	516.4
CRABP2	13483.6	16400.5	13485.3	24993.6	26278.7	19308.1	15213.4	24227.1	58751.5	27708	38756.8	21835.6	20163.5	21003.2	21674.3	27096.2	31118.5	13546.2	29454.7	16929	32480.7	18890.5	25145	20759.2	26256.2	28274	22792.8	24837.1	21063.4	28403.3	23290.9	28472.9	25795.6	23024.4	19444.5	19700.6	47494.5	55163.4	20335.2	10788	18383.6	13681.6	15410.4	11359	17233.9	17025.5	16356.3	24716.9	16155.4	14282	32751.7	28210.7	26651.2	15488	18504.7
PTP4A2	710	955.6	1141.1	3203.2	1345	1904.8	1987	1620.3	2247.4	1416.7	1596	1560.1	3066.9	1077	1588.3	1332.5	1621	796	2013.7	742.4	1220.1	1356.6	1509.4	1107.6	2320.3	1560.3	1168.9	1615.6	2237.4	1060.9	1123.7	2081.4	1719.7	1202.9	1531.2	1082.2	1193.1	1234.2	1204.3	1630.3	2399.7	1719.8	1256.8	3535.7	1364.8	1034.7	1203.8	9913.2	624.9	1218.4	2582.7	2309.7	6314.4	1279.7	1368.4
LCN1	657.2	805	1121.9	1578.3	669.8	883.9	960.4	756.8	1484.2	743.5	1138.2	896.2	1637.9	1289.4	1704.8	1382.4	1071.2	1122.9	2487.9	756.4	607.7	1231.2	728	531.1	852	980.2	951.2	1474.6	1092.4	1075.2	1850.9	1498.8	1574.8	1033.1	1207.3	1789.7	3437.5	1399.9	917.2	704.1	872.1	982.6	785.7	1088.2	652.7	1929.4	785.6	2809.7	1196.6	723.3	3049.3	930.6	943.7	725.9	662.3
CPT1B	2037.2	1752.2	1664.8	4425.3	1947.7	2435.1	1444.3	1510.8	2358.1	1217.8	2180.2	1591.8	1494.5	1418	1664.9	2680.9	1577.3	1958.4	4122.6	2111.1	1995.1	1705	1632.5	1382.4	1347.9	2229.6	1290.3	2452.1	1496	1800.9	1245	2506.2	2429.8	2113.5	1879.3	2093.9	6670.7	1916.2	2031.2	1745.4	1474.9	1558.1	1550.6	1445.7	1533.9	1504.4	2256.9	7319.1	1155.9	1452.5	6396.8	2087.2	1829.6	2163.4	1411.7
UNC45A	239.9	565.7	746.8	1798.6	331	1045.4	1451.5	842.5	1386.6	715.5	698.9	837.4	2494.8	406.8	889.5	510.6	695.8	254.3	1447.1	367.2	556.6	723.5	795.2	601.3	1274.7	1083.4	648.2	996.8	946.7	422.1	408.4	1285.1	719.8	558.7	794.8	514.5	742.5	324.7	1012.7	1444.2	1151.9	1174.1	967.7	4804.6	851.4	784.9	1157.6	14582.9	1756.8	1237.2	3880.9	1495.6	10316	1021.5	1099.6
POU2F1	188.7	460.9	169.8	334.7	180.1	272.7	231.8	173.5	200.1	168.8	190.7	164.9	202.8	167.2	213.8	216.8	203.2	204.1	1687.9	185.2	187.5	187.7	203.2	185.6	174.9	215.5	157.5	176.6	193.9	228.7	181.3	244.9	209.6	197.3	199.8	218.8	379.2	239.5	206.2	165.9	166.9	204.1	167.4	217.3	174.5	178.9	249.6	593.9	270.2	190.5	496.1	220	272.5	1018.3	165.9
LRIT2	510.3	831.7	525.6	1480.8	532.7	1108.1	668.2	486.9	705.2	533.6	652.6	549.6	736.7	540.2	562.4	685	674.5	652.1	1113.6	464.8	597.5	604.5	499.7	561	519.8	2113.6	527	531.5	521	906.7	1123.4	793.6	563.8	548.6	632.1	553.5	2119	796.4	573.9	758.1	488.7	599.9	526.8	632.8	602.6	560	540.6	1960.3	609.8	818.7	1680.9	806.1	1426.4	602.8	579.9
MET	1494.2	2264.6	1705.4	2627.5	2135.4	2350	2442.5	2055.6	2162.6	2031.8	2797.1	1824.7	2153.3	2020.5	2549.9	2369.5	1790.3	2267.2	2681.9	1773.2	1943	1692.2	1834.6	1349.8	2607.1	2162.9	1912.5	2249.3	2129.8	2221.6	3094.2	2436.9	2374.6	3046.3	2006.4	2105	2498.7	2187.4	1601.8	1748.2	2033.6	2457.2	2056.5	2244.9	1829.2	1444.7	1802.4	2050.7	1847.6	1383.3	1765.6	2221.8	2082.8	1747.9	1757.2
JAK2	1827.1	7046.2	9842.8	25711.9	3106	15416	14039.4	9121.9	12323.2	8249.9	7788.5	10655.1	23422.1	3455	13883	6007.7	6638.1	1686.9	15962.1	3481.1	8774.5	9565.4	8547.9	3866.8	24028.6	11943.4	7085.9	13224.4	15567.6	3189.7	3499.9	11644.3	8531.1	6094.5	11324.8	6178.3	6496.5	3151.4	6884.1	12379	11560.8	10658.4	9637	21160.1	10138.7	3591.3	7833	42844.5	4660.5	8148.7	17825.8	16192.6	38668.2	8493.9	7554.2
RPS6KB1	519.2	853	1042.1	4825.9	607.3	1773.7	2195	1433	1751	1076.1	1192.7	1269.7	3093.1	816.8	2384.1	953.4	1243.7	497.5	2417.1	605.1	1096.1	1143.1	1239	982.3	2133.6	1524.9	970.1	1339.5	2128.6	1573.4	736.6	2244.5	1394.4	894.2	1442.6	923.5	1518.6	687.2	1890.2	1345.7	1896	1878.2	1110.8	3783.9	995	1023.4	1385.3	13252.3	2391.7	1134.8	4911.6	1934	6404.3	1050.3	1236.4
PPARGC1A	429.2	564.7	371.6	1157.2	670.3	514.6	464.7	406.5	476.3	515.7	567.6	405.4	561.7	411	479.3	534.5	485.8	1469.4	520.7	415.8	487.5	505.7	456	400.9	424.1	511	456.4	506	465	553.9	401.7	652.8	806.7	441.2	483.4	472.5	2830.2	620	451.3	384.6	447.3	494.9	515	561.2	386.4	393.5	525.3	2126.8	659.1	381.3	1963.8	519.7	726	488.1	383
RORC	167.3	230.5	184.2	364.8	180.7	270.6	247.8	189	217.3	210.7	192.8	174.8	238.5	207.5	212.4	294.8	1051.9	223.3	234.9	199.5	181.7	257.5	204.8	185.7	174.2	245.1	195.7	191.3	239.3	221.9	201.1	300.8	332.3	205.5	253.9	218.9	444.7	249.9	352.4	149.8	204	227.3	166.9	184.3	158.4	139.8	169.8	503.2	238.4	161.7	422.5	208.5	368.6	195.4	140.1
PTPN11	11486.5	20636.5	32710.9	85664.3	17385.6	40423.9	25008.4	44704.7	44901.4	27656	14773.1	40289.8	65729.7	20369.1	56306.4	26089.7	32787.4	10003.4	61067.3	10783.4	26726.8	33379.5	34683.5	22638.7	59079	34108.7	29178.6	39930.5	50203.4	50265.9	22928.7	56353.1	36106	27521.2	40596.8	23923.2	15423.2	18252.5	51172.9	50018.6	53068.4	50832.2	33639.5	95405.6	32312	28032.5	43035.2	168804	75202.2	38684.6	61509.6	56562.3	138182	32459	37279.8
FXN	650.6	784.6	563	1661.3	564.4	753.3	689.7	621.1	759.6	535	623.5	1182.4	1292.1	592.5	713	732.5	602.1	591.3	882.2	565.8	601.4	639.8	704.8	453.6	817.7	747.2	535.5	685.2	685.5	637.9	540.7	894.7	811.4	905.9	671.7	576.6	2758.4	857.5	674	636.7	672.3	723.1	656.1	2805	609.7	471	701.6	3868.8	615.2	555.7	2510.5	821.8	1376.9	745.6	663.4
DDR1	477.9	587.2	615.6	744	693.3	751.6	630.5	793.5	879.3	584.4	805.2	551.8	628.2	708.3	755.5	673.1	767.1	582	835.6	544.2	650.9	480	636.2	424.9	719.5	780.3	728.6	710.4	603.7	758.6	671.3	822.1	746.8	788.1	624.5	578.9	863.9	674	663.7	465.1	674.4	640.7	554.7	570.2	569.7	585.5	492.9	464.2	586.4	507.6	686.6	670.9	583.6	605.2	498
TNFRSF18	236.2	358.8	224.3	1653.2	276.6	240.4	243.9	239.5	249.5	200.2	238.3	206.6	274.2	291.1	289.5	285.8	215.5	242.6	278.7	202.1	239.6	310.7	310.1	179.7	215.7	258.2	182.4	211.7	247.3	233.6	240.2	308.7	259.3	297.9	229.8	215	481.7	274.2	237.8	186.9	183	239.2	205.2	1302.7	227.5	184.1	225.6	468.9	229.2	221.2	428.3	249.8	454.4	434.1	202.1
PIEZO1	343.8	527.6	269.5	587.7	318.4	381.3	436.4	287.5	374.7	277.7	403.6	329.6	345.1	274.3	331.4	502.9	298	360.8	358.3	301.3	336.5	413	671	258.3	277.9	367.7	263.6	301.1	438.3	311.1	355.1	426.6	420.2	346.8	359.2	337.1	873.4	599.7	328.3	276.6	276.5	310.6	460.9	318	285.2	231.4	354.2	955.8	339.5	320.1	887.7	354.7	395.3	327.1	270.6
TREM2	1474.7	2810.1	1331.2	3006.9	2389.2	1998.9	1348.3	1938.4	2722.2	1312.2	1628.1	1868.4	2294.1	2099.6	2024.1	2101.9	1410	1529.4	2459.8	2123.7	2158.6	2533.4	1942.9	966.3	1573.5	2017.9	1272.2	2083.7	1555.5	1557.4	2721.3	2129.9	2160	1659.9	1909.5	2009.5	5811.2	2148.2	3054.3	1757.9	2288.6	2009	3285.1	2758.3	1699.9	2204.2	2493.8	4016.4	1847.8	1353.1	2373	2078.8	3682.8	2798.6	1754.3
PCDHGB1	114.2	129.3	91	242.7	100.8	119.1	113	101	114.6	99.8	105.9	199.5	128	98.4	121.1	126.8	97.8	119.1	120.5	102.1	159	107.4	105.8	83.8	108	124	108.8	97.1	104.1	125.8	90.7	135.4	127.6	107.3	139.2	104.6	193.7	112.9	113.2	99.4	94.5	107	94.9	106.2	97.4	90.1	118.4	266.1	187.2	91.9	160.5	125.5	147.5	108.7	87.7
DLX4	286.2	532.9	620.6	1969.6	397.5	1008.5	1261.6	758.9	1072.5	594.5	590.4	620.5	2189.9	370	1131.6	692.2	567.6	237.6	1181.6	424.3	658.4	1040.1	758.6	472	1823.4	985.2	651.6	969.8	1340.5	605.4	475.1	1078.5	752	502.1	955.1	588	572.4	486.9	829.7	1308.6	1214.8	949	802.2	2504.7	688	465	774.6	11854.5	949.9	813.6	1925.9	1651.7	5217.5	700	823.2
LRRC4B	180.1	221.6	168	413.1	198.9	241.6	211.4	187.7	187.6	169.6	199.3	200.6	221.1	161	209.4	3014.1	189.7	203.7	267.3	175.1	192.3	215.8	196.5	183.3	190.6	206.5	168.8	193.5	195	266.8	181.2	268.7	191.4	189.5	223.7	183.4	592.1	244.1	202.2	346.5	191.1	235.9	165.1	212.9	183.9	207.9	231	842.5	295.8	166.9	801.2	246.9	275.9	193.9	162
AAGAB	3426.4	3411.1	19483.2	17959.1	8344	8644.2	6930.1	7433.1	8241.9	5345.7	5251.1	6990.7	13620.9	3882.4	8780.2	5175.7	7252.1	3224.5	8828.7	3626.2	5223.3	5444.8	5531.6	4854.9	11232.6	6685.9	5040.8	6337.5	7233.9	4609.3	3297.4	7067.6	6359.1	4820.8	5498.3	5581.8	6529.3	4783.9	5828.4	8773.5	8536.6	7613.5	5207.9	17932.5	5208.9	5035.3	4973.8	56577.1	2568.6	7628.1	13531.2	9913.3	23560.2	5337.5	6001.7
INTS3	190	267.8	176.3	508.1	183.3	244.7	667.5	279.3	222	233.6	231.5	503.8	204.1	171.6	202	289.3	191	244.8	232.1	314.7	214	222	252.1	166	190.7	214.1	216.9	195.9	197.8	245.9	183.4	320.3	212.5	192.1	243.1	190.1	491	367.6	213	171.7	190.6	239.6	166.9	224.3	196.6	147.7	199.3	913.8	252.9	177.6	903.5	345.1	269.6	216.2	172.5
EGF	1751.8	1098.9	836.1	1930.7	783.1	1171.7	989.3	803.6	1183.9	718.6	961	901.3	1557.1	738.8	1037.9	996.2	774.5	869.3	1605.3	772.6	1195.7	1192.5	964.7	743.9	1030.1	1128.6	713.4	1013.2	982.7	794.3	839.3	1283.3	1080	920	1095.3	1001	1813.3	933.5	952.1	765.4	763.1	820	757.9	1392.2	902.3	652.4	831.2	3299.8	784.1	737.8	1992.1	1042.9	1763.1	939.2	2373.8
IGDCC3	604.5	752.8	497.7	1412.9	496.4	605.1	586.6	501.8	532.4	448.7	558.8	915.3	599	585.9	539.1	612.8	508.1	690.8	620.1	513	516.8	640.7	516.3	511.1	481.1	621.6	436.8	531.8	565.7	611.1	538.6	707.9	649.6	537	560.9	572.4	2068.3	719	555	479.8	531	593.6	436.7	655.9	486.7	453.3	588.7	3878.7	589.6	480.4	4329	596	709.1	547.8	438
ARHGAP1	779.3	1204.6	924.2	5220.9	821	1374	1301.2	1066.6	1427.5	1085.2	950.4	1134.7	1433.5	798.1	1299.9	1157.2	1282.8	931.2	1260.8	876.5	996	1182.4	1443.5	678.2	1626.7	1163.4	887.6	1287.7	1315.5	1074.4	1109.7	1245.3	1186.1	942.8	1182.4	959.4	1657.6	1232.5	1132.7	929.5	1122.9	1173.3	984	3906.1	852.4	793.1	951.7	4077.8	934.8	792	2414.2	2186.7	2772.7	1271.9	912.8
CRABP1	1803.1	1753.6	1182	2616.4	1385.3	1661.1	1136.7	1017.5	1958.6	1095.6	1751.4	1319.6	1198.5	1091.4	1450.6	2167.7	1217.2	1835.8	1607.3	1508.1	1647.9	1400.6	1333.6	679.2	989.8	1962.5	1041.9	1638.8	1153.6	1376.3	1211.6	1947.5	1913.2	1441	1650.2	1371.1	3832.7	1730.4	1528.8	1288.2	1068.5	1208.1	1149.5	1108.5	1087.4	878.4	1614.4	6251.1	1218.6	986.9	5905.1	1694.2	2901.5	1849.7	870.5
S100A2	491.1	591.7	478.5	817.6	521.8	772.1	473.2	457.6	528.4	396.4	491.6	435.4	622	469.1	514.5	532.9	656.6	474.5	606.6	459.7	482.3	554.8	474.6	392.5	428.2	553.1	388.2	469.7	528.7	601.5	497.9	581.3	465.3	477.7	496.7	518.4	1205.8	622.5	691.1	380	404.8	539.4	434.5	532.6	489.9	443.5	452.1	1660.5	442	456.9	1673.5	574.2	599	479.2	425.8
PTPRH	1049.8	1140.5	820	3177.3	912.1	1398	984.6	812.3	1144.5	833	2269.7	1414	1104.8	846.2	952.2	1632.1	848.7	1108.2	1314.8	930.4	1107.5	1335.2	984.2	716.9	865.4	1148.4	798.6	1113.1	1006.9	990.7	849.5	1414	1199.5	933.8	1049.7	1065.8	4416.1	1301	930.2	813.2	851.6	1340	786	1062	772.6	634.3	1064.9	3873.1	1124.9	741	3289.5	1110.5	1547.1	1041.3	644.7
EMC1	658.7	729.2	592.9	3739.4	624.7	746.1	687.6	569.5	685.1	642.1	665.5	618.3	777.8	776.6	744.8	652.2	708.9	743.3	865.7	623.1	715.8	688.9	682	553.5	11474.6	713.4	520.3	671.3	670.7	901.8	590.5	835.9	708.2	629.3	716.5	614.2	2164.1	1310	774	667.7	853.7	883.5	645.3	842.1	679.5	922.3	812.1	2484.5	791	677.7	2344.7	830.8	1022.6	944.6	663
TJP1	663.1	615.9	448.5	1061.7	515.2	590.2	453.3	384.7	704.9	413.5	613	649.9	466.7	543.9	464.2	753.4	587.5	708.1	835.2	574	612.6	596.7	698	265.7	407	661.7	386	576.7	477.7	484.9	443.4	780.7	748.7	870.2	656.8	719.1	1314	715.8	566.9	456.7	488.7	458.9	474.9	412.3	521.7	373.5	555.5	1386.9	413.5	411.8	950.7	549.2	585.7	639.8	330.9
CD7	619	754.4	466	1819.8	662.6	1059.3	877.7	981.1	2665.1	762.1	1168.7	832	931	1467.4	1157.6	1138.5	900.4	1256.3	1593.4	726.6	770.7	717.4	676.4	750.2	905.1	892.1	999	1037.7	731.6	895.7	1031.5	1495.8	1128.4	1331.1	1412.5	922.1	2887.1	2180.4	695	622.3	880.6	1553.2	1346.3	1574.8	665	911.4	646.6	2074.3	278.1	817.8	1865.4	1088.6	617.2	731.6	711.1
PTS	303.4	319.1	241.7	3257.7	266.9	305.6	806.4	345.5	381.7	286.1	329.4	281.6	299.9	230.5	312.4	384.2	254.4	367.2	469.6	276.7	288.2	420.2	282.2	190	280.1	361.1	224.3	312.2	328.2	311.9	307.4	381.6	385.5	311.2	345.4	261.5	860.1	458.1	333.8	250.8	273.8	297.4	268.8	318.5	247.4	217	353.6	3264.4	331.7	255.4	1471	376	500	339	262.7
CBL	5442.8	9407.4	21720.3	93557.3	7909.9	21574.8	29433.6	21109.6	23892.9	20058.2	14753	17908.2	41157.3	9370.8	21723	15486.6	12020	6780.2	40323.8	8500.2	11778.9	19124.6	18826.1	13843.6	35933.7	18463.5	13712.4	22862.3	32546.7	11880.8	9707.4	21141.2	20289.2	14244.3	17991.7	13463	11458.2	10815.3	17340.1	27587.4	28676.7	27576.3	18896.7	59203.1	16316.6	13277.9	18619.2	136804	15974.8	15753.7	52297.4	35546.3	95161.6	14859.7	18517.2
TPK1	1005.9	1266.1	857.2	5073.5	866.6	1188	1122.2	955.4	1076.8	839.7	985.9	860.5	1322.6	838.5	1216.2	1171.2	1046.5	943.2	1259.4	882.8	976	1307	1307.5	724.5	938.1	1157.2	781.1	1030.5	997.5	1236.1	852.9	1527.1	1100.2	1738.1	1073.4	1004.6	4119.8	1178.2	1230.1	1486	990.2	1129.8	1004.6	1408.8	865	831.6	1201.3	6395.8	1757	928.8	5223.4	1282.9	1966.7	1057.7	911.1
BPGM	1133.9	1795.2	1042.8	6003.6	924.6	621.1	1008.6	1107.2	1042.9	968.5	1175.3	664.8	736	1049.8	5406.1	632	1103.1	568	1951.6	872.2	582.3	1496.2	1121.3	840.6	593	1000	952.9	1508.6	880.1	6549.2	1423.1	1772.8	533.5	703.4	1408.2	1345.4	884.9	1137.4	7616.6	1585.8	1807.1	3613	1562.1	2182.2	1166.2	3831.4	4754.9	2757.2	15208.7	2008	2282	2605.8	3975.5	1340.4	2049.3
SMAD4	230.2	315.4	462.4	1656.3	292	785.3	826.4	530	706.6	433	456.3	572.2	1069.5	321.8	743.4	373.3	769.3	248.9	705.1	282.6	653.4	382.5	607.4	425.1	576.4	575.8	340.4	446	611.3	548.8	414.7	795.6	592.6	369.5	534	317.9	504.2	483.4	647.4	430.6	797.7	742.1	427.7	1353	537.1	417.3	485.2	4096.8	713.9	452.2	1518.4	724.2	2239	356.5	461.7
DES	2620.4	2156	2024.4	2959.3	1966.1	2235.3	1515.7	1562.8	2920.1	1520.2	9530.4	2041.1	1706	1718.9	1789.1	3162.3	1669.4	2815.1	2176.3	2252.1	2474.8	1943.4	2222.7	798.8	1299.3	2722.7	1391.1	2459.5	1598.6	1944.9	1483	2661.5	2852.4	2191.3	2162.7	2196.2	5425.7	2323.6	2258.1	1673.6	1611.8	1858.8	1667.8	1372.4	1518.8	1109.7	2163.6	6132.8	1400.5	1355.3	5277.7	2106.8	1878.4	2593.8	1576.4
BUB1	280.3	724.3	352.2	1269.7	329.8	406.6	400.5	280.4	402.1	7484.9	330.6	540.8	460.8	296.7	434.8	523.6	1185.3	400.7	597.7	283.5	337.4	337.2	395.8	284.7	455.1	426.7	284.8	356.6	509.2	442.8	314.8	473.6	555.9	1201.1	455	321.1	888.5	545.2	52630.9	319.4	354.9	387.3	316.8	1001	350.3	518.1	328.4	2523.8	378.6	432.7	1443.5	443.2	754.5	339.9	280.7
CAP1	3165.5	9901.4	12166.9	42500.9	4957	40000.6	31459.9	29237.3	38998.1	28606.2	19895.1	29457	45488.6	10764.7	36627	13747.6	17772.6	2522.9	32783.2	6784.8	23591.6	23752.3	28644.2	11925.6	20731.7	34723	16717.2	19943.9	24358.2	10365.9	9735	33014.8	25805.2	28907	28494	11674.6	4321	8110.6	27120.6	35766.9	24656.4	30219.1	18685	24774.4	22324.7	9029	14577.4	57784.7	24858.1	31715.2	44158.3	35020.3	41452.7	16920.1	17179.2
HSPA1L	764.3	761.6	650.7	1108.4	707	789.4	634.5	521	1021.5	706.7	846.4	618.2	621	500	837.6	1184.8	712.3	716.5	1065.7	813.1	885.9	528.6	694.5	366.6	515.1	1038.1	490	812.3	580.2	747.9	595.4	1015.3	1048.6	666.9	733.5	612.6	1807.8	814.6	953	686	488.1	641.4	586.2	612.6	676.2	487.6	909.4	1356.1	527.5	465.7	1087.3	959.9	774.1	975.1	532.8
TARDBP	590.3	775.8	535.9	1248.8	536.1	632.7	509.4	542.6	688.3	453.3	553.9	508.4	601	487.6	569.1	783.5	516.8	583.7	597.8	612.4	630.9	614.6	545.8	470.7	548.4	1022.7	469.1	678.8	614.2	551.3	443.2	766	768.1	571.4	658.5	599.1	1120.2	608.3	718.3	479.7	505.9	569.3	513.3	746.6	629.5	448.6	602.2	2791.9	764.7	465.8	2168.1	609.7	1092.4	613.6	465
MSTN	4719.4	4376.4	7455.4	6168.3	5164.5	3347.2	3017	4094.4	4402.5	2578.3	3207.8	2983.6	2586.8	2220.6	2606.5	2665.2	2695.9	2377.4	3009.2	3729.5	4169.7	2941.2	3134	3858.4	2591.7	4183.9	3303.9	3273.5	2772.4	3389.4	2445.6	3100	3090.7	2610.6	2531	2127.4	10501.8	2846.2	4073.5	2867.1	3052.6	2669.3	2052.7	3171.9	3303.2	2188.6	2650.9	12967.8	3776.1	3951.2	12872.6	2879.1	4514	5430.5	2861.6
RPS6KA1	309.2	492.8	236.4	740.5	283.9	252.6	318.6	319.6	328.4	169.6	200.7	282.8	315.8	278.9	284.6	387.7	288.8	438.3	506.5	174.8	327.8	316.2	208	165.9	220.4	234	247.8	299.9	420.6	368.5	167	885.3	336.2	181.8	355.1	215.8	745.4	343.6	315.8	848.5	306.3	319.8	172.8	329.1	182.2	170	228	994.6	397.2	175.3	504.9	248.3	553.2	439.3	180.9
EEF2K	2540	5696	1881.2	3241.2	1860.6	2252.8	2203.5	1966.9	2096	1314.1	1715.9	1496	2385.8	1429.1	2262.4	2032.6	1495	2215.8	2341	1804.7	2099.6	5095.2	1813.8	4273.6	4480.2	3117	925.5	2573.5	1591.2	1491.6	1087.6	2422.1	1944.7	1481.5	2917.7	1821.4	5342.9	3789.9	2005.7	3810.9	1062.4	1524.6	1568.1	1967.7	1721.1	1398.7	2372.2	5306.7	1337.6	1280.6	3121.2	2743.3	2728.2	2213.3	1419.2
RPIA	824.8	1371.6	1084.4	3177.8	965	1248	1413.4	1250.9	1140	1283.8	1266.3	734.8	1265.4	1174.5	3049.8	1225	1224.8	976.8	1927.4	981.9	869.5	1068.8	1282.1	892.8	1127.9	1312.2	1145.3	1348.5	1132.7	3373	1357.3	1426.1	1144.7	1539.7	1257.9	1290.7	1476.9	1575.9	2714.2	1498.8	1356.2	1804.7	995.5	1912.8	810	1315.4	1424.1	3017.5	4094	1091.1	1391.8	1475.3	2473.9	894.9	921.5
SHMT1	485.5	965.6	1408	3814.1	1972.3	3551.1	3288	1808	2343.4	2683.9	2182.6	801.2	6219.8	1366.8	2838.7	1328	766.7	356.4	1504.4	653.5	1135.3	704.7	1433.2	1203.9	2106.3	2160.5	1421.4	1454.5	4932.4	1328.7	883.3	2261	1947.6	1316.8	1647.2	492.6	1119.3	872.1	1685.4	2627.6	3577.9	3052.1	2500	4836.9	1112.3	1955.2	1954.2	6023.9	698.9	1765.6	5664.6	2869.6	5759.1	2252.2	1960.3
EGFLAM	4669.3	6117.9	10096.6	8965.8	7327.7	9855.8	8994.5	8005.3	11858.3	7573.8	8424.2	7932.1	8442.9	8104.2	7879.4	8585.3	9829.8	7179.6	13797.4	9918.3	7666.3	7556.2	9547.6	7325	10572.9	13465.9	9603.9	9107.6	9534.3	8601.2	8895.8	9580.2	8792.2	10814.5	10167.3	8362.2	10044.3	10089.3	8270.6	17233.9	7536.6	7230.5	6831	5737.4	7336.5	6865.1	7827.6	8328.2	5106.5	6074.3	6715.9	8713.9	7309.5	6482.8	6531.9
AARS1	2190.1	2883.8	5930.6	19244.9	3344	12259.4	11950.2	8874.3	10665.4	8059.2	7891.7	10170.9	20569.7	4033.5	10812	4923.7	8473.2	1566.9	13588.3	2877.3	6725.2	6409.2	7612.1	4104.9	14546.3	8972	5785.7	7902.4	11672.2	4731.9	3429.7	11714.9	9922.1	5467.8	8837.6	5143.6	3910.3	4589.8	5434.8	11149.2	11967	8451.6	6403.7	20755	5226.2	2623	4503.3	24917.5	9664.5	7006.4	10467.3	9465.9	17371.2	4314.8	4992.9
DUSP6	1556.3	2740	1771.1	4820.4	1764.1	2546.2	2403	2068	2554.3	1648.1	2047.5	2058.2	2785.8	1555.8	2345.1	2242.3	1886.9	1770.7	3342.1	1718.5	1863.6	2050.2	1948.8	1430.9	2390.3	2572.5	1553.9	2416.3	2089.2	1680.5	1538.3	2759.2	2413	1831.6	2391.4	1929.1	6591.1	2281.8	1871	7776.5	2002.5	1883.8	1894	3000.7	1619.7	1415	1818.2	10373.6	2304.6	1822.2	5442.7	2267.3	4778.4	2156.7	1643.3
ACAP2	740.4	1677.3	892	7831.9	738.4	1041.9	907.6	708.9	1129.4	749.5	899.4	694	1566	644.6	1035.1	979.7	703.2	914.9	1864.5	734.5	838.2	934.8	758.4	659.1	1531.7	1029	746.5	1146.1	1192.6	852.7	660.2	1054.8	855.2	753	949.3	891	3069.9	975.5	896.4	872.9	808.3	873.1	944.2	1497.1	739.3	599.8	975.4	6587.8	1134.7	708.1	4374.8	956.4	2287.9	899.4	688.7
ANAPC10	854	1120.7	919.9	2504.9	795	960	993.2	845.5	997.2	777.7	871.8	814.9	1098.6	762	1024.4	950.8	873.8	914.1	1549.6	804.1	823.8	952.5	835.7	713.7	918.5	1092.2	722.7	967.5	965.4	1026.7	813.7	1408.3	974.4	903.2	932.7	938.9	2849.6	1129.9	995.2	3648.6	997.8	1038.8	830.6	1563.6	867.8	816.5	991.1	8715.5	1191.1	880.1	8268.4	1110.5	1727.5	975.8	1271.9
CCM2	4140.1	5300.2	4970.7	12579	4242.1	5240.3	5096	3823	6958.6	3766.2	5412.9	4290	7270.6	3170.2	4995.9	6562.2	3694.4	4589.5	7051.1	4419.4	5394.2	5285.5	4368.4	2450.7	6625.1	6209.5	3625.9	6148.2	5448.4	4036.3	3003.9	5959.1	6013.5	4252.6	5130.7	4988.3	14701.4	5555.5	4866.4	7745.6	4326.4	4375.2	4645.5	8683.4	3595	5323.1	4777.8	27229.9	3636.7	3777.4	11992.2	5529	15086.3	5549.3	3063
SARS2	1220	1686.4	2288.9	8264.7	1225.7	3359.6	2390.2	2450.9	3110.4	1823.2	2428.7	2787	7355.2	1213.8	2874.4	1859.5	1906.2	954.2	2924.8	1276.1	1782.4	2657.6	1934.4	1074	3460.8	2187.5	1652.2	2154.1	3416.5	1160	1055.1	3048.8	2307.9	1979.5	1989.6	2089	2902.4	1505.3	2649.2	11936.2	3402.5	3380.8	2388.9	9496.5	2404.6	1723.3	2198.1	32055.9	1813.6	2346.9	11837.5	2700.6	13944.9	2205	2845.2
ETS2	1438.5	2321.5	1988.2	3414.3	1771.9	2458.8	2193.6	2117.9	2032.9	1861.1	2027.7	1975	2755.6	1560.6	1939.8	1750.9	1968	1658.7	3348.1	1422	1788.5	1830.5	2010.6	1614.3	2154	5960.3	1724.5	2279.3	1829.1	1885.6	2305.4	3572.1	1924.4	1958.7	2715.7	1805.2	4765.7	2312.8	1646.4	7804	1791.8	2310.7	1586.6	2705.4	1642.1	1304.5	1842.2	7284.1	2253	1797.3	4988.4	2048.6	3563.4	2158.3	1618.4
STAT1.1	8975.6	24297.6	57717.8	145314	23336.6	46259.9	75200	51902.2	52063.5	44165.2	42727.4	48974.1	72045.1	21129.4	63184	46742.5	38274.8	10867.9	157951	15702.6	28956.6	32286.6	33392.5	24027.1	57345.4	45825.3	29961.2	47264.4	56600.6	25583.5	26582.2	75424.1	44627.6	80435.6	50206.1	24906.2	28185	52455.9	37974	118559	69443.7	66269.4	49709	263654	39771.5	31846.8	40225.9	243000	70793.6	36861.1	135033	60914.5	170997	30739	57954.1
ARRDC3	785.5	993.1	406.7	7489.1	579.5	742.6	528.9	627.2	722	506.8	830	918.5	483.7	518	505.2	629.5	470.2	407.2	1822.1	1338.7	1125.2	558.8	491.9	373.3	493.2	805.8	399.8	410.4	564.7	17939.4	520.8	1764.2	759.2	606.3	1285.8	490.2	1532.9	736.6	491.3	6047.7	502.2	841.6	530.6	696.2	1924.6	453.7	461.6	978.5	639.7	327.5	1082.4	512.6	701	434.8	462.3
MRRF	1504.9	1624.7	1609.2	4128.6	1468.8	2328.4	1844.9	1606	2060.4	1304.1	1700.8	1770.2	4311.4	1293.1	1946.3	3832.8	1495.6	1460.6	2730	1405.8	2215.7	1769.5	1614.9	1087.9	1883.4	1942.7	1309	1801.8	1988.6	1459.1	1301.5	2359.6	2033.1	1596.8	1781.9	1597.5	8620.1	1725.6	1699.1	3111.4	2088.5	1849.6	1443.3	3335.3	1460.9	1276.1	1739.8	9568.4	1933.6	1500	6784.9	2017.2	4254.2	1849.2	1416.7
SRI	1034.1	1549.5	1371.5	5711.3	909.1	1898.9	2017.4	1813.2	2179.7	1677.8	1738.2	5800.7	3151.3	1265.8	4349.8	1437.1	2081.3	1054.2	2648.4	1011.8	1212.3	1942.1	1776.6	1929.6	1880.7	1635.5	1496.8	1769.2	2203.8	4247.7	1793.2	2840	1634.5	1424.5	2035.3	1444.7	2086.7	1680.1	5625.5	4296.3	2519.4	3293.6	2271.9	3670.1	1454.4	1461.5	2519.7	9872.6	3640.3	2859.2	3486.6	2538.6	5413.2	1247.7	1717.6
SNAP29	731.9	1386.3	885.6	2415	689.5	1328.1	1308.9	1031.1	1275.8	846.3	947.3	1057.5	1732.1	738.2	834	874	883.1	677.6	2108	650.2	806.7	846.4	867.9	524.3	1270.2	1219.4	670.2	990.4	884.3	663.4	618.1	1319	1114.8	941.3	1006.7	1406.8	2828.6	947.6	814.6	6584.1	1054.3	1024	729.8	1926.2	595.4	564.4	803.4	4126	862.7	915.2	3127.1	830.2	2658	715.9	647.1
IGBP1	3779.8	5783.4	4713.2	28639.8	3938.4	10176	12130.9	8181.5	9750.8	6978	7561.3	8596.6	17070	5182.8	21236.7	4662.9	7838.3	2516.5	13286.3	3393.6	5406	7794.7	7356.9	4630.6	11608.6	9019.8	5272.1	8301.2	11247.4	18397	5635.7	13975.3	7409.3	5505.9	9115	5659.9	5591.8	4880.3	19438.5	8793.8	12253.2	15786.3	7850.3	22910.5	6356.8	8646.6	11263.2	57082.9	16972.6	9989	16449.7	13699	31693.2	6297.3	8746.9
RRAS2	613.7	1146.6	4363.2	1282.8	583.2	855.1	688.7	783.9	750.6	534	591.5	584.7	773.5	627.5	679.7	689.3	718.2	639.1	917.6	551.6	606.3	664	1281.4	554.8	640.4	844.7	529.9	677.8	749.3	692.2	557.4	1160.5	1422.8	734.3	676.1	801.9	1728.5	859.6	752.2	3169.5	675.4	764.7	1155.9	1157.4	704	627.5	712.9	4970.1	796.5	721.2	4430.4	831.2	1504.8	636.8	619.9
TRIB2	1357.9	4267.2	1283	3364.7	1354.4	1687.2	1480.6	1307.3	1541.9	1124.7	1446.4	1244	1715.5	1237.8	1528.8	1656.5	1363.8	1531.3	2567.6	1402.6	1376.1	1447.9	2219.6	1302.6	1353.6	1683	1107.6	1483	1405.5	1509.3	1244.2	1920.6	1631.6	1533.5	1510.5	1451.9	5747.4	1751	1499.6	3734.6	1428.2	1474.2	1308.1	1803.5	1250.4	1090.4	1506.2	7053.5	2107.1	1148.5	6019.6	1636.9	2252.9	1472.7	1125.5
RUVBL1	1886.2	3767.6	1845.7	4817.3	2341.2	2949.3	2619.7	2077.4	3027.5	1665.9	2076	2370.1	3016.2	1787.4	2620.2	2180.5	2018.8	1525	4529.2	2436.8	1858.4	1757.6	2311.9	1634.4	2705.1	2439.9	1540.6	2185.1	2352.6	1954	2215.3	2710	2497.3	1769.8	2565.9	1974.9	5716.2	2662.1	2303.8	3417.8	2059.2	1848	1731.2	3390.4	1552.3	1630.4	1657.9	6530.1	2042.3	2267.1	4725.4	2373.6	3743.1	2369.9	1811.8
CRYGD	396.2	612.8	501.6	799.6	404.6	497.3	454.1	350.6	430.9	324.4	404.9	349.1	457.7	351.8	419.9	455	367.9	433.1	783.7	354.1	356.9	427.5	377.1	352.2	383.3	438	352.7	392.2	385.1	440	392.5	527	415	428.9	422.8	444.5	1296.2	535.1	429.5	5371.6	403.2	479.9	382.7	609.1	609.7	394.1	442.2	2100.5	585.5	358.3	1907.8	462.3	600.1	468.4	418
MACO1	175.2	531.1	286.5	397	186.8	236.8	212.7	184.9	241.4	189.1	208.8	168.1	281.7	172.9	222.7	244.8	199.6	199.1	445.7	339.4	203.5	224.4	241.1	223.9	293.6	1549.1	189.7	244.6	323.8	262.8	182.2	304.5	220.5	266.4	271.6	411.1	448	268.8	230.9	5375.9	219.8	230.4	232.1	336.1	201.3	177.9	225.7	1246.8	254	243	529.9	248.2	453.4	231.2	177.4
KAT2B	421.2	598.2	448.3	1254.4	397.7	496.2	530.9	448.4	483.6	413	461.1	394.8	626.3	417.4	609.7	433	488.3	441.5	753.5	390.3	415.9	592.6	467	452.3	499	509	422.4	467.5	538.5	619.9	416	607.9	503.6	497.4	644.8	538	1164.7	549	615.2	6503.1	558.1	609.8	426.6	765.3	431.1	497.2	527.1	3596.6	953.8	513.2	2961.3	552.6	953.7	455.1	448.8
APOF	8762.8	10107.4	7197.4	4442	12834.6	7719.9	6544.5	7065.4	14577	3371.7	7160.6	3141.9	5467.8	4931.8	6108.2	6391.5	4293.6	5411.1	4371.3	11372.1	5698.6	6651.7	5394.3	3401.3	6257.8	6214.7	5354.5	6149.4	6375.6	5902.4	3774.8	6373.3	5235.7	5015.3	6919	8641.2	8438.6	4046.4	14581.9	8003.5	4634.2	4766.8	6961.8	3285.4	12341.4	19918.8	9231	14429.5	10274.3	7662.3	12890.6	13055.9	5531.2	7795.1	11649.3
TPM3	338.2	497.9	421.6	875.9	314.8	429.8	423.7	322	436.4	295	364	378.9	494.6	295.9	391.4	404.4	612.6	331.1	553.8	287.3	345.3	396.4	493.2	264.4	391.9	386.2	333.7	340.7	347.7	407.2	399.7	553.9	400.9	431	389.9	1167.2	1025.6	430.2	389.3	3656	669.8	709.1	336.6	508.1	376.1	472.3	398.5	1319.9	453.8	334.3	863.4	429.3	605.1	360.8	319
TRA2B	1265.3	1796.6	1417.6	46077.5	3743.5	1714.4	1843.3	1723.9	3649.9	1941.8	2195.6	1474.8	2045.6	2170.7	3570.2	3702.1	2058.2	1942.6	3785.2	1698.1	1585.5	2378.6	1536.9	1567.3	1789.2	2023.4	1453.6	1984.4	2182	2148.5	2514.3	2980.6	2084.4	2246.3	1822.7	2176.7	4761.3	3667.3	2813.4	3983.3	3204.3	3514.1	2535.7	5466.8	2117.2	2370.7	2699.4	24603.1	1120.8	2678.3	24382.2	3565	2383.5	2048.9	1513.3
PAFAH1B3	6455.3	10732	5861.6	46711.2	5264.3	4744.2	9323	9183.6	7513.3	6599.7	8717.4	6142.4	9276.2	7458.4	45288.7	3654.4	7112.6	3397.4	15574.6	4695.7	5176.2	9199.7	8392.6	6526.3	5720.9	6690.9	8904.6	10769	7817	52005	10508	16766.4	3858.7	4588.1	11774.7	8855.9	9329.4	7668.9	53709.8	85110.1	14962.9	34165.5	13020.1	19710.1	7765.2	15973.8	24147.6	42908	29075.3	19272.9	21579	20994.8	34879.6	8090.2	12103.4
CDKN2D	1380.8	2363.4	2765.3	10868.8	1482.5	7293.2	9325.8	6221.1	6599.1	5877.8	4199.8	6781.3	12165.9	2170.5	6119.9	3388.7	4369.8	1119.1	7622.1	1552.9	3616.3	3918.8	4673.4	2316.4	8455.8	5247.5	2971.7	3752.5	5194	2277.2	1891.3	6831	5806.9	3750.9	4995.8	3419.7	5349.6	2257.7	3954.6	10387.3	6441.5	5077.9	4897.5	10419.6	3529.3	2324.8	3099.2	32116.5	2058	2844.1	10885.3	7652	26298.4	3684.1	4620.4
TAPBP	1654.4	1937.5	2572.9	11067.1	2404.4	4167.8	3443.2	3038.8	3050.8	2835.4	3296.7	2300.3	5375.3	2757.7	3397.4	2848.4	2934.6	2178.8	6738.1	2015.1	2275.7	2436	1993	2008.2	2648	3221.5	2105.3	2410.3	3423.8	3925.4	2241.1	4488.1	2796.1	3069.8	3831.7	13911.7	4890	3364.6	2318.4	5441.2	3446.3	3129.1	3264.2	10526.9	2415.6	1715.9	15892.6	15946	1514	3062.1	8878.4	3424.8	8348.8	2205.7	2217.8
CBR1	1749.4	2641.2	5695.4	8057.9	39716.3	2652.1	2429.3	2110.2	4036	1782.4	2021.8	2124.3	2979.2	2099.1	4595.8	1965.8	2394.8	1259.6	3120.2	2028.7	1699.8	2461.2	1961.4	2268	2707.7	2601.8	2280.6	2374.3	2493.8	3308.1	2143.6	2997.1	2193.6	3175.7	2501.6	2564.8	5114.5	2609.8	4599.9	5059.4	2794.9	2477.1	1818.4	2650.2	2050.5	2903.7	2360.2	7123	3491	1936.5	5415.5	2495.8	2810	1705	1823.4
DDX58	582.6	2060.2	496.6	2471.7	630.5	951.1	654.6	526.2	638.6	530	669.3	653.3	749.2	712.2	769.8	738.5	570	559.6	2987	525.7	572.4	601.6	512.2	421.8	511.6	710.4	445.3	757.5	709.7	814.7	584.2	1471.3	662.7	917.3	783.4	628.4	1981	1106.3	658.5	5130.1	817.2	761.9	530.4	5546.9	472.4	412.5	620.3	3967.8	654.9	647.9	3578.5	730.8	1089.3	581.5	547
COPS7B	2013.2	1498.9	1604.4	7009.4	559	2877	775.5	680.7	847.8	554.8	762.4	1031.3	1105.7	644.2	814.4	4903.8	1034.6	718.9	2556.5	791.1	4852.3	656.3	1594.1	495.9	733.1	2236.2	516.1	2122.9	1864.1	1245.7	839.5	2521.5	959.5	1051.4	1350.3	1183.8	5551.5	1621.6	2033.8	1814.7	2734.7	641.4	2081.2	625.1	1707.9	1017.5	1086.8	2593.3	3785.5	532.4	1003.4	1314.9	910.9	1991.6	1354.5
CAPN3	2732	3136.9	21237.5	5695.6	3328.9	3169.8	2917	2464.6	3602.3	2131.3	75096.5	2309.2	3756.7	2535.8	3986.1	3669.4	3749.8	2540.4	3724.9	2362.1	2962.5	3089.1	2522.8	2161.5	3105.7	3444.7	2101.9	2968.6	3181.7	2377.5	2539	4166.9	2985.2	3115.9	2666.5	3720.3	8969.3	4043.7	7115.8	5863.3	41652.8	2627.3	9961.9	11094.1	5962.4	11111.6	3903.4	15187.2	5442.3	2368	11009.8	3286	9025.8	3502.4	2287.9
RNPEP	6186.3	6765.3	7792.4	13856.8	8845.8	8709.8	6455.8	6532.6	10918.6	9135.5	7623.3	5046.7	9472.6	7522.5	6495.4	11519.7	10483.4	6671.1	9527.9	8152.3	2798.5	6595.3	9326.1	8969.1	8320.4	11641.1	9697.8	8207.7	8463.8	7085.1	14020.1	9786.7	11737	11382.7	7208	10462.2	9505.1	10166.3	4859.2	9081.3	7166.5	4342.8	5777.2	8677.6	4990.2	4989.6	2775	7285.9	4108	4199.5	10691.5	7082.1	5331.7	4669.3	3441
PDLIM4	420.1	747.2	487.5	743.3	456	547.5	507.7	513.6	441.9	432.8	477.7	2573.1	508.8	1496.4	795.6	650.6	548.3	561.8	816.7	1088.6	3575.8	564.3	504	518.3	426.2	1155.8	1049.6	438.7	452.7	516.6	599.7	591.8	486.8	3819.8	486.7	545.9	2156.6	2056.5	611.5	5183.2	561.6	664.1	540.9	913.3	416.7	458.1	535.6	1997.8	455.8	602.5	1306.6	604.9	618.7	489.2	437.2
ORC6	1151.5	1599.4	889.6	2733	1011.7	1313.5	1106.6	1220.9	1285.7	843	1133.1	984.7	1440.4	859	1094.1	1464.5	932.9	1356.2	2894.5	1232.2	1331.5	1261.7	1022.9	779.4	867.2	1423.8	859.8	1236.1	1228.2	1327.9	997.4	2194.5	1280.5	1088	1192.6	1201.7	4381.2	3186.3	1288.6	10029.5	1157.7	1295.9	1044.6	1390.6	916.7	936.2	1470.8	12045.4	1288.9	858.5	12395.3	1468.4	1641.7	1354.5	821.7
PDZD7	480.7	792.6	368.8	1344.4	425	567.2	497.8	430.4	764.5	402.1	568.6	444.7	551.1	402.4	699.4	646	379.8	694.9	823.9	497.9	530.5	656.5	482.4	328	346.4	637.4	352.9	668.1	398.8	582.5	406.2	648.9	576.3	549.3	557.3	1559.1	2978.9	806.1	519.5	2427.7	403.1	497.6	443.9	588.1	379.7	274.2	472.1	2769.1	709.5	424.4	2595.7	506.4	744.3	543.7	328.4
ARL1	803.3	1367.7	864.1	2091.1	925.9	1133.3	1087.2	999	1100.3	830.4	899.7	821	1395.9	896.8	1298.9	1074.5	960.4	1015.3	1499.8	892	1019.8	950	985.7	727.1	1078.4	1100.6	825.7	1096	1079.4	1448.2	856.1	1546.5	1100.3	896.3	1130.2	956.4	3091	1049.3	972.1	1397.4	1222.2	1306.9	1120.5	1433.2	872.7	1022.2	1456.6	3373.8	1464.3	839.3	1839.3	1634.2	1877.5	966	884.8
C16orf54	287.2	485.4	596.8	3916	295.4	515.2	463.9	320	374.2	286.3	365.4	532.6	406.8	293.1	320.7	363.8	353.5	394.5	1431.7	294.2	853.1	391.3	344	280.7	305.3	657.5	255.4	313.3	1590.1	511.1	335.8	592.2	851.2	320.1	472.9	698	1365.3	517.8	291.1	260.6	308.3	417.9	436.8	351.9	265.9	270.3	353.9	1215.6	357.2	244.5	984	352.4	453.6	1361.8	267
DARS2	1395.3	3611.9	18024.1	59106	3807.2	26591.1	23582.2	15966.8	21513.4	13693.8	13666.3	21116.9	51662.9	4877.5	20543.1	6741.4	7969	863.3	18452.8	3141.6	11226.5	16452.8	14213.7	4431.1	38327	14910.2	10086	12635.7	25370.1	1897.6	3191.4	19234.8	11631.6	11070.9	13044.8	10183.5	888.1	4515	14636.5	24029.4	26764.1	24992.6	12566.2	65859	15039.5	9055.1	12931.4	148982	4922.6	15899.2	51781.6	23370.7	79020.1	12239.6	19149.9
HIBCH	1493.9	2052.5	8321.1	25767.1	8510.4	13562.8	10948.1	6340.4	8676.9	7010.1	5566.8	9815.8	24896.6	3375.2	9354.1	3552.9	4686.6	991.7	9946.7	2207.7	5740.9	7887.1	6067.7	2082.2	14578.3	7010.9	4795.2	4945.2	9880.1	1583.4	1944.3	9791	24868.8	6159.6	5796.9	4239.4	2897.9	4847.5	6461.1	17449.7	14302.1	6805.8	6387.2	28304.1	6656.6	7603.8	5811.6	75913.7	1424.8	6300.5	20335	11174.8	33331.6	6686.1	9583.9
PAX4	411.4	846.3	621	1044.8	432.4	1109.4	466.1	432.7	465	369.3	439.2	371.8	532.2	375.6	487.7	512.9	468.8	699.1	1014.2	448.8	418.9	455.6	422.3	380.6	421.3	497	403.9	441	445	566.3	393.2	1624.9	478.9	462	486.3	478.7	1661.3	636.3	565.3	4982.3	459	686.5	437.8	630.6	417.9	426.3	533.6	3893.8	754.9	417.7	3777	531.1	699.3	447.2	395.5
CCDC50	731.9	1182.4	2018.7	7503	928.6	1473.4	1708.9	1570.8	2439	1204.2	1399.6	1689.7	3035.6	1211.3	1226.6	1144.3	1304.3	1017.5	2099.1	817.1	1121.5	1425.5	1103.2	789.6	1737.5	1670.8	1087.3	1309.8	1830.2	975.5	905.3	2134.8	1621.5	1509	1429.1	1406.4	3368.4	1596.5	1424.3	6003.3	2892	2104.6	3680.4	6679.8	1584.3	2396.6	1428.1	18851.7	1264.1	1319.5	7986.3	3107.1	9502.5	1552.4	1765.7
UBE2T	675.2	1504	543	1981.5	631.8	946	696.1	592.2	767.6	612.6	730.4	608	827.3	553.2	725.7	840.2	590.1	764.4	2693.2	635.4	719.2	718.9	619.2	477.2	575.6	831	513.2	705.4	617.7	772.2	597.8	948.4	777.5	656.9	765.7	739	3881.1	1094.1	699.9	2812.4	650	781.8	592.2	1219	587.5	453.3	778.8	4152.2	1063.3	538.4	3937.4	768.6	1079.6	1001.6	528.1
STAMBPL1	1951.3	1821.1	1308.7	4072.4	1392.5	1883.5	1630.8	1448.9	1917	1300.5	1666.6	1461.5	2168.1	1245	1683.2	1819.5	1405	1744.4	2829	1464.2	1595	1694.8	1917.1	1002.8	1490.7	1855.1	1475.1	1676.9	1689.2	1625.6	1298.8	2162	1787	1525.3	1764.6	1568.8	5834.9	1793.9	1603.3	5593.7	1647.8	1841.5	1546.4	2963.5	1443.9	1204.3	2136.4	13914.8	1926.1	1533.2	8885.4	2051.8	3556.2	1867.8	1346.7
RAB39B	1384.3	1587.1	1141.4	3529.5	1227.4	1558.2	1372.2	1081.3	1516.7	1030.6	1451.2	1157.1	1455.2	1018.9	1310.9	1805.5	1149.2	1620.5	1893.9	1257.1	1367.3	1445.4	1306	850.6	1076.1	1662	977.5	1394.1	1234.6	1384	1027.1	2026.3	1531.8	1404.3	1682.7	1339.2	6029.3	1751.5	1363.8	6861.1	1253.5	1344	1079.4	1627.8	1101.3	901.9	1523.6	10033.1	1568.7	1112.3	9920.7	1538.7	2000.1	1578.4	922.8
DIRAS3	909.3	1612.3	849.4	3711.9	854.8	2656.9	2558.3	2351	1745.6	1487.6	1970.1	1380.5	2404.9	1689.7	2777.9	2923.8	3395.1	2293.7	4801.7	793.1	856.4	873.9	852.8	960.1	925.7	1245.2	797.3	1388.8	1287.7	1048.6	873.4	1284.6	953.3	2311.8	1045.9	1390.4	5043.1	1233.2	1078.2	6728.8	1333	1733.2	1515.5	2599.5	916.6	745.2	1041.3	3111.5	939.4	871	2933.5	928.9	1164.5	917.6	744.9
RAB22A	1387.6	1567.4	1547.6	4662.2	1228.1	2247.7	2183.7	1379.6	1705.1	1072.7	2145.4	1313.5	4701.6	844.7	1525.7	901.9	1057.7	665.6	2832.4	742.1	958.4	60496.4	1274.6	807.1	1853.1	1409.8	1030.2	1336.6	1831.2	1115.4	675.4	1824	1406.3	1246.6	1380.2	966.3	3307.5	985.2	1191.4	7042.4	1471.2	1485.6	1178.1	3567.3	968	842.2	1259.4	14948.2	856.8	1240.5	4539.5	1420.9	5291.1	1128.5	927.2
RAB7B	645.4	1172.7	700.6	1076.4	621.7	837.6	637	572.1	657.2	560.1	562.9	534.9	679.8	555.4	614.6	774.6	584	629.5	865.1	666	658.9	679.3	646.4	541.7	544.4	674.7	483	564.7	638.8	655.8	500.1	777.5	904.3	652.3	981	650.1	1694	820.7	732.8	7071.5	596.9	659	634.3	705.2	613	1003.7	708.3	2375.4	526.6	1391	2111.7	732.2	684.2	780.1	1247.3
MAX	751.4	1846.3	2653	27740.4	1038.9	3874.2	5061.3	4333.9	4414.8	2975	3544.7	6791.9	10391.5	1877.2	3893.6	2433	3448.9	771	13426.6	1335.9	3229.3	2654.3	3696.8	1391.8	6926.9	4527.5	2063.2	2718.7	5881.5	1345.2	1591.3	5935.5	4290.6	2642.2	3639.9	1981.9	2385.3	1914.7	4655	9250.1	5242.3	4157.9	3051.7	11231.8	3216.1	2150	2930.1	37260.8	1155.4	2348.1	12593.6	4807	21652	2223.2	4490.1
YWHAB	2297.8	3978.3	6394.3	24712.7	3742.2	11702.9	13759.5	8441	11358.2	7130.1	7347.7	9145.1	21334	3927.9	10910.4	6025.8	7295.4	2060.5	11989.6	3080.8	6517.8	7551.9	8009.2	3229.5	11350.1	8994.5	5381.1	7494	10632.9	6481.5	3676.9	11886.8	9247	6074.4	8650.8	4996.1	8017.8	3816.1	10393.2	10619.5	12964.4	10863.5	7103.9	21062.5	6793.9	5384.8	7631.8	63787.8	11963.7	9231.7	15821.3	13917.3	38822.2	6952.2	8305.1
EDF1	2765	3083.3	2086.4	8618.2	2590.4	2942	2477.2	2052.8	3376.6	1937.3	3360.5	2344.4	2856.2	2003	2462.6	3460.8	2386.9	3104.5	4825.6	2499.2	2874	2863.8	2390.8	1401.4	2017.2	3214.2	1701.6	2934.9	2553.6	2654.1	2020.8	3683.1	3322	2596.7	2863.7	2689.1	14861.1	3221.1	2851.4	5864.6	2400.4	2850	2168.4	2955.8	2227.4	1974.4	3100.6	20239.3	3062.3	2379.3	18236.8	3051.4	3852.7	3285.1	1731.7
TPRKB	960.9	1214.1	817	1542.4	918.3	900.5	877.7	722.3	996.2	701.1	923.1	706.8	1138.2	704.5	912.2	1135.1	707.7	972.7	1377.5	870.5	990	970.1	924.8	519.7	786.8	1048.9	632.3	870.5	874.8	941.1	687.2	1170.6	1042.6	804.5	925.2	878.7	3971.8	914.3	925.5	914.8	802.6	815.1	760.4	873	749	779.4	1142.3	2179.9	921.1	676	1187.8	1106.1	1124.1	969.5	726.9
GPD1L	10717.2	8113.5	13705	9538.5	8975.2	8998.2	6255	4785.6	15368.8	4920.8	9885.3	6501.3	5827.1	5685.6	5896.2	14537.6	6545.9	10731.5	10281.9	9823.5	10184.6	7849.5	5967.7	1596.9	3859.2	10686.9	4395.9	9431.7	6060.8	6578.3	4757.2	11460.4	12778.1	7754.3	9196.5	7960.1	33886.6	8666.3	9573.2	5359.9	4703.6	5668.5	5537.2	3386.5	5537.9	3439.8	10280.8	15907.4	3223	4241.7	10884.9	8285.5	5659.9	11853	3593.3
ALOX15B	315.8	641.1	279.9	843.6	342	264.2	363.1	244.4	294.2	233	353.5	261.4	334.6	515.9	276	394.1	252.7	381.8	1213.4	566.4	429.8	777	265.2	217.2	223	472.6	223.6	264.9	246.8	330.6	291.6	466.5	349.8	345	403.6	296.8	931	419.1	402.5	4402.1	266.7	305.9	353.3	282.5	367.1	182.4	420.6	3299.5	403	597.1	1585.9	270.5	332.5	1648.5	378.8
A1CF	1507.8	1207.7	3380.5	2525.9	1100.8	1149.1	980.4	910.7	1487.6	725.4	943.5	980.5	1176.1	945.6	1191.8	1187.4	889.7	1082.2	2312.1	1703.2	1117.1	1290	917.2	2589.9	938.9	1082.2	768.6	998.7	940.1	949.1	815.3	11379.5	1140.1	1118.6	976.5	1669.8	3668.4	1375.3	1102.7	5813.2	981.3	978.3	836.9	1169.4	2091.1	746.4	1311.1	3869.9	918.9	808.2	3927.7	1335.8	1154.7	1651.4	1279.1
THYN1	449.9	573.2	415.1	6755.8	392.9	625	505.1	431.4	439.6	397.4	503.3	387	548.7	493.5	557.2	489.6	442.6	432.7	793.5	396.5	410.2	465.5	447.1	401.4	447.7	596.6	381.5	415.7	454.9	599.6	432.1	633.4	466.3	430.1	520.1	550.3	5765.4	709	584.5	2450.8	473.2	620.2	495	708.6	438	455.6	605.7	8630.7	629.6	484.1	7048.1	608.8	695	492.7	386.6
ARF6	1538.5	1851.3	1609.5	3988.8	1708.6	2387.8	1978.8	1940	2384.6	1498.1	1942.7	1867.1	2441.7	1412	2064.1	2241.7	1982.6	1589.2	2882.5	1633.9	1808.4	1788.5	1869.9	1278.6	1843.1	2472.5	1482.5	2149	1983.7	1552.7	1439.7	2833.6	2470.9	1740.6	2073.7	1827.3	4115.3	3229.2	2048.6	4504.3	1754.4	1789.9	1602.6	3219.5	1423.4	1263	1820.6	9091.7	3684.2	1382.9	7009	2079.8	5246.7	1940.9	1482.7
MOB1A	3531.9	4432.3	4070.4	14661.4	3340.7	6357.5	5773.1	4660.3	5377.5	3982.8	4660.5	4641.3	8720.4	2800.9	5836.6	5604.8	3953.3	2887.5	7983.5	3330.5	4414.6	4967.6	4434.9	2758.4	6189.6	5513.9	3585.2	5006.4	5155.1	3716.9	3793.5	7065.2	5093.9	3591.3	5421.1	4274.1	22769.3	5170.2	3910.9	19074.5	4801.1	4814.7	3824.5	6920.3	3730.2	2258.5	5098.4	26498.3	5954.7	4119.6	12016.8	5810.7	11918.8	5161.9	3090.2
CDC25B	4214.5	5059.5	3614	13547.7	4198.1	5240.6	4326.9	3805	5306.5	3187.9	4477.3	4003.9	5374.5	3536	4914.3	5590.6	3529.3	4263.4	6335.9	4373.1	4986.1	3975.8	5394.8	2807.8	3866.7	6762.9	3106.4	5202.5	4265.6	4943.3	3342.1	6121.5	5520.8	3999.4	4639.6	4612.8	28601.6	5135.2	5215.3	11462.2	4409	4657.2	3748.1	6185	3821.6	3322	5201	22591.6	5510.9	3459.7	18600.8	5257.8	7787	5101.2	3118.9
LYPLAL1	729.7	2202.4	686	1974.5	611.3	1073.4	875.4	675.6	933.6	654.9	837.6	746.5	1574.5	611.9	836.8	1060.5	683.4	935.9	2691.7	743	786.7	856.6	754.2	601.5	823.4	1071.9	616.3	814.1	1370.1	781.2	634.3	1114.9	1004.1	793.5	892.3	769.6	2875	1015.2	1068.5	5557.3	766.7	872.9	752.4	1270	683.3	594.2	863.9	5121.8	967.6	793.1	3342.1	957.2	2103.8	886.1	669.5
PAIP1	977.7	1351.2	840	2035.9	861	1022.7	924.2	782	1083.3	747.8	952	832.5	1022	770.5	921.1	1120.7	909.8	1066	2634.2	929.2	919.2	944.6	857.7	695	814.4	1716.3	719.8	1009	892.1	1058.5	829.6	1445.3	1057.6	923	1252.6	954.2	3332.3	1197	942.5	4059.8	891.1	1084.5	814.1	1028.2	1012.1	749.4	1127.6	3853	1698.3	714.5	3424.7	1101.9	1406.3	982.1	677.2
PELO	3039.2	4569	2055.4	4823.6	1767.8	1916.8	2243.1	1639.4	1917.2	1370.6	1620	1611.4	2133.3	2028.1	1821.5	1957.6	1540.6	1433	2449.4	1479.8	2051.7	1579.4	1507	1320.4	1867.9	5914.3	1238.9	1532	2211.8	1570.3	1591.5	2708.4	2168.7	1773.4	1902.2	1606.2	7777.3	1751.3	1533.3	6752	1547.1	1744.7	1373.7	2212.8	1481.5	1270.8	1925.7	7039.9	1418.1	1879.4	4048.6	1944.4	2840.8	1842.8	1255.6
CACYBP	1836.6	3783.6	8213.4	34663.6	3334.1	18357.1	22638	16800.1	20585.7	13201.8	10671.1	18549.3	33154.7	5750.2	17196.9	7964.2	9424.3	1729.1	19817.2	3387.9	9269.3	11298.9	13239.7	7367.4	21441.7	16686.4	7969.1	12637.7	19657	4991.1	5059.1	20915.4	13476.6	9048.6	14883.2	6627.5	3421	4829.7	9978.9	17094.9	16840.6	13909	8718.1	56927.6	9683.4	7022.2	10073.7	117264	14096.7	13114.9	37006.1	20240.8	77649.2	9783.2	13475.7
ARL11	3446.7	4324.6	4252.8	9534.3	4031.3	7097.9	6754.6	5758.9	6205.2	4919.6	4553.7	4967.4	8278.9	4002.5	6203	5025.8	4635	3425.1	6743.2	3944.5	4924.4	5123.4	4784.6	3493.7	6595.2	5932.8	4068.4	5460.7	5953.2	4211.8	3365.5	5865.9	6935.5	3767.3	5731.4	4928	6174.7	4307.5	4898.5	5354.7	6357.4	4789	5501.6	8504.4	3781.2	4185.8	4654.8	23662.9	4570.4	4054.2	8007.5	6774.3	12865.9	5204.4	4896.5
IST1	2089.9	4432.4	4828.5	23642.1	2596	8836.7	10469.6	6317.9	9245.7	5314.3	5358.9	6964.1	15432.1	3408.9	10096	4230.3	5704.7	1676.9	12674.1	2611.9	4335.5	5755.5	5903.8	3351.2	10332.3	7179.5	4003.7	7564.5	10403.3	8475.6	3155.9	9673.8	6605.9	4242.8	7161.1	4677.9	7396.9	2709.7	9477.5	11476.2	9612	9512.3	5830.8	22806	4519.8	4918.1	7072.1	51597.8	14234.5	6367.7	17726.6	9101.2	39434.8	4874	6430.7
GSTO1	1462.1	2288.3	1704.9	4772.9	2858.4	1923.3	1636	1605.9	1706.4	1351.2	2084.1	1695	1948.9	2095.9	2302.9	2734	1761	1537.4	1789	1211.2	1583.9	1638.2	2055.3	1696.9	2546.7	2067.8	1903.1	1712.6	2174.9	2519.4	1902.3	2760.3	2838.6	1833.5	1854.6	1827.5	2699.2	2190.1	2642.7	1457.7	1401.3	1704.7	1311.6	1550.6	1100.6	1487.5	1702.8	2932	1345.9	963.2	1723	2033.3	2168.7	1608.2	1272.6
ULK3	539.5	984.3	613.4	1361.3	543.7	674	620	533.5	626.7	501.1	592.6	524.1	796.5	532.2	722.5	681.8	602.9	644	1329.8	661.2	546.4	669.9	580.5	535.4	708.4	742.8	550.3	642.1	874.9	765.9	488.5	843.1	660.6	616.8	683.1	648.8	2042.8	737.5	584.5	3189.2	692.9	710.9	539.5	816.6	538.4	602.1	1500.8	3254.9	737.9	503.8	2923.6	701.3	957.7	557.7	516
MPG	391.1	670.6	504.4	9392.8	484.1	588.9	657.7	559.4	622.2	452.2	526.2	403.8	815.6	417.7	692.1	626.4	656.8	522.6	1087	447.6	488.8	669.6	448.4	369	623.5	591.3	376.2	533	555.6	646.8	510.9	841.9	642.3	526.9	606.2	547.9	1658.2	997.5	653.5	6052.5	667.1	992.3	690.9	1438	466.4	427.9	756.8	10526.8	858.7	498	9019.5	819.2	1314.7	750.7	447.1
IRF9	430.2	856.7	1598	2807.1	396.6	645.7	554.7	435.8	443.7	361.8	424.8	399.1	533.8	413.6	427.9	486.5	443.4	483.8	2122.1	433.4	436.4	564.5	395.9	390.8	496.4	468.1	405.9	461.8	491.7	526.7	443.3	719.9	527.3	467.5	508.5	508.3	2279.4	740	456.2	5158.3	451.7	541.4	568.4	746.5	445.2	389.8	580.7	3890.1	555.9	1228.9	2448.7	502.5	674.2	481.3	358.9
RHOD	329.4	871.3	261.7	510.7	325.3	398.1	352.9	266.1	309.9	1171.2	330	266.6	373	405.8	301	385.9	307.7	447.8	6744.7	238.6	528.1	264.5	402.2	449.2	285	300.2	323.1	367.5	270.1	289.4	284.4	493.4	387.2	337.3	317.9	303.9	865	437.4	269.6	2845.9	271	251.5	253.2	270.1	232.8	208	286.4	594.9	274.1	223.2	585.4	318.9	479.5	278.6	225.7
NR5A2	818.1	628.6	388	947.6	395.5	509.7	499.7	427	519.7	353.1	679.1	373	519	443.4	456.8	495.7	678.7	460.7	1212.1	408.1	1657.1	460	427.6	414.3	407	501.2	376.4	416.5	452.9	527.8	485.7	626.4	466.7	447.4	615.6	442.3	1420.1	572.9	459	2404.7	452.1	510.5	477.2	531.6	392.4	358.6	502	2433.9	541.3	374.7	2264.1	505.5	639.3	483.4	388.8
ANKRD27	1119.9	1855	962	2165.8	994.8	1217.7	947.7	802.1	1269.3	807.6	1293.2	855.6	1160.9	809.4	977.3	1400.5	900.1	1197	2006.9	1063.3	1131.5	1099.4	913	835.7	1059.5	1233.3	824.5	1191.6	1320.3	990.1	809.3	1301.3	1209.4	1372	1103.4	1161.5	3318	1390.7	1114.5	7413.9	877.8	965.8	1230.1	1226.5	865.2	917.5	1176.9	6127.4	1263.2	856.9	3822.3	1185.5	2133.2	1260.5	799.4
GSTA1	3264	2932.5	2154.7	4741.5	43506.4	2215.5	2887.1	2829.7	2756	3613.5	2784.6	1994.8	3513.1	3565	3373.2	2875	3057.3	1713.8	13130.4	1713.5	4377.7	4078.8	3601.6	4593.8	2920	3002.9	2656.3	2470.7	2235	3682.9	2064.6	3401	2235.7	5163.5	3924.9	1954.5	8472.9	6086.3	2330.6	8080.5	8180.9	5463.6	7273.7	8388.6	1750.9	16674.3	12938.7	8019	3293.3	3087.3	6904.5	3706.3	8843	3560.5	1943.5
NMT1	3966.8	10390	19154.6	95262.2	8103.7	35898	54765.3	36501.2	34616.4	27647.2	23952.3	39412.8	67391.3	11906.8	27842.6	19506.5	28335.6	3933.8	50730.7	8677.3	21977.8	25820.2	25484.8	11902	51893.7	29919.8	12099.8	26931.2	42464.1	10842.9	8296.3	48759.5	33631.4	15086.5	27079.7	17164.1	7981.8	10283.9	23189.5	46325	44323.8	30075.2	21029.4	89168.1	23305.3	16151.9	20170	185782	27070.9	30246.9	63075.3	45864.3	107732	21200.9	27309
PPIH	892.1	1339	1716.9	10140.1	1086.7	2662.4	3008.7	2411.3	2966	1918	1904.5	2108.5	4538.7	1433	5129.4	1616.1	2164.3	662.5	3462.5	999.2	1842	1926.3	2008.7	1459.4	3440.1	2265.5	1539.7	1903.8	2808.4	3333.3	1218.2	3708.2	2288.7	1423.8	2547.9	1546.1	2289.8	1627.4	4238.6	7719.2	3803.2	3834.8	2632.1	4784	1736.4	2016.2	2268.1	22579.9	2398.2	3089.2	7347.9	3858.4	9000.9	1697.3	2377.9
PMVK	813	1470.8	1109.7	4883.2	941.1	3269.8	3927.9	2276.9	3053.1	1870.5	1952	2519.9	4748.4	1120.3	2518.9	1782.9	2137.6	843.3	4454.5	1066.6	1818	2010.8	2017.2	1300.2	3478.4	2518.8	1269	2021.6	2671.3	1272.7	1082.4	3863.3	2699.5	1562.1	2305.5	1404.6	4082.8	1229.9	1958.1	2510.7	3514.6	1857.5	1896.7	6704.3	4005.5	1224.2	1614.7	26344.5	2062.1	2287.1	5777.4	3434	11928.4	1742.4	2358.5
BACH1	2141	1954	1418.7	3559.5	1766.1	2000.8	1566.7	1160.3	2505.1	1198.3	2052	1469.1	1941.8	1295.7	1688.9	2745	1571.9	2300.4	2348.1	2055.9	2076.2	1880.4	1540.6	806.8	1140.2	2304.7	1113.8	2165.8	1546.6	1823.9	1208.8	2435.8	2456.7	1678	2034.4	1767.5	6155.4	1886	2110.7	1346	1407.7	2021.9	1423.2	1657.8	1286	976.6	2095.2	8929.8	2249.2	1284.4	7673.9	1949.8	2351.2	2291.4	984.2
KMT5C	1178.7	1448.4	890.8	2290.4	1033.9	1205.6	946.1	840.4	1192.8	778.4	1120.6	892.5	1060.1	2580.4	908.1	1311.6	986.9	1235.5	1550.8	1074.4	1103.2	1097.6	1013	623.8	771.7	1240.9	759.6	1123	932.7	1095.7	847	1434.8	1313.7	1059	1122.1	1156.8	4118.2	1246.2	1059.7	4497.1	847.1	1129.4	855.8	1017.3	915.2	706.1	1231.8	5146.2	1182.6	1039.5	5044.5	1092.6	1241.7	1238.7	746.6
NXF1	412.9	887.5	456.2	5284.3	476.1	745.6	594.3	495.8	533.5	419.3	502.7	443.1	775.5	429.7	543.3	9956.7	499.1	559.1	1875.1	462.1	526.5	556.2	498.9	437.5	531.7	706.8	451.6	511.9	543.5	906.4	531.5	720.2	614.8	525.8	515.1	486.6	1903	802.3	598.9	483.3	701.5	685.9	576.6	1065	421.9	444.1	645.8	17721.2	594.7	496.4	6427.8	652.3	954.3	592.9	432.6
NTMT1	449	587.6	476.1	1526.8	448	731.5	605.8	456.9	538.9	419.6	553.4	441.2	582.9	436.8	523	513	485.3	490.6	749.3	457.4	466.5	460.3	487.1	382	464.7	531.4	385.9	490	486.2	548	486.5	667.8	546.8	493.9	553.5	544.2	1585.2	624.8	557.9	3051.4	545	568.6	457.5	732.3	480.1	461	495	2917	678	490	2225.8	610.9	905.1	521.3	479.4
MYNN	631.9	789.1	583.4	1416.1	611.8	768.3	597.5	524.5	740.6	459.2	661.8	501.9	603.8	506.5	588.9	949.3	586.3	716.2	1015	613.2	663.6	617.9	601	394.4	482.7	733.4	443	651.3	641.1	703.7	521	837.3	792	593.2	647.2	634.7	1905	686.3	609.6	4698.3	953.3	608.9	516.5	581	647.4	430.4	709.8	2424.6	708.1	795.1	2409.1	655.8	710.4	693.8	1048.2
PFKFB3	3469	3894.7	2857.9	18976.2	3323.1	3697.4	3730.8	2684.6	4524.1	2653.2	3538.4	2981.2	3397.9	2479.2	3410.5	4582.2	2612.8	3722.4	4915.7	3940.6	3902.7	3022	2790.2	1440.1	2713.1	4517.2	2156.9	3683	3642.2	3292.5	2530.8	4544.2	4611.3	3318.3	3739.8	3097.9	7357.2	12222.9	3671.9	9900.4	2823.9	3333.6	2796.1	9794.7	2622.9	1934.4	3760.1	14026.7	1728	2474.9	8238.5	3879.4	4202	5442	2097.8
ADI1	533.4	1025.8	624.6	1309.4	704.6	779.3	682.3	562.1	800.1	511.7	725.8	581.8	901.8	499.4	753.6	652	631	550.1	2086.6	568.3	568.9	616.1	835.7	485.4	2974.7	679.5	532.5	681.6	576.6	670.5	496.6	983.3	703.5	688.1	719	613.9	3719.7	1029.9	737.5	3987	762.8	658.5	563.7	800.8	479.9	622.9	668.1	2126.1	731.6	526.2	1464.4	680.8	1098.1	934.5	519.3
CHP1	3302.4	3596.6	4661.4	16537.9	4468.2	4219.2	6779.2	4272.5	5611.2	2984.1	3888.6	3914.6	6846.4	2842.9	4457.7	3761	3100.4	2884.6	5163.4	2839.4	3600.2	4247.5	3381.2	2212.7	4546	4013	3563.9	3877.2	4208.8	3092.9	3110.7	4364.7	3718.3	3800.9	3561.8	3455.4	15044.6	3834.8	4800.6	11181.7	6257.8	4658.8	4342.9	11034.4	4448.4	5694.2	4524.4	31410.9	2325.2	3883.5	11268.8	5810.2	10092.9	3905.9	3585.8
PLEKHA1	318.7	477.5	436.1	664.2	330.6	406.5	381.6	357	430.7	314.6	344.5	282.6	519.4	309.9	363.5	405.4	393.6	350.9	706.7	304.5	446.1	447.4	342.4	344.1	470.1	365.2	332	342	439.6	448.3	310.8	2321.7	353.7	362.4	429.2	376.3	801.1	417.5	373.7	2634.6	345	380.3	416.3	453.6	315.4	302.1	404.1	1790.9	548.7	352.3	1215.4	400.2	719.6	385.1	395.4
PSMA7	7008.6	10954.7	8489.2	53794.7	9853	10461.9	16533.9	14864.9	14507.3	11328.9	13522.2	9209	18432.1	8682.5	50179.5	7330.2	13621	6624.5	25312.5	5975.9	7570.4	14281.2	11348.6	8878.7	10925.8	11422.7	9946.6	13351.2	13719.5	42695.8	16253.8	24570.2	7210.9	7398.5	16052.8	9793.1	12098.4	12562.8	57973.5	19949.9	24735.7	31801.8	19402.7	38035	16113.3	16981.8	21681.2	89689.2	83190.5	34999.2	28532.7	24542.5	55694.1	10223.6	16615.9
SIRT5	1918.1	3316.2	2757.4	4785.8	2455.1	2398.2	12124	2292.6	2395.4	1804.1	2173	2234.2	3338.6	2058.7	2966.4	2481	2239.9	1942.4	3176.2	2089	2048.3	2349.2	2115.6	2119.5	2652.2	2442.7	7737.4	2191.4	2558.3	2488.7	2028.7	2951.5	2515.3	1952	3191.7	2203.3	8732.4	2372.1	2269.8	4210.2	2582.6	2482.4	2060.9	3074.3	2085.4	2383.7	2702.1	6373.6	1847.1	2341.4	3932.6	3064.5	3528.2	2208.2	2037
SETMAR	540.7	2518.4	491.9	1337.6	532.5	717.7	569.9	583	637.7	523.8	544.3	1144.6	695	547.2	551.1	653.3	554.2	588.6	2203.6	495.6	669.8	1127.2	530.1	482.9	528	650	462.9	590.2	579.8	636.4	569.2	1019.9	574	695.3	792.4	688.6	4193	736.7	566.7	4653.8	624.6	736.2	845.8	736.5	698.1	475.3	731.3	4051	1473.7	538.8	4145.5	643.3	771.8	562.1	471.6
KLHL13	2518.3	3284.1	2046.6	4745	2488.8	2826.9	2232.2	1950.4	3037.5	1778.9	2496.1	2096.8	2342.3	2028	2200.8	3390.2	2093.2	2897.3	5164.2	2605.2	2555.9	2358.4	2231.1	1405	1944.3	3122.6	1628.2	2792.4	2214.4	2334.5	2113.1	3001.7	3172.3	2436.8	2554.1	2603.6	10064.9	3101.6	2435.4	12044.1	1841	2654	2070	2153.5	2029.3	1545.4	2599.3	8779.3	2551.2	1695.4	7278.2	2451.9	2819.4	2991.5	1826
HNRNPA1	1208.9	1950.1	2369.1	49471.1	1961.1	3355.2	4449.6	3626.6	4593.8	2531.4	2761.7	2932.9	6156.1	2051.4	5055.5	2230.9	3111.6	1569.4	5599.9	1447.8	2302.7	2688.6	2495.3	1368.3	4059	2937.7	1917	2885	3386.3	4167.4	2152.7	5181.8	3597.7	2466.7	2787.6	2319.9	3438.6	3902.3	5157.8	4094.5	5047.9	5296	4245.7	10671.9	2574.4	2660.7	3559	64948.5	7993.2	3700.1	46254.2	5971.9	15021	2509	2915.7
MAPRE1	3668.3	8764.3	18395.7	62390.6	6205.6	37036.7	46123.2	30201.5	31397.6	23117.8	21058.7	31822.8	59758.3	11839	33466.3	15636	25953	2166.8	40164.6	7442.9	18538.4	19851.9	24270	10259.3	40760.6	29323.9	15899.5	21448.3	37198.6	11481.5	9219.9	39264.9	29453.7	16748.4	27125.6	13606.9	5319.2	6938	24869.4	33124.2	42304.3	30908.5	20227.7	65428.5	22029.1	15153.9	19582.7	158943	25904.2	26990.4	42589.3	43133.7	108803	18980.1	28650.5
STAU1	1793.7	2307.1	1362.4	7294.8	1615.6	2052.7	2249.6	1632.1	2453.7	1630.3	1793.2	1788.2	2572.1	1473.4	1842.3	1875.7	1577.3	1765.7	3009.5	1409	1877	1751.8	1725.4	1214.9	1993.8	2426.4	1242.8	1852.6	1748	1788.8	1601.4	2603.6	1978.6	2159.1	1981.9	1902.9	3138.2	2076.2	2000	4037.7	2330.4	2281.2	2018.6	5001.9	1762.3	4138.6	1990	16558.4	2748	1943.8	8582.8	2692.9	7165.1	2014.5	1515.9
KCTD5	1046.5	2500.6	1601.9	1854	767.2	979.8	799	659.2	1030	657.1	1136	690.4	882.8	655.2	786.3	1093.1	856.2	1002.3	2573	874	979.8	1251.1	750.3	529.4	600.9	1025.9	604.4	848.8	717.4	897.6	755	1088.6	975.3	861.1	918.3	879.1	3617.2	1134	919.3	5932	693.6	824.5	688.5	853.2	715.8	6430.7	956.8	4338.7	993.2	601.2	4395.8	931.7	1073	927.4	551.7
CLIC5	5987.6	8343.2	10002.4	7635.6	10076.2	6428.2	4997.2	9067	15009.1	7591.9	9513.1	7149.1	5959.3	6554.9	7868.6	4230.7	9944.5	7629.7	9555.6	5741.9	5818.4	4129.5	7276.4	4418	6497.2	5790.5	4589.6	8179.9	8045.4	9282.4	4252	8435.6	5444.3	5099.9	8325.7	5216.4	9814.5	11159.2	9898.2	10432.2	13734.3	12476.3	8406	10095.9	7509.9	6883.9	8526.2	9195.7	8398.2	8236.6	8693.4	6604.8	8716	7904.6	8288.5
TIGAR	967.9	2290.7	891.9	4150	996.6	1212.2	1116.8	931.7	1169	820	1038.7	963.7	1415.3	915.5	1018	1216.7	1086.8	1143.8	1867.3	1057.2	927	1024.3	920.4	856.3	955.2	1136.6	832.5	1133.4	1099.6	1146.9	900.5	1519.4	1138	2015.6	1161.4	1011	9490.6	1605	1041.7	4814.1	1047	1136.1	1021.1	1616.3	866.5	826.5	1154.9	5518.1	1012	1058	4583	1119.6	2072.8	1042.5	778.8
TSN	2588.8	1453	1042.2	9201	1203.9	1499.9	1761.2	1285	1372.5	1351	1573.5	1268.8	1817.1	1224.1	5620.9	1183.8	1546.9	936.6	2850	1220.4	1065.2	1370.9	1179.7	1094.6	1807.2	1399.3	1376.3	1812.9	2178.1	7129	1170.6	2916.3	1055.7	1075.4	1790.9	1854.9	34758.8	1558	2760.7	3460.6	2000.7	2418.9	1395.5	2746.5	1215.8	1409.3	1836.2	6112.5	8292.5	1757.5	3093.5	2251.7	5397.9	1198.3	1115.7
RPL30	5290.4	7228.4	6464.6	146807	11850.2	8504.4	12470.8	10770.4	9577.1	22731.4	7514.3	7387.8	15764.3	6485.4	14199.8	8045.7	9559.4	8271.2	20305.9	4908.6	6015.4	6815.9	6063.4	5274.2	9708.1	10084.8	5802.4	10242.6	9006.6	13823.5	7330.5	17828.5	10285.1	8356.2	6710.5	8043	11713.9	18685.7	10329.4	9500.1	13604.8	13740.1	10582	32404.9	5965.2	7253.5	12619.6	157686	20423.1	6648.8	110736	10649.7	24577.7	7704	5253.5
PRKAR1B	832.3	1397.4	3836.9	6691	1391.5	1800.4	1869.5	1542.2	1808.9	1144.4	1500.6	1422.5	2620	1004.8	1889.5	1346.2	1291.7	945.8	2017	1279	1351.4	1482.9	1362.6	880.8	2415	1761	1043.5	1544.5	1976	1316.1	1062.6	1887.1	1687.6	1212.4	1456.4	1384.4	2446.7	1435.9	1737.4	7670.4	2527.2	1981.3	1262.7	3230.9	1358.6	3623.7	1515.1	7147.1	1588.7	1037.4	4416.5	1833.2	3582.2	1402.2	1260.9
OTUD5	4033.8	3407.7	2166.1	7989.8	3176.9	3698.8	2407	1955.4	5322.7	2202.9	4200.3	2774.4	2827	2072.9	2714.4	5540.4	2499.8	4623.2	4384.7	7051.3	4584.6	18317	2829.9	937.6	1596.1	4636.8	1764.3	4055.2	2456.8	3102.2	2119.7	4351.1	4732.7	3462.8	3553.1	3438.2	17380.8	3784.9	3756.6	10200.5	2548	2718.3	2562.1	2418.6	2345.4	1415.2	3559.7	19785.7	2561.2	2178.9	18069.4	3307.5	3553.7	4490.2	1265.6
BPTF	1308.9	1799	1225	2935.4	1347.2	1432.4	1253.4	1274	1461.3	1050	1373.7	1189.6	1421.7	1173.6	1375.4	1573.3	1309.9	1402.2	2977.7	1294.1	1325.7	1377.5	1267.2	1071.2	1196	1475.9	1143.9	1420.2	1281.7	1401.4	1202.6	1749.9	1520	1322.7	1336.7	1420.3	5340.5	1705	1534.6	9465.7	1264.9	1378	1177.6	1678.2	1196.1	1189.8	1537.3	6258.9	1539.4	1181.5	6076.9	1521	1800.3	1449.4	1140.7
RORB	1346.4	752.3	426.3	1139	402.9	700.3	1174	462	676.8	1325.9	635.8	424.4	597.6	454.4	654.6	623.7	603.8	516.9	1047.3	842.3	440.9	469.5	592.1	410.1	561.1	590.9	366	489.8	641.8	595.4	415	1016.5	585.8	568.2	564.8	761.5	1152.8	656.4	864.3	4091.7	559.9	609	504.6	765.9	411.5	703.9	663.8	2475.6	957.2	458.8	3642.8	606.1	1022.8	755.6	473.9
PITPNB	3278.5	2783.8	2237.8	5598.3	3303.6	2855.1	2152.4	1748	3563.2	1733.8	3063	2211	2190.9	1874.4	2196.5	4017.8	2162.4	3414.6	3457.1	2809.2	2998.4	2585.4	2369.1	1050.4	1652.2	3389	1931.3	3016	2290.7	2472.6	1821.2	3950	3553	2449.8	2751.1	2759	13068	2936.7	3096.3	6359.6	1946.7	2208.6	1983.6	2217.9	1920	1489.4	3111.2	12553.5	2022.6	1721.4	12086.2	2854.8	2790.1	3527.7	1457.9
GLRX2	779.8	2423.2	854.6	2279.8	766	1307.7	1144	908.6	1268.8	957.4	941.3	951.3	1927.2	737.2	1025.9	958.1	897.2	834.2	3057.1	738.3	853	939	899.4	651.8	1062.5	1157.6	729.3	982.3	1195.1	818.1	874.7	1487.8	1132.3	911.7	1025.1	899.7	2837.7	1120.9	982.9	4414.7	1479.7	1098.5	850.7	2016.1	864.8	989.2	944.9	7325	879.6	766.5	4683.8	1306.8	2989.6	895.6	832.7
MCTS1	943.8	1832.6	1118.8	1537.6	1426.3	1276.4	1942.7	1825	1751.1	1520	1503.4	1315.4	1430.8	1331.3	1607.6	1042.5	1724.4	1550.1	1285.6	947.2	1910.5	1584	1387.9	864.8	1177.3	916.5	894.5	1060	1316.2	1763.7	1067.4	1958.3	1338.4	1183.1	1566.5	1157.1	2369	2375.6	2491.3	1483.8	2101.5	3401.7	2218	2111.2	1292.3	1710.4	1970.6	3156.4	2072.3	3285.6	2517.7	3470.4	2300.8	2262.5	1561.7
LAMTOR3	1528.2	2253.3	2514.8	3898.5	2032.6	4770	1858.5	1932	2596.7	1630.8	1972.3	1806.2	2849.3	1699.8	2193.4	2201	1672.4	1683.1	2522.2	1664.3	1812.6	1980.5	1746	1542.7	2168.6	2400.2	1635	1977.5	2102.6	1963.1	1875.8	3017	2443.4	1854.8	2203.9	1759.9	4330.9	1893.7	1802.2	5181.4	1872.3	1905.8	1715	2763.2	1575.8	1591.1	2113.4	6933.2	2642.3	1571.6	3270	2423.7	3940.8	1939.1	1571.8
CLIC4	593.3	1257	2421.7	7536.9	1244.4	3970.2	5575.8	3766.6	4741.3	2752.7	2601.5	3368.3	7608	1546.4	3780	1960.9	2772.5	584.7	5156.6	1117.6	2475.8	2473.7	3136.3	1401.2	5829	3735.1	2012.5	3088.5	4783.1	1508.3	1350.1	6041.4	3458.6	2110.3	3077.6	1697.5	1135.7	1596.9	2871.2	4082.8	5597.1	3633.8	2633.2	10960.6	2904.9	2094.8	2780.9	39313.1	3963.8	3438	6254.5	6683	20024.1	2421.8	3738.8
OTUB2	638	993.2	587.8	2032.6	626.5	971.3	1444.6	648.1	760.2	554.3	718.4	595.2	948.7	525.4	810.5	789.5	665.1	687.6	2143.3	657.5	659.1	755.5	645.4	492.3	674.7	934.1	535.7	755	761.7	1087.6	640.8	1270.8	763.4	720	770.9	794.3	3560.8	1240.8	715.8	6677.7	808.2	928.8	595	1054.2	592.4	558.9	1039.5	5372	1337.4	630.4	4776	973.1	1448.7	758.2	575.5
GABARAPL2	2174.3	3100.5	4312.7	14341.3	2612.6	5574.6	8192.9	6439.1	7792.7	5525.2	5757.3	5238.3	11474.8	3221.5	9041.3	3292.5	4491.4	1166.3	7697.5	2301.5	3717	4851	4947.7	2289.7	8955.5	5660.4	3014.7	5088.4	5949.7	7780.1	3040.3	9241.9	6392.4	3225.3	4955.7	3965.6	2463.8	3343	7717.5	7730.9	8807.3	8509.5	4620.1	9272	5212.4	4599.1	6874.5	38860.1	13651.2	6024.7	9548.8	10557.7	26916.5	4463.4	6155.9
NUDT16L1	4094.7	6012.4	8388.2	25269.3	10547.8	10855.1	11455.1	9876.1	12992.2	8690.3	9622.9	9666.4	19410.8	6213.2	10107.8	8755.1	9725.1	7426.9	17546.1	5206	9979.9	10196.2	8306	6105.3	12800.1	9830.8	6616.2	11976.3	11707	7399	9284.5	11875	9168.7	10025.1	9439.4	7809.7	10321.4	15287.2	8254.5	16706.4	13152.4	12827.6	11118.4	29058.2	9474.4	9531.8	15034.7	89382.1	5781.8	9688.6	28041	14825.9	42174.6	10994.6	9296.3
TAX1BP3	2528.3	4813.5	5281.8	12349.2	3082.9	7333.1	8168.3	6278	8447.3	5854.5	4752	6019.7	12701.7	3557.3	6353.2	3929.5	6144	2315.7	6702.6	3227.1	6423.2	4942.3	4723.5	3385	7754	7037	4064.3	5073.8	7658.7	3639.9	3572.8	11956.6	6125.4	4683.5	5188.7	4360.7	7708.3	4439.3	6006.9	46075.1	7821.9	6223.8	4455.4	12146.9	4484.6	4956.4	4508.4	45026	4829.8	5347.6	16878.7	8527.1	21010.5	5233.2	5484.9
SH3GL2	3356.5	12077.7	27160.9	67837.2	8068.2	33107.9	47413.7	28539.8	36446.3	23888.2	21660.8	26554.4	56796.4	11871.6	36062	19789.5	24962.3	2801.9	48586.1	9650.7	21377.9	24059.9	23183	14923.2	52883	31208.4	19192.1	28532.1	46289.8	12744.1	9946	36657.6	25835.3	14472.6	29030.9	16031.1	4595	7064.8	26386.1	45359.7	44211	35469.4	26683.7	84717.7	24355.2	16381.5	27467.4	189005	27120.7	34313.4	56953.1	44266	130993	24572.4	30869.9
UBA2	1891.7	3983.7	2473.4	11491.3	8255.6	4915.7	3569.8	2778.6	4030	3068.6	2607.7	2902.7	6495.6	2793.6	4972.2	3819.7	1987.7	2135.4	5312.2	3384.4	4055.8	3032.4	3259.5	2110.6	4558.7	5293.5	3278.1	4307.3	4001.2	2817.6	2609.4	4183.9	2812	4271.8	4197.7	4199.6	11162.9	3773.4	2999.2	22659.4	2851.1	3050.6	4915.4	9645.5	2685	1290.6	2093.6	20969.5	5339.5	2709.5	8693.4	3655.1	14447.2	2770.2	1723.7
TBCA	2252.2	3462.2	3477.5	6163.6	4315.3	2462.5	3142.3	2639.9	3155.9	3049.5	2591.6	2642.7	4042.1	1917.6	3278.4	3219.8	2327.2	2836.1	3937.2	4295.8	3488	1434.4	3067.3	1817.1	3391.8	1434.8	2234.8	3687.5	1479.5	2332.1	3114.6	4547.2	3666.2	2696.6	2484.4	3352.3	3113.5	3802.4	5780.3	4567.4	1305.4	3126.4	3578.2	5583.3	5469.8	3497.2	2959.9	5943.4	2983.9	2656.3	2602.5	3059.6	3965	2062.5	3613.1
GPR68	607.4	2104.3	1124.4	2690.7	738.5	1369.8	992.8	979.3	4124.4	625.8	1159.7	770.9	1057.8	700.6	905.1	1168.7	766.2	869.6	1180.2	902.6	1089.2	788.3	805.2	583.3	923.1	917.7	693.7	2607.6	780.8	1000.3	795.3	1828.6	884.2	932.1	895.6	846.5	5614.5	1275.3	756.2	1179.1	796.1	803.7	780.2	870.9	762	701.6	1507.3	2158.4	5787.2	728.9	3898.3	900.1	1157.3	793.7	655.2
LMOD1	4697.7	2293.4	1775	3426.4	1502	1824.1	1455.5	1306.5	1763.5	1205.9	1893.4	1379.6	1697.8	1467.1	1687.7	1984	1462.9	1839.7	10280.1	1460.8	1763.2	1872.2	1355.6	1086	1372.7	1937.9	1685.2	1933.4	1502.4	1798.7	1562.6	2647	1884.8	1536	1837.5	1752.5	6235.1	2832.5	1878.1	5225.5	2258.4	1681.7	1348.8	2036.2	1287.9	1783.7	2275.2	9379.4	2594.2	1301.3	9078.1	1702	2223.5	1827.6	1199
ITPKC	726.3	1170.8	655.6	1480.8	678.8	800.2	755.6	704.2	791	584.2	722.6	632	806.6	643.3	716	836.7	1050.3	754	1183.1	681.2	707.4	708	789.5	1335.4	693.3	841.9	602.2	876	700.6	848.8	784.1	1095.5	829.5	892.3	830.8	938.2	2086.8	917.6	765.7	10437.9	635.8	768.4	624.9	809	639	585.5	813	3028.5	937.9	622.3	2884	813	992.5	826.7	592.7
CHMP3	2967.8	3772.9	5575.4	16617.4	3733.5	10005.1	11236.7	6818.3	10389.7	6666.8	5623.3	7904.8	16028.5	4474.9	8913.1	5179	9827.1	2891	11719.3	3631	5508.3	5491.6	6909	4255.9	13084.4	6935.1	4558.5	7477.8	10072.3	5642.8	3719.4	11100.1	9361.7	4747	7150.1	5277.2	7562.3	4949.5	7147.2	10418.1	9869.6	7527.6	6420.4	17665.1	5626.7	5256.9	5491.1	63900.2	10681.4	8106.7	20261.6	10070	29275.9	5592.9	6579.1
COMMD1	842	3190.5	805.5	2258.2	1879.7	2107	828	1565.9	1191.1	736.7	3146.6	759.3	1603.7	1574.4	1066.2	961.2	854.6	702	1727.8	2954.3	6239.7	1011.8	1152.5	869.1	1286.6	1133.2	668.9	748	6087.9	1428.5	1341.5	1025.6	856.9	946.4	986.6	925.7	2608.8	1192.4	3554.7	918.8	1225.8	2518.4	715.7	1180	2025.4	1089.3	1923.2	3666.3	1171.8	802.3	3704	1165.9	1459.3	1338.4	661.7
STAP1	2243.1	3174.3	1801.4	3908	2790.1	2785.4	2162.4	2087.5	2553.7	1746.9	2042.4	1951.1	2262.3	2008.3	2397.3	2452.1	2123.2	1950.4	3078	2095.4	2186.9	1922.5	2140.7	1878.1	2213.4	2338.3	1842.3	2207.5	2108.6	2255.8	1999.6	3054.5	2625.4	2107.9	2424	2122.6	5756.8	2921	2659.4	4347.9	2035.4	1910.9	4129.8	1995.1	1816.2	1966.4	2147.3	6249.7	1966.7	1919.8	6188.5	2315.4	2440.9	2566.5	1854.2
SLC41A2	1341.6	2140.2	1161.9	3966.8	1394.3	1674.4	1636.7	1099.1	1602.9	1000.3	1568.3	1166.2	1603.1	1082.1	1271.1	1710.2	1134.4	1622.2	2157.5	1456.7	1408.9	1466.8	1325.4	851.2	1036.7	1797.8	3447.8	1550.8	1153.8	1485.8	2932.3	1815.3	1656.6	1309.7	1495.2	1649.5	18263.4	1789.8	1340.7	11837.2	1040.5	1269.2	2078.6	1495.7	1014.7	785.2	1397	6222.2	1825	1082.9	5596.7	1508.2	2198.3	1631	779.6
GLTP	1025.6	1486.1	814.6	2366	884.2	1132.6	1152.3	1717.7	1074.9	786.4	985.4	808.2	3135.5	809.3	979.5	1215.7	864.9	902.7	2963.7	877.1	12217.7	947.4	1544.5	903.9	875	1090.9	780.2	1046.2	1367.5	1036.3	935.6	1222.4	1017	925.5	1022.3	971.2	4231.1	1234.7	1191.9	4526.4	1184.1	1025.8	805.2	1482.1	827.5	913.3	1059.4	6206.7	1352.7	1153	5267.9	1033.1	1466.7	1100.9	718.3
METTL1	1203.4	1717.4	1017.5	2394.6	1139.6	1425.4	1226	1254.6	1651.6	984.4	1264.5	1242.2	1265.5	1152.7	1356.7	1741.1	1042.8	1237.9	2671.2	1311	1583	1085.3	1357.1	1083.6	1099.4	1262.4	867.3	1375.3	1087.5	1532.1	1328.6	1548.5	1704.8	1199.4	1266.5	1205.8	3747.1	1669.4	1486.8	1168.8	1003	1337.3	1061.5	1493.6	1026.7	1046.4	1414.6	5428.3	1453.9	1013.1	5349.9	1651.3	1911.2	1485.8	1093.3
UCK2	911.7	1958	772.9	2681.2	911.8	1364.9	1229.1	962.5	2098.7	724.4	978.2	849.2	1127.3	763.2	979.3	1095.6	1228.6	819.7	1946.3	842.4	971.8	1007	963.7	762.5	970.1	1148	961.1	1094.7	942.3	1388	817.3	1289.1	1254.8	888.6	1305.9	973.2	4094.6	1370	973.9	6847.4	826.1	910.2	751.9	1305.2	807.3	664.4	963.7	3972.7	1193.1	713.5	3683.2	1030.6	1583.3	979.9	724.2
TEAD4	567.4	690	657.5	1851.6	587.9	636.2	596.4	489.6	742.4	570	618.5	490.2	609.2	507.8	585.9	682.6	598.5	649.5	1299.5	566.2	552	575.3	484.1	441.4	494.3	660.4	532.5	616.5	559.3	635	515.4	810.5	656.4	600.1	626.9	600.4	2450.4	800.8	635.2	518.8	886.8	594.9	523.6	725.9	517.4	827.4	598.6	2642.3	765	490.3	2577.8	637	790.6	613.4	480.8
PDCD5	11840	18760.2	21159	75011.6	16363.6	23435.4	27705.6	27456.7	35926.9	18667.2	22800.8	26750.2	35174.4	14617.4	50131.5	18154	20881.3	11724.2	37514.6	12908.8	16898.4	23136.4	20517.5	15859.7	30025	25083.5	15452.5	22460	29748.7	36487.1	18132.2	40952.3	22924.6	19325.2	23837.4	19755.1	22789.4	26508	49122.3	26570.7	35434.7	45919.9	23878.6	60788.2	20773.7	27999.6	37858	134708	100156	25596.1	52212.5	47817.3	75406.5	19085	23465.4
PBRM1	813.4	2491.3	1221.9	14591	882.9	1158.6	1303.3	1033.6	1072.2	893.8	935.5	848	1332.1	1384	1275	916	1000	941.3	2851	842	846.3	1127.3	873.1	799.4	1046.8	1053.2	868.8	1203.4	1062.7	1325.6	920.4	1393.5	994.2	975.2	1011.4	3360.7	2598.2	1413.6	1473.6	4012.1	1155	1444.4	1094.8	2055.6	1027.3	859.6	1258.6	18051.1	2024.5	1040.4	13099.5	1286.4	2222.2	1005.8	845
CDKN2C	772.1	781.6	691.2	1737	737.3	781.5	613.1	529.7	932.4	683.9	754.3	719.3	718.4	577.1	709.3	1073.5	625.2	802.9	958.8	747	843.6	707.1	675.1	408.1	577.4	921	532.5	809.7	711.2	696.6	544.4	945.8	1007.3	687.5	794.7	745.5	1880.4	735.5	801.6	547.8	610.8	607.4	666.2	680.6	552.4	1005.9	841.5	1901.2	802.1	497.1	1448	804.9	947.4	863	492.3
RAD23B	3855.8	5270.3	5488.2	23429.4	6009.2	10061.8	10192.9	7426.8	10342	6369.7	8133.6	8066.9	14662.6	5001.7	14191	5774.6	10264.4	2945.3	12770.7	4272.6	6038.7	6928.8	7503	3906.6	10688.3	8524.5	5362.8	7422.8	10210.2	12829.6	5169.8	12438.9	9109.4	5870.5	8624.4	5181.6	7600	5451.2	14313.3	7996.4	12472.5	11912.8	6311.9	17100.8	6973.9	7548.6	10312.4	32706.2	16269.1	7630.6	14806.7	12775.5	25393.4	6963.9	7893.7
SAT2	1344.4	4666.1	1465.6	2978.6	1782.8	1471.4	1296.6	2239	1551.2	1213.6	1476.5	1266.4	2224.4	1331.4	1411	1674.8	1398.1	1392.1	2228.5	1497.6	1300	1843.4	1309.9	1133.1	1438.7	2339.4	1177.4	1633.6	1384.7	1431	1417.6	1950.7	1636.8	1569	2092.8	1351	5771.4	2500.4	1403.9	1097.9	1434.7	1428.8	1440.6	1971.1	2606.8	1711.7	2070.7	3606.1	1533.7	1044.2	3219.1	1713.8	2667.8	1525.8	1078.1
THRA	764.8	1130.1	759.7	3438.1	738.3	1074.4	970.9	758.6	1012.9	661.2	922.5	802.7	1169.2	674.6	1066.7	1110.1	1107.7	1007.6	6087.3	721.8	864.3	1236	823.8	676.3	803.4	1185.3	624	996.7	892.7	1166.8	725.3	1513.9	1095.4	788.3	1013.8	793	6023.9	1348.4	902.7	1025.3	869.6	1052.5	799.7	1355	740.8	682.7	1350.7	6039.7	1313.8	913.7	5406.1	1243.7	1735.4	969.3	587.5
WRNIP1	583.1	1064	469.6	1367.3	546.3	693	564	506.6	633.9	475	617.2	508	652.4	458.5	591	733.7	523.3	638.8	2873.5	598.1	587.9	614.8	566.3	386.4	481.1	675.5	461.1	914.8	537.9	655	485.2	820.5	662	553.6	660.6	570.9	3551.8	719.5	616.8	470.6	506.9	579.3	509.1	621.4	480.2	379.7	657.1	2630.4	926.9	478.8	2484.9	745.9	877.3	645.6	399.6
FKBP6	1461.7	2102.4	1733.1	4252.4	1770.3	2594.5	2579.7	2069.9	2062.3	1544.6	1914.5	1548.9	3557.8	2027.4	2003	3302.2	2024.8	1855.4	3417.2	2528.7	1883.2	2314.6	1971.8	1659.4	2256.5	2395.6	1572.1	2851	1924.3	1999.8	1853.8	2686.6	2490.4	1774.4	1918.9	1616.2	6586.9	2219.8	1869.5	1726.4	2139.9	2194.5	2027	2517.7	2022.6	1657.9	2388.1	6822.5	3773.1	1589	3290.3	2434.4	2713.8	2198.3	1516.5
CKS1B	2983.8	4524.8	5760.1	9423.3	3689.7	4958.2	4267.9	4335.6	4596	4046.4	3917	3866.6	6597.9	3309.8	5660	4346.2	4047.1	3340.5	6567.1	3409	3609.7	4320.3	3856.7	3028.5	5164.5	5040.7	3242.6	4396.2	4364.6	4248.8	3543.6	6271.1	4437.3	3739.4	4944.4	4912.3	21225	5249.8	4023.1	3477.6	3921.3	4136.8	3457.1	8319.3	4693.3	3164.4	4766.4	17197.9	11939.2	3648.6	9597.9	5212.3	12103.9	4193.1	3317.3
ERVV.1	1065.2	1251.1	1311.9	2972.6	929.6	1200.9	972.7	852.8	1208.6	793.8	1106.6	912.1	1008.7	768.9	885	1333.7	947.7	1257.7	1335.7	1185.5	2954.5	1087.1	1018	621.5	708.3	1220.2	717.1	23386.9	929.5	967.7	892.6	1365.3	1567.4	1224.6	1497.7	1091.4	5180.9	1282.5	1089.2	849.8	849.4	897.1	1115.2	886.4	1261.5	601.8	1055.9	3138.4	1154.8	693.3	2805.5	1045.4	1236.4	1124.4	732
CDC34	999.8	1760.1	878.9	2508.6	918.8	1512.1	1187.5	1268.6	1128.3	878.9	1055.1	916.3	1653.3	750.8	1159.3	1080.5	876.8	695.3	1384.8	833	799.1	1013.3	956.1	852.1	1064	1032.5	784.2	1128.2	993	1028.8	775.5	1276.7	1266	825.7	1032.6	993.7	17331.4	1275.1	831.8	1527.9	917.2	997.7	1631.8	1584.4	836	825.1	945.5	3387	1120.1	767.3	2047.7	1479.6	1708.2	1051	682.8
CYTH2	734.5	932.1	631.2	1795.6	697.9	766.8	648.8	586.8	822.9	586.1	742.6	605.4	791	559.1	708	933	715.2	798.3	1083.3	739	723.5	759.7	661.9	471.2	556.5	889.5	545.6	786.6	677	1104.5	593.6	988.7	870.1	726.7	815.7	662	2688.7	829.1	738.5	566.4	614.1	708.1	615.5	742.6	588.6	516.8	863.8	3470.3	775.8	581.7	3526.1	812.5	947.8	794.6	546.3
CALCOCO2	1731.4	2567.2	1917.8	5481	1974.2	2139.4	1795.8	1797	2917.2	1713.9	2042.1	1646.7	2316.6	3818.3	1940.6	2093.6	1639.9	1858.5	3140.3	1816.3	1925.7	2127.9	1630.5	1295.1	1939.9	2277.8	1758.4	2107.4	1907.6	3257.5	1503.1	2328.7	2012.2	1913.2	1884.1	1907.2	10504.3	2582.4	2012.7	1627.9	1766.2	1958.6	1770.6	2431.2	1621.1	1655.6	2193.3	9439.5	1852	1495.7	7996.3	2424.4	3060.6	2279.3	1571.9
XRCC1	438.1	540.4	370.6	852.7	347.5	373	365.3	345	453.1	287.6	370.2	318.1	443.5	395.6	350.5	416.5	392.5	415.1	2141.8	451.7	434.2	383.5	447.5	431.1	346.2	536.8	346.5	465.6	438.5	544.1	358.4	593.1	422.9	393.3	468.2	385.3	1763.3	609	374.2	308.9	548.5	440.6	344.5	668.7	327.9	360.3	400.3	2196.8	392.8	334.3	2096.6	410	540.3	418.4	327.6
MTMR6	294.5	378.4	278.6	1786.6	269.9	599.6	332.8	327	314.5	267.3	371.4	302.1	413.3	303.7	326.3	273.5	314.5	739.2	408.7	455.6	342.8	290.1	287.3	282.2	338	327.9	268.1	317.1	404.7	325.4	251.1	368.9	343.5	308.1	311	288	625.4	1474.3	355.3	264.8	372.1	328.2	303.1	455.2	434.7	1320	368.5	1290.9	307.4	255.2	1383.1	464.4	560.5	303.5	281.7
PURA	1441	2364.2	2122.9	8200.8	1678	3822.2	3859.2	2727.1	3056.3	2187.5	2458	2711.1	5013.4	1719.6	5148.2	1868.4	2597.9	1516.5	5234.8	1492.6	1911.3	2733.5	2287.1	1761.4	3449.1	2889.3	2023.8	2887	3297.1	4024	1978.4	3897.4	2574.3	1892.8	2901.8	1992.4	6655.5	2122.6	4520	2817.8	3952	4206.4	2404.2	7403.3	2259.9	2250	3183.1	26386.6	8809.7	3109.6	12029.5	3961.3	12162.2	2477.2	2581.1
RGS7	1114.4	798.8	420.1	2265	485.6	9664.9	616.2	506	643.8	400.4	512.2	476.9	827.9	498.4	553.6	551.8	400.9	407.5	899.9	469.3	638	463.1	546.4	429.1	757.7	639.9	340.9	654.5	495.7	1215	459.2	690.6	824.2	557.6	753.7	588.6	2946.7	1425.7	523.6	507.6	510.9	884.6	595	829.9	490.9	336.9	453	2634.9	776.3	420.9	1821	649.4	1319.4	540.1	397.7
RHOG	1420.2	2356.2	1549	3325.1	1611.8	1614.4	1600.1	1702.8	1798.8	1287.7	1334.1	1320.1	1952.4	1329.2	1834.1	1774.3	1474.7	1404.9	1985	1375.5	1623.8	1564.1	1544.2	1165	1661.9	1566.4	1143.9	1565	1692.9	1781.8	1295.7	2082.8	1819.6	1439.5	1663.5	1566.5	3158.7	1519.7	1584.8	1390.2	1597.6	1657	1646	2062.3	1370.3	1483	1942.3	4648.6	1823.9	1256	2371	2258.4	2637.7	1470.8	1398
ZNF560	433.1	934.1	500.5	1042.2	431	906.6	530.5	402.9	512.3	366.4	748.3	416.9	524.4	691	490.7	558.2	410.6	526	1578.1	452.2	569	468.6	573.7	504.3	499.6	758.1	474.7	544.8	540.1	718.8	404.3	903.9	478.9	8695	542.5	529.7	2029.6	667.9	671.4	549.7	751.3	581.9	407	706.7	483.2	398.4	559.4	1849.2	505.1	415.5	1657.1	489.7	671.3	658.2	432.5
SMTN	834	2536.4	1915.9	1513.9	833.8	761.1	1100.8	802.6	2128.6	1300.7	947.1	730	2767.8	691.1	1363.6	945.1	656.9	448	2650.3	940.6	1227.9	1869.5	771.9	707.5	3853.9	1663.3	1064.2	2268.1	2267.9	842.3	576.3	1045.6	677.2	690.2	1049.6	1115.3	1345.7	782.1	951	1515.8	1516.3	1049.8	1569.4	4805.3	1662.8	2146.5	1033.9	27158.6	592.2	1199	2136.1	1756.4	6774.8	1467.4	815.2
RRAGC	253.2	312.2	324.5	910.1	241.4	396.6	287.4	258.5	325.7	255.1	258.4	238.9	434.5	252.1	262.7	290.2	354.5	302.2	904.4	230.8	234.3	291.9	249.3	604.2	267.5	351.7	220.7	268.5	329.1	275.9	271.1	5381.1	287.6	280.5	275.6	413.7	681.3	371	541.6	234.3	255.8	262.6	445.5	318.6	243.5	275.4	511.1	842.1	938.7	230	693	378.6	381.9	244.8	253.1
HPGDS	3493.2	3064.4	4419.1	10154.2	4032.8	6278.9	4399.7	4695.9	4954.8	3902.6	6674.1	5051.5	4499.6	4967.1	3689.2	4873	6334.4	4193.2	8652.5	3059.4	3379.1	3804.8	5243.6	3639.8	3905.5	5592.9	4677.3	5760.3	5254.5	5519.1	5883	4965.8	7425.6	6584.5	6534.2	5620.4	8012	6525.4	3513	5275.9	3875.8	3448.1	3801.5	3362.6	2490.5	2184.1	3463.5	3042.2	1451.5	2879.2	4310.5	5099.4	4415.7	2914.4	2127.6
ITCH	1819.6	9822.3	1012.8	1949.3	1475.6	1725.7	4881.4	1233.2	1848.7	941.9	1215.6	744.7	3854.9	3712	807.2	1324.2	2348.8	1385.5	13811.1	2616.9	1401.9	4613.3	1724.5	31155.9	1093.2	8511.5	1201.1	1217.1	2654.1	1247.2	2697.6	2239.8	832.2	1727.8	1127.8	1574.8	4591.9	3532.2	2299	808.5	1349	1299.2	852.8	1194	2419	998.4	993.5	3648.9	1034.9	4568.3	5181.9	1392.6	2197.6	13329.4	933.4
VRK1	629.9	1101.3	618.9	3756.2	600.3	1084.9	706.4	645.3	732.3	575	708.8	739.2	860.2	570.3	751.5	925.9	959.9	754.2	5663.1	623.5	676.8	754.6	666.5	556.1	651	794.6	655.1	705.1	750.4	969.3	656.1	1117.3	752.2	689.5	788.2	709.9	6415.2	1167.2	719.7	674.5	803.1	810.1	608.2	1134.3	599	545.1	876.6	5583.3	1304.8	612.2	5708.9	929.9	1230.8	790	540.4
RAD51D	627.8	1636.9	1424.5	2677.2	1854	1159.3	1146.8	1580.6	989.7	718.3	718.5	813.5	1446.2	664	1162.2	974.5	765.5	678.5	1486.8	710.5	1084	1145	1091.9	942.1	1337.3	1055.2	757.3	1007.5	1212.1	814	631.8	1040.5	1140.1	721.9	991	862.9	4011	1543.5	1391.8	1039.8	1150.2	1195.2	933.9	2041.4	1157.6	1109.8	1046.1	6489.1	1086	1176.9	3056.1	1359.3	3257.1	1338.6	829.2
UBE2C	514.6	998.4	519.2	945	444.1	509.8	859.2	869.6	950.3	385.6	438.1	516.8	515.2	503.4	605.6	528	1032.3	514.2	2128.4	446.5	481.5	456.5	411.5	308.8	520.9	577.5	407.6	417.8	470	509.9	526	674.7	473.5	622.9	683.4	423.6	1997	5451.9	430.7	381.4	432.5	1596.4	473.3	717.6	435	364.4	481.9	1383.7	483.4	325.2	1122.3	465.3	703.4	597.8	1331.6
NOVA1	330.6	453.9	1324.1	649.1	335.1	579.8	1096	1213.2	410	321.9	695.7	332.8	631.2	659.9	440.4	534.3	543.6	362.6	1077.2	308.5	362.9	439.5	595.8	1261.2	394.9	799.4	345.8	427.9	330	774.3	379.8	574.8	608.7	511.8	468.7	467.9	1437.4	717.7	363.8	680.6	359.7	2446.9	328.8	434.4	313.4	305.4	433.5	776.6	391.4	355.8	669.6	348.2	468.6	492	346.2
UBASH3B	3074.1	15569.7	57915.9	90159.3	12699.8	46056.5	64540.9	43895.8	62877.6	43725.7	35315.2	50289.6	94599.5	18369.8	53891.5	25907.5	38832.1	2722.7	70313.8	14877	35165.4	43965.5	34173.3	25411.3	87808.7	52110.6	31420.2	53055.1	84002.2	15950.6	13838.8	57594	36116.5	26463.4	39828	27974.3	7152.7	7466.8	38465.5	70696.9	65816.9	54175.6	57767.4	126233	49852.5	27967.4	45685.2	227553	20587.1	53049.1	100410	72688.4	193052	42757.2	49147.7
NT5C	1269.9	1973.6	1465.1	5272.7	2039.7	2886.6	2885.8	2686.2	4788.6	2542.6	2389.5	2786	4570.2	2010	3371.5	1729.9	3246.1	1254.3	3528.5	1424.4	2383.2	2084.1	2666.5	1904.8	3453.9	2379.9	2155.5	2316.5	3265.5	2964.4	1625.1	3218.3	3168.6	2148.2	2735.9	1914.7	3265.5	2448.1	3050.6	2091.1	3908.6	3069.1	1392.7	4408.4	1944.1	2280.7	1666.1	8008.3	738.1	3099.1	4660.4	3801.7	7009.6	1423.9	2247.4
PKN1	836.1	962.6	785.2	1902.4	769.5	1237.6	1125.4	984.7	1091.3	787	882.1	787.1	1354.2	840.7	1346.3	1132.2	831.2	752.5	1315.7	790.9	1420.3	952.2	889.6	651.7	1178.3	1017.6	824.7	855.6	1014.5	871.3	732.5	1229	1230	882.5	1046.9	932.2	1575.3	854.7	1015.4	858.7	1018.3	951.8	841.5	1343.7	742.8	831.4	1053.1	4318	981.5	827.3	1411.3	1305.3	2121	896.2	874.2
TNFAIP8	864.5	1371.8	1642.3	13747.3	1168.6	2252.4	2780.3	2000.2	1737.9	1666.3	1365.5	1644	4243	1124.7	2063.8	1522.3	1982.9	869.9	2437.3	1111.4	1553.7	1602.7	1803.9	946.7	2762.6	1883.1	1311.5	1750.8	2632.9	1339.7	1353.9	2282.5	2346.2	1425.4	1916.4	1355.2	1847.4	1468.3	1564.7	1667.1	2206.9	2213.6	1636.9	3986.3	1422.8	1016.5	1549.3	12727.6	1430.6	1298.7	5029.7	2249.1	6547.7	1371.5	1580.6
NIP7	2240.2	2814.6	2598.2	4298	1343.6	2569.9	2373.3	1786.1	2810.7	1495	1621.1	1597.8	6861.7	1299.5	2552.8	2398.8	1820.9	959.2	3136.5	1318	1801	2179.9	2403	1161.9	2782.8	1960.8	1531.7	1596.7	2546	1116.3	1018.2	3151.1	2226.5	1518.9	1766.2	1538	3114.2	1899.5	1640.1	2469.2	3686.2	1850.1	1731.5	6250.1	1416.1	1215.3	1574.7	22560.7	847.1	1986.1	7673.9	2391.1	6689.6	1327.5	1595.6
KEAP1	92.3	129.1	90.6	185.1	108	110.1	122.4	104.8	106.8	83.4	105.1	81.6	117.1	126.4	118.4	108.3	107.4	102.3	145	100.7	123.2	131.6	108.5	90.2	98.7	178.8	94.3	110.3	102	118.2	107.3	183.7	105	105.9	264.3	96.1	244.8	149.1	111.5	105.8	106.3	136.6	106.9	134.1	98.3	113.1	119.2	332.7	146.5	118.4	294.9	127.8	179.9	104.9	93.5
CCT5	12955.4	20377.9	14486.2	95236.2	14981.6	25171	26132.2	52046.2	37056.1	34623.6	28124.4	23748.6	65782.5	16431.3	56192.2	20806.6	22546.3	6887.8	76382.6	8024.6	18426.3	46893	22039	16280.6	46787.1	36313	23914.3	25120.5	53698.2	68210.4	10909.2	34855.3	21970.1	16311.8	47053.3	11191.1	16143.7	17705.7	41615.3	40825.7	51742.4	56877.6	38202.2	90307.4	24716.9	38169.4	60275.8	139983	57908.2	55783.2	58069.5	67390.4	101309	23279.4	40345.3
ARL3	402.6	645.6	905.9	3070.6	575.3	1607.5	1728.3	1289.6	1638.6	1226.4	1060.3	1365.8	2547.8	640	1722	845.4	1153.1	349.1	1976.1	512.7	1211.2	1140	1051.4	736.4	2063.9	1529.7	899.7	852.4	1759.7	961.4	628.4	2244.5	1430.6	862.7	1347.3	775.7	1075.1	831.9	1397.5	1197.6	1728.3	1247.9	1089.2	2464.5	980.8	812.4	917.9	9342.3	1113.6	1089	2428.2	1891.9	4446.2	924.5	1124.5
EFS	712.8	1162.5	641.4	1154.6	616.1	792.3	821.2	753	886.6	591.3	740.4	610.9	819.1	726	925.5	952.9	666.5	732.8	1118.1	653.6	970.9	699.4	723.5	501.8	751.2	743.6	537.9	688.8	802.7	863.6	619.4	879.4	823.2	716.4	770.4	709.2	2170.1	1980.5	1129.9	680.4	785.2	887.7	741.1	861.3	626.7	881	1052.8	1509	927.9	689.9	1041.7	1117.2	1086.8	800.4	711.9
TRIM3	440.4	776.4	1085.5	1771.3	634	831.2	1010.6	646.7	1378.7	672.7	765.3	547	1858.7	473.8	774.9	878.7	578.4	510	2307.5	567.3	833.8	903.5	616.8	643.3	1716.1	1044.9	807.4	1146	1650.5	626.4	500	957.7	649.3	550.6	797.8	752.4	1780.7	725.7	620.1	1080.9	993.2	937.3	1118.7	2121.6	662.4	529.7	863.7	15267.1	607	940.7	5985.3	1152.3	4364.4	985.8	690.5
EDN2	1008.8	2211.4	1083.4	2004.9	1563.7	1600.8	1239.6	1531.5	2925.8	1325.9	1466.2	1223.2	1760.5	1496.3	1713.3	1932.6	1819.6	1120	1574.1	2306.9	2130.6	1412.5	4326.4	957.1	1397.5	1910.2	1161.4	1679.9	1741.7	1507.7	1244.3	1869.3	1702	1464.4	1518.5	1507.4	2750.1	2358.4	1413.1	1243.3	1228.3	2503.5	1390.9	2149.8	1300.8	1904.2	1492	1800.7	1560.6	1071.3	1852.3	1686.7	1556.2	1268	1116.5
MTHFD1	8328.2	8061.8	10407.9	45126.5	20997.5	16641.5	18327.2	13360.7	15952.4	13030.2	13564.8	13789.3	28488	8076.8	41515.6	8151.6	12514.3	2618.4	27699.7	5614.7	9799.4	9818.5	12716.1	10798.7	20820	12837.7	9781.9	14964.8	20279	28776.6	7202.3	18656.8	17714.1	7442.4	14981.8	11194.2	10495.1	11092.7	22229.4	12375	22360.5	24558.4	17385.6	40175.8	8801.4	12242.8	17100.8	47012.7	9032.8	20881.7	28263.3	21574.1	34979	12571.7	15942.7
MAGEA3	389.7	525.2	370.2	1080.7	408.5	501.5	411.7	386.7	455.3	319.6	415.1	384.9	472.5	328.5	410.8	523.2	393.7	443.2	594.4	356.2	460	425.9	409.4	300.6	386.5	477.5	359.4	436	426.9	425.7	386.2	579.8	459.1	395.2	462.3	392.4	1155.8	449.1	441.9	333.4	512.9	399.7	354.4	408.9	370.1	320.7	426.7	1169.8	692.6	323	886.9	461.4	566.3	443.3	343.7
FEN1	718.5	731.3	501.9	1535	575	1024.7	608	720.3	662.3	437.1	614.7	537.6	1716.7	620.7	561.2	858.7	508.9	1317.4	1216.1	619.8	889.3	641.2	847.9	696.9	479.1	671.9	426.1	657.7	611.5	1191.2	532.8	1890.2	744.4	586.6	950.6	761.2	2337.7	793.4	616.8	791.6	539.9	675.8	551.6	633.7	482.5	427.6	813.9	2108.3	660.7	490	2047.7	805.1	805.9	901	454.2
ARF3	1060.7	1190	1240.1	2404.6	1305.9	3315.3	1930.1	1397.9	1754.7	1700.3	1992.4	1484.6	1752.7	1207.5	1895.4	3008	1428.6	962.1	2045.8	1341.8	1342.9	4736.4	1740.1	1009.7	1601.7	2404.5	1679	1759.4	2033.2	1123	1182.5	1921.6	2343.8	1382.2	1644.9	2415.7	3149.6	2133.1	3183.6	2306.6	1329.1	1588.7	1788.5	2107.1	1391.3	1054.3	1070.6	4194.3	2070.7	1500.2	2704.3	1808.6	2402.1	1445.2	1410
PSMB5	934.7	1059.6	924.9	2127.6	880.9	990.7	782.3	628.5	1059.6	615.9	966.1	668.5	810.5	633.2	744	1166.5	755.2	1364.7	1633.2	869.8	955.8	925.5	764.8	406.7	597.6	1028.3	707.3	931.8	767.1	1388.8	685.5	1200	1050.7	813.2	1047.4	835.5	4139.6	1018.2	1107.2	685.3	820.1	852.9	686.1	970.9	660.6	622.5	1155.8	3639	1104.8	705.9	3449.6	892.2	1135.8	1143.4	526.5
IMPA2	444.8	481.9	339.7	1013.7	385.2	460.9	464.8	394.4	1034.9	329.5	2046.1	340.5	1014.8	428.1	459	672.5	363.3	535.4	66091.5	416.4	441.2	476.1	437.3	351.6	348	485	315.5	436.7	393.1	516.3	375.7	875.8	488.6	381.7	1133.7	607.8	3041.6	853.3	388.2	672.1	561.1	478.2	1046.8	438.9	346	253.3	459.7	1602.1	570.1	323.6	1109.9	730.7	630.1	629.8	270
ARAF	375.3	683.7	833.7	2391.6	612.3	771.6	710.5	564.7	862	547.6	742.9	576.6	1450.4	1921	987.9	605.6	666.8	595.8	1570.5	3305.8	513.7	916.4	563.5	564.2	1239.6	960.8	898.6	842	1405.5	886.9	533.8	790.1	672.7	449.1	880.6	632.1	1821.4	712.3	859.4	722	1141.3	751.4	749.5	2009.6	553.9	434.9	697.8	6209.5	799	783.9	1960.3	972.4	2913.1	687.8	567.6
ERCC1	424.8	366.4	257	958.2	350.4	356.6	860.3	278.5	381.5	262.4	440.4	275.5	353.1	290.5	322.4	394.9	272.9	364.3	519.7	293.7	316.3	305.4	305.6	255	273.9	360.5	297.1	338.2	306	335.8	284.2	468.4	348.5	293.7	366.7	287.5	1226.9	424.1	318.6	265.1	321.5	325.1	287.3	366.9	253.4	206.9	366.9	1939.7	351	242.6	1518.1	380.5	496.4	370.9	230.5
ARL2	1186.2	984.7	945.5	1711.9	1380.8	820.6	817.7	752.8	1347	731.4	1014.4	896.8	910.7	511.1	791.4	1396.1	583	943.7	1483.2	1049.9	1131.2	577.3	991.3	609.6	663.1	744.2	481.9	1312.2	418.1	696	820.1	1341.3	1427.7	867.8	797.2	1128.7	3496.1	1214.4	1850	1181.7	374.1	804	720	1027.7	1734.8	988.7	883.3	2046.3	484.2	779	1733.5	894.5	775	891.7	1080.4
OPHN1	738.9	1068.5	3477.7	5101.3	810.3	2101.6	2162.1	1766.8	2735	1767.3	1476.1	1472.3	5022.1	840.6	2546.7	1207.4	1098.6	401.6	4456.1	1120.7	1624.4	2008.4	1555.8	998.6	5495.1	2758.3	1755.7	3102	3764.8	1018.9	697.5	1968.4	1163.3	790.1	1957	1416.7	1730.9	1069.3	1170.4	2277.4	2055.3	1629.4	2377.2	6754.3	1997.7	1531.8	1480	21869.9	1054.5	1792.6	3944.2	2482.6	14777.7	1505.5	1326.3
PDRG1	1139.7	1658.4	2509.3	10140.7	1348.7	2549.8	2771.9	2166.6	3052.4	1765.8	1780.1	2191.3	4401.9	1641.7	3411.4	2049.6	1690.2	1331.9	4487.4	2149.9	2393.6	1890	1673.2	1263.5	3462.6	3031.6	1659.8	2581.5	3089	1524.7	1969.2	3054.1	2092.1	1601.6	2530.5	1786.8	4780.6	2765.6	1980.2	2586.6	3804.5	2668.2	2580.4	7626.3	1966	1383.5	2105.7	26415.1	1871.5	2221.4	10347.7	3368.5	11941.7	2059.2	2260.4
GCA	511.6	468.8	306.1	4124.4	245.7	397.7	555.2	358.1	410.9	410.4	397.8	265.5	517.3	276.3	312.8	349.9	351.3	463.5	793.7	264.5	258.6	322.6	274.8	269.5	424.7	271.5	220.1	365.6	398.3	380.3	323.6	390.1	373.6	425.8	416.1	288.1	1161.1	592	766.1	389.8	456.4	618.9	309.6	380.1	290.7	3217	550.2	3129.6	197	418.9	1726.2	442.4	488.1	332.1	249.4
TMOD1	1731.6	2271.2	1357.6	5301.1	1347.3	1067.4	2088.2	1571.4	1173.3	1106.7	1845.5	843	1062.3	1511.7	7010.9	958.1	1092.1	923.7	5287.8	1221.2	929.8	2234.9	1141.5	1234.1	862.6	1272.4	1708.9	1792.5	1114.8	8264.4	1679.5	2829.1	812.9	893.9	1491.8	1388.2	3728.5	1503.1	3842.7	1161	2745.5	2702.5	2910.1	2524.6	1611.8	1397.1	3004.9	3867.9	3381.9	1698.3	3778.8	2232.7	3973.9	1694.6	2334.7
ATG5	680	1067.9	1079	5021.5	871.1	4145.5	1445.8	1019.4	1396.4	863.9	1157.2	1071.4	2741.5	2230.8	1300.5	959.8	956.9	563.2	2317.3	695.6	938.9	1026.5	1469.2	690.9	1951.1	1280	775.2	1217.2	1620.6	808.7	1102.9	1630.5	1288.7	941.4	1831.9	1047.3	3387.1	833	831.2	1166.5	1363.3	1452.4	994.3	2927.3	730.2	579	1004.4	9471.5	930.4	930.5	4061	2031.9	5711.1	827.1	1000.5
FERMT3	13721.4	16530.1	32045.8	69004.7	15356.9	52700.9	51001.7	47050.9	42904	37245.5	30964.6	51299.3	73297.2	24107.8	47971.8	21366.3	37720.7	13073.7	52176.7	15837.4	32309.9	27503.5	34186.7	20179.6	62710.4	34345.8	25705.5	30669.1	47183.2	15602	12963.4	42723.2	43420.7	24745.9	38638.4	20102	16319.2	18971.7	24630.4	30904.5	50299.7	35107.9	27043.2	52768.2	27222.3	15848.6	16201.4	118790	2470.8	28129.5	38323.6	42220.9	57214.3	24310	30123.1
PABPC4	4925.7	5705.1	8725.7	26666.4	6425	12405.6	13743.6	10445.1	12911	9284.2	9612.4	10339.9	18522.7	6280.1	11979.8	8123.4	10419.5	5872.2	16411.5	6022.3	7324.8	8485.3	8907.2	6413.6	13690.7	10623.8	7572.1	10200.8	11807	7908.9	8404	13910.1	11104.2	9660.8	9806.2	7207.7	10494	9179.5	9476	9551.2	12532.7	10110.3	7871.2	32441.6	7751	6271.2	7742.9	55977.9	5542.8	8342.6	21884.6	12633.9	30769	7238.6	8411.4
SCMH1	1661.2	2742.2	1930.9	3272.1	1709.2	1495.2	1619.6	1388.3	1803.7	1122.5	1376.6	1217.3	2321.4	1256.5	1402.5	1862.9	1301.4	1694.7	1807.5	1571.7	1645	1488.6	1317.3	826	1197	2482.4	1073.6	1516.2	1568.4	1265.6	1259.4	1853.4	1816.8	1348	1657.2	1614.5	1953	1594.1	4311.8	1045.2	2147.6	1321.9	1107.9	1294	1082.7	1154.7	1468.3	3786.1	1135.2	1038.3	2744.2	1509.1	1546.1	2024.4	962.4
EXOSC3	966.2	1477.8	725	1953	2833.7	1348.6	883.8	825	888.2	674.7	1127.1	1306.6	934.4	2822.8	1292.8	3499.2	2288.1	3350	2146.3	6110.9	775.6	1917	1022	1208.1	916.6	7445.6	812.3	2147.1	1479.6	2026.3	3388.7	2370.4	1085.7	818.8	2231.3	963.8	3884.3	4091.7	905.7	1100.5	1058.4	895.1	1865.8	1083	462.8	744.1	832.2	3952.2	1423.9	647.6	2443.6	1304.2	1719	1633.4	1121.6
PSMB1	1449.4	2021	1929.3	4003.5	2179.6	2312.6	2493.7	2289.3	6763.4	1856.7	2314.2	1761.8	2317.1	4304.6	2142.7	2465.4	2363.8	2316.1	2547.2	2132.6	1761.2	2008.7	2000.6	1383.1	2603.5	2540.2	1844.8	1721.3	2310.4	2281.4	1511.8	2946.2	1825.2	2446.6	2268.8	2183.5	3117.3	2430.8	2301.6	2115.2	2850.3	2396.4	2356	2607.5	1877.5	2700.1	2227.4	3197.9	1007.7	6118.5	2660.1	2957.2	1859.4	1841.3	2257.1
NRBP1	8458.6	1320.6	1010.4	2628.7	889.3	1067.4	966.2	938.5	1381.9	826.9	1013.1	924	1140.4	1047	1068.3	1525	697.6	919.7	2411.7	807.6	1229.7	1111.2	1012.6	702.8	986.7	1331.1	733.5	1280.3	1133.3	1333	1046.4	1351.9	1379.5	934.1	1074.1	997.9	5011.2	1202.9	1216.2	921	876.7	991.7	853.3	1630.3	829.8	670.1	1130.9	4469.7	1443.2	751	3030.3	1528.6	3444.4	1517.9	734.8
STK24	7735.4	20408.5	43509.4	95289.4	15751.2	71411.7	85483.9	61996.7	64370.9	52082.6	47212.1	67186.3	101544	25755.2	64695.1	37792.8	50437.2	5859.3	85216.4	17243.8	41883.7	45365.6	50753.5	30024.5	78134.1	62133.4	39406.5	51435.3	67355.1	25414.9	23322.9	74736	57143.5	38541.2	60490	32374.1	11925.6	15781.4	45054.8	65550.3	74298.7	57810.3	40205	98241.5	48453.9	26339.1	40662	135130	45894.1	50331	72784.4	69115.1	123254	40853	49631.2
AKR1C1	280.6	374.7	234.8	779	324.1	482.2	294.2	259.2	308.6	227.1	293.5	237.8	331	213.6	283.4	346	229.2	299.7	555.9	262.4	302	333	260.8	207.1	236.8	322.2	210.3	295.2	256	309.8	253.1	402.4	311	274.3	311.6	271.6	2817	365.4	307.3	249.8	241.1	284.2	267	299.1	229.6	197.3	347.7	1336.5	386.4	203.4	1231.6	309.9	510.5	355.1	201.9
PPM1A	13314.9	3357.4	3532.8	20626.4	5411.5	5056.7	3389.4	3788.6	4808.1	3257.5	3379.5	4438.6	6979	3053.1	5268.7	4685.3	4145.3	2481	5793.1	2800.1	2968.4	3213.8	3359.8	3446.5	5324.8	4649.6	21894	3657.1	4837	4026.3	3584.1	4680.9	4918.7	3669.6	4046.7	3730	5239.2	5796	3489.5	3125.7	4632.3	3535.6	3957.9	7349.6	2751.6	2951.3	3302.2	22464	3105.1	2871.3	10087	4987.1	10718.5	36044.3	2664.6
SEPTIN11	3069.1	4191	3747	11918.8	3795.6	6377.8	4766.1	4597.4	6427.3	3622.5	4112.4	4229.5	5615	3693.8	4796.2	4130.2	3312.6	3440.1	6028.6	3342.1	3980.7	4219.3	3728	2970.2	4656.2	4543.3	3665.4	4125.6	4467.4	3995.5	3369.5	5036.4	4499	4256.5	4575.5	3765.5	5760.9	4807.2	4445.4	4441.6	4293.8	4500.6	4165.6	7469.8	3796.1	3746.2	4374.2	16587	3746.4	4369.2	12201.4	5111.2	9660.3	3894.6	3451.6
PPP2R1A	2970.7	4012.5	4526.9	16280.1	3019.4	7207.8	7477.4	5874.1	6847.2	3750.7	5590.7	5726.9	8376.9	3680.7	13174	4093.2	4500.1	2237.6	8316.3	3310.5	4060.7	4039.4	5034.9	3274.3	6662.2	5322.2	3676.9	6209.2	5779.8	14082	4807.5	8498.3	5735.6	3872.2	5657.3	4894.7	5228.6	3931.5	14087.1	6244.6	7392.8	9501.9	4714.3	9799.1	4464.3	6570.3	8354.7	34665.1	2759.3	6541	9280.2	8503.3	12490.1	5272	6085.1
ASH1L	187.4	251.6	222.7	367.7	179.8	230.5	300.9	317	197.6	161.7	203.9	166.8	226.2	174.9	205.9	220.4	520.4	232.4	571.1	209.6	277.7	180.7	190.3	196.7	190.9	240.4	189.6	189.4	210.9	235.3	184.8	358.9	252.4	201.2	219.4	199.9	524.7	262.4	216.1	180.8	193.2	208.8	208.6	219.9	566.3	161.4	239.4	611.9	243.6	555	895.1	291.1	329.6	200	179.8
JARID2	443.6	599.7	408.9	1676.5	457.2	556.8	482.2	895.2	595.1	367.7	493.3	437.4	553.6	364.9	512.6	639.3	368.8	511.8	701.9	487.3	511.7	485.7	470.6	351.1	374.3	583.7	368.1	513	410.4	504.3	373	657.9	599.1	493.8	501.5	475.2	2245.5	630.4	543.6	424.1	395.4	491.3	430	560.9	425.3	341.8	475.5	2232.3	428.8	361.5	1903.6	568.3	692	540.7	360.8
KLHL7	748.3	1576.7	605.5	2624.5	707.6	971.8	861	644.1	873.5	582.4	836.5	671	1160.5	582.3	968.4	1013.1	631.1	956.2	1870.6	724.5	749.7	853.3	710.1	922.9	649	1064.3	534.1	820.5	792.5	808	674.6	1439.9	879.7	767	1293.4	968.4	3823.2	1089.6	779.3	603.4	716.1	832.8	641.9	1144.3	619.9	457.5	767.8	6432.3	1103.3	609.6	5322.5	861.7	1917.8	1030.8	509.2
SENP7	257	695.4	209.5	737.6	233.2	446.9	254.9	224.7	241.2	191.9	231.9	195.9	255.9	201.2	252.1	306.7	219.7	245.9	610.8	210.6	228.6	242.5	224	214.6	209.4	271.8	208.1	226.6	243.9	285.7	252.1	367.1	258.1	240.7	273.4	219.8	906.8	326.6	244.8	196.6	229.8	280.9	200.2	273.2	211.5	183.6	277.7	1131.4	301.2	195.9	1030.5	275.9	348.1	242.6	202.2
ATG7	653.7	654.7	512.5	1495.3	601.8	689.6	636.3	492.6	543.7	408.2	785.3	448.9	547.2	530.1	691.8	590.3	560	493.6	943.6	626.1	446	810.2	500.1	432.2	505.5	1359.5	448.7	570.5	816.3	1435.8	614.7	703.1	938.1	541.1	2178.1	826.9	70669.3	656.3	639.7	412.3	503.3	605.7	685.1	592.2	474.6	424.7	517.4	1107.7	888	560.6	921.8	633	743.9	779.1	426.8
LANCL2	7473.9	10693.4	9842.4	24822	9354.1	9511.9	14195.6	10048.9	11273.2	8480.2	10493.7	7851.6	14592.6	7054.8	31048.3	4463.8	9682	4174.1	19510.1	6103.9	7223.8	12733.3	9467	5956.4	11664.3	8602.3	5609.6	12938.9	14576.2	36198	8617.3	13788.2	7212.1	5253.1	10561.5	6594.7	7140.6	7147.4	44564.5	16974.9	25682.7	29925.6	15476	35819.3	14709.5	19504.5	26394.8	89568.2	52456.4	26465.6	29598.6	23976	51660.2	15027.5	16086.2
ARFIP2	1833	1491	1081.3	3476.1	1284.2	1115.4	1193.7	932.7	1268.5	759.9	812.6	824.8	1249.7	613.1	1034.2	893.9	820	628.1	1505.6	1002.5	1185.3	1105.3	1004	840.1	1012.3	1391.5	691.6	1005.1	1021.9	722.5	685	2351.5	1322.9	766	1126.2	735.2	1910.6	1155.4	1211.3	1219.1	974.1	1292.8	859.3	1834.3	1365.1	3561.1	1001	7516.6	960	915.2	2809.5	1060.7	2148.8	1389.5	936
NAT1	1258	2271.8	1136.9	2251.3	1252.2	1495.8	1520.4	1451	1239.5	1035.2	1366.2	1167.9	1619.6	1008.3	1547.4	1731.6	1138.2	1163.8	1549.4	1256.2	1429.5	1298.3	1356.7	860.7	1532.5	1511.2	998.4	1198.6	1143.3	1396.4	1262.8	1565.1	1280.3	1163.5	1382.7	1209.6	13768.5	1156.6	1334	996.9	1187	1182.4	1144.3	1296.8	972.4	883.2	1386.5	2856.2	1459.3	840.9	1826.9	1631.8	1937.9	1313.6	1022.8
PTPN9	429	473.9	597	1342.4	411.5	413.1	466.4	388.1	437.6	371.1	387.6	341.9	498.4	299.8	446.6	427.7	383	346.4	956	334.2	423.6	394	331.7	303.7	385.5	447.3	298.3	769	405.1	457.1	1274.3	1825.4	909.3	343.2	416.4	408	1600.1	458.6	454.1	311	359.4	456.5	343.8	519.8	327	288.7	421.2	1829.2	540.3	374.6	1637	432.7	788.4	712.5	359.4
BCAR3	839.6	994.7	954.8	7081.4	869.6	1018.7	989.1	976.7	1086.4	844.9	905.8	814.7	1204.6	787.4	994.6	1035.5	872.3	812.1	2010.8	799.2	831.4	1035.1	907.7	607.9	957.3	1176.1	720.2	970.6	1278.8	1083.1	772.6	1291.4	980.1	865.9	1187.2	784	4276.1	5645.8	1019.8	815.6	1107.7	1325.5	914.5	1708.5	750.7	801.1	2033	5673.5	1031.8	798.2	4669.1	1199.5	2596.1	1122.5	934.8
TRDMT1	438.6	512.6	393.4	1093.1	326.7	454.5	463.4	428.7	473.3	324.3	371.4	346.6	446.9	350.7	420.2	389.6	391.8	389.9	896.7	418.3	369.2	491.8	390.6	412.6	422.2	440.3	608.1	423.3	480.3	452.1	389.6	662.9	413.7	373.6	464.9	389.1	1276.2	486.5	492.5	527.7	449.6	550.6	393.7	939.9	557.1	526.8	574.6	4848	534.8	540.9	2387.7	554	1208.6	526.7	393.5
SMYD2	228.3	388.9	240.4	439.2	213.3	334.4	262.7	204.1	230	189	245.3	188.7	289.1	202.6	216.3	285.3	232.6	248.6	526.2	231.7	215.3	231.8	206.6	199.7	204.5	245.7	246	238.2	224.3	257.7	269.7	342.4	244.6	235.2	261.8	217.4	828.1	562	244.2	202.4	228.2	250.8	233.2	875.8	219.7	176.9	227.9	857.8	240.8	211.3	826.1	270.1	284	229.6	213.3
CRAT	404.4	763.8	2478.5	7426.1	823	2444	2431.7	1864.5	2365	1523	1372.1	2614.2	7012.4	859.8	2172.9	930.1	1249.3	363.9	2515.6	718.7	1637.7	2084.3	1724.4	861.2	2861	1646.9	1288.5	1139	3017.3	523.6	554.4	2118.1	1699.9	973.7	1438.3	982.5	1094.2	807.2	1593.9	2300.6	3609.5	2976.3	1980.1	5796.2	1899.6	1184.5	1185.5	27198.6	390.7	2263.2	7528.7	2984.9	7755.8	1609.2	2281
INPP5B	834.7	2431.1	8529.4	15771.2	2044.9	12070.2	16775.3	9168.2	14244.4	8448.5	8296.5	7425.1	18219.2	4176.4	14043.2	4450.2	9717.9	545	15645.1	2106.6	3287.8	7009.9	8723.4	5597.6	16655.2	8268	4772.5	8927.8	14149.2	1877	2420.2	11558.8	8596.1	4006.4	9519.7	4541.4	856.2	1640.3	7014.3	9724.4	17243.4	11907.9	7802.6	32178.3	6281.9	2730.8	8329.8	84191.2	3981.9	8194.2	22777.2	12398.7	58271.4	5245.8	11029.1
ARRB1	1857.3	4787.7	10894.2	42350.3	3720.4	25838.6	28281.2	18706	21615.2	13898.8	12669.7	18200.6	44122.7	7070.2	21533	9117	13992.6	1361.3	27480.1	4146.5	11403.3	12475.4	15568.5	6230	27693.1	18160.2	9057	13159.7	25961.2	6703.7	5464.1	25049.9	17786.7	9690.2	15364.3	8183.6	2635.6	3552.2	14944.8	21072.2	25987.3	19603.6	14131.4	48303.1	12180.6	8950	14589.6	144110	14427.5	15813.8	31300.3	28095.5	86636.4	11720.8	16893.1
ADSS2	239.6	272.6	265.5	2179.9	326.8	310.3	328.6	306.9	307.4	240.9	276.5	256.8	340.5	262	310.8	311.4	1223.1	271	395.4	3662.3	224.4	260.3	265	273.5	279.7	331.1	227.3	322.2	396.7	303.4	231.6	408.3	308.9	257.5	304.3	408.1	798.6	665.7	314	233.3	398.3	507.6	231.5	446.6	283.6	1066.7	269.1	2163.2	328.4	290.6	2643.8	503.4	442.2	318.1	434.5
RPE	619.3	812.4	969.1	5310.1	567.6	1445.6	1735.7	1266.8	1467.8	1031.6	1068	1185.3	2450.6	790.4	3261.2	659.3	1055.4	388.5	2121.7	582.4	819.9	1210.2	1189.2	861.3	2816.6	1114.5	921.2	1293.4	2676.5	3022.4	779.4	2056.3	1149.6	792.6	1307.1	791.1	1048	714.4	3532.6	1451.9	2235.9	2498.4	1184.2	3298.7	1733.6	1507.6	1977.6	10462.9	279.5	1807.9	2710.2	2257.8	4242.7	1071.8	1531.6
SETD2	224.7	254.8	196.5	577.9	169.6	292.9	191.2	165.9	181.6	169.4	185.1	171.8	213	175.4	185.1	201.6	184.6	674.9	704.2	168	161.9	236.1	188.9	176.4	175.4	201.5	163.1	182.8	194.7	231	182.5	258.2	207.7	179.4	309.1	175.9	568.1	253.6	249.1	169.2	182.1	234	155.7	229.4	170.1	160	219.2	841.7	203.1	283.5	743.2	212.8	292.5	184.7	182
MDH2	16532	33337.7	124865	214056	65535.5	134958	142994	122551	113598	104219	103049	142931	197410	47140.9	114594	62367.8	74637.5	12289.8	145924	34264.7	80494.8	91762.2	87233.6	43032.5	153690	106436	97638.4	90534.1	125049	27097.6	41855.7	132583	104137	87713.5	100563	73360.1	16462.4	44237.2	89152.9	145817	155674	128235	92019.1	239796	110259	72152.8	94660.6	271520	48177.4	95441.2	176956	135040	258020	90614.1	107135
GNAI3	618.6	990.8	1035.3	1834.4	3200.2	903.5	799	702.7	900.2	594.8	739.5	704.1	1090.6	745.8	973.3	998.5	950.5	621.5	1618.7	798.5	700.5	755.1	772.1	621.3	872.6	1161.5	642.4	784.2	853.2	734	644.3	922.9	817.3	684.6	869.1	653	2738.5	1044.4	772.9	670.2	774.8	760.5	873.9	1279.4	751.6	644.8	758.7	2899.6	657.2	1356.7	1854.5	896.7	1599.4	864.2	681.7
PDK2	503.3	660.2	510.9	1212.6	474.5	543.6	555.3	444.4	541.3	410.8	508.1	557.2	626.4	413.8	468	578.4	509.1	577.3	1234.4	478	557.6	536.1	538.2	393	452.8	683.6	490.2	522.4	531.4	570.4	671.3	741.4	606.3	532.5	572.8	503.4	2546.9	782.5	533.9	551.7	532.4	558.1	468.8	733	482.4	419.5	596.1	2716.2	556.8	478	1821.9	674.7	799.4	533.9	478.4
AHCYL1	1219.2	1414.2	3031.6	11471.8	1370	4947.2	5566.1	4278.2	5000.8	3399.2	2710.7	4744.8	8728.7	1605.4	4130.2	1953.8	2954.6	781.2	5106.8	1203.2	3364.2	3452.6	3156.8	1853.6	5502.6	3419.9	2662.6	2797.9	5190.5	1543.5	1343.4	4002.5	5528	2190.9	3760.6	1831.8	3462.8	1714.2	2764.5	3497.6	4995.4	3902.1	2592.7	11215.8	3001.8	2054.6	2957.5	41221.5	994.8	3888.8	10080.8	4690.2	15418.2	2581.6	4781.5
CSNK1G2	473.7	836.8	640.6	1444.1	494.3	705.4	604.8	465.3	616	431.9	550.1	470	775.2	417.7	583.8	609.9	497.3	562	1507.1	478.7	547.1	605.7	556.4	411.7	586.8	637.6	445.2	807.8	568.6	580.3	484.2	804	597.7	1190.6	576.3	495.9	2345	625.4	533	489.1	538.2	582.6	492.7	841.7	642.7	359	545.6	3782.9	1071.8	465.2	3060	627.5	1250.4	690.1	431.6
NAPB	1532.8	1821.5	1462.5	3032.3	1488.7	1617	1483.1	1369.4	1634.6	1202.5	1516.8	1311	1682.8	1260.4	1593.7	1824.6	1452.5	1600.6	2093.7	1521.3	1534.1	1495.3	1434.3	1053.4	1354.8	1842	1171.4	1525.8	1512.7	1589.4	1292.4	2163.2	1961.1	1542.4	1711.1	1498.4	6964.1	1881.1	1679.8	1200	1341.9	1588	1414.2	1630.5	1263.8	1206.7	1840.4	5833.7	1737.8	1168.9	4939.9	1819.6	2282	1643.4	1146
KLC1	521.8	1523	3712.8	8251.3	1033.1	2893.6	4614.3	2361.2	5578.5	2549.7	2219.1	2041.7	6709.4	1061.5	4815	2164.2	2020.8	512	5612.8	1201.7	2209.4	2734.1	2186.8	1478.7	8573.1	2946.2	2458.7	5988	5686.2	1843	1142.9	3053.7	1741.4	1189.8	2919.1	2170.6	2063.3	885.7	2268.9	3795.2	3194.7	2818.1	4451.9	12514	2451.3	1294.7	2775.4	45044.1	2454.9	2802.3	9277.1	3908.5	25644.7	2567.2	1851
TSTA3	1055.2	1126.5	639.4	2613.3	744.2	875	870.9	775.7	972.2	636.8	1045.8	748.4	1178.1	2338.8	1404.3	1382.8	804.4	778.5	1896.5	715.8	926.6	714.4	852	552	721.9	1218.9	596.4	900.7	1000.8	1623.9	1087.6	2833	1001.8	1077.4	985.6	934.9	3161.2	1083.9	1325.4	837	5927.3	1718.6	952.1	1401.3	805.8	882.6	1163.9	3991.2	3720.1	1674	2580.2	1438.4	2190.9	1070.4	804.8
PANK3	661.7	906.4	739.1	1713.8	624.3	828.6	886.1	776.2	833.6	607.6	727.5	651.3	1116.3	683.7	1032.3	950.7	728.2	688.8	1037.5	617.1	809.6	1027.2	762.8	562.4	874.2	830.7	569.4	745.1	899	949.8	647.3	1015.4	841.3	714	826	702.6	3682.1	799	846.6	720.9	929.9	860.5	708.7	1070.6	660.5	753.3	1048.2	46578.6	1249.9	696.9	1339.8	1233.6	1661.2	800.3	723.6
OLA1	1682.4	2421.9	2741.1	13010.8	1980.7	4243.3	5489	3832.1	4230	3014.3	3416.5	3611.7	7512.4	2304.2	10694.6	2450.9	3513.1	1182.5	6330	1621.4	2577.3	3441.9	3329.5	2066	5056.8	3551.9	2529.7	3551.5	4794	8018.8	2526.3	6274.4	3203.9	2192.7	4048.3	2704.9	2206.5	2589.6	9983.2	4145.9	7072.6	7042.7	3444.5	10185.4	3225.4	4049.1	5389.9	32427	19440.4	5233.7	6615.6	7128.7	18104.7	3072	4140.2
GABARAPL1	671.8	953.7	703.4	6230.2	839.2	897.9	1020.9	831.9	1336.5	717.1	861.8	669	1334.2	917.2	1269.2	870.1	791.6	664.8	1216.7	756.5	871.8	990.9	841	489	952.6	914.4	617.6	862.7	995.2	1493.7	825.6	1169.3	914.1	946.5	832.4	818.9	1118.5	982.2	1647.3	866.7	1437.1	1361.6	949.7	1906.3	994.1	1529.4	1356.2	5002.6	2235.4	1047.2	2628.6	1517.7	2248.5	879.5	904.1
ECH1	316.2	482.7	570.2	1734.7	535.3	681.2	629.4	655.5	516.6	412.2	821.7	513.4	1212.7	434.6	582	485.4	393	352.7	902.5	309	468.2	566.1	517.3	395	531.8	535.9	408	497.9	607	361.9	289.8	730.6	921.6	425.8	516.1	391	1789.2	527.6	440	4092.9	945.7	758.5	503.9	1376.7	483.6	381.4	440.4	5995	394.4	554.6	2434.6	804.5	1658.1	489	546.5
TST	1333.6	1956.8	1568.3	3538.1	1434.8	3477.2	2834.1	2795.9	2429.8	2489	2498.9	1596.7	2812.8	2014.7	3150.1	2038	1685	874.8	1571.8	1741	1350.5	1691.2	2938.1	1790.5	2305.8	3513.1	2612.1	1741.7	955.3	2474	2310.4	3004.4	2060.3	3663.6	2404.9	3030.2	3206.6	2528.6	1902.9	1461.1	1599.8	1281	1549.1	952.5	2825	2250.1	2124.1	1955.7	2199	2204.5	2223.7	2566.3	1759.7	764.9	2484.6
PTPN13	224.2	310.6	287.1	861	198.3	297.4	259.5	210.5	261.8	176.8	233.9	214.2	280.7	190.8	270.6	302.6	233.8	242.9	801	208.1	226.6	312.6	216	193.5	241.4	266	178.8	236	279.9	271.5	226.5	396.6	332.4	228.4	298.5	211.9	1092.8	351	227.8	197.2	265.2	284.9	197.2	256.2	203.3	273.1	318.3	1159.2	266.6	234.8	1078.7	257.5	325.7	255	217.4
ILF2	447.5	776.6	515.5	999.2	500.5	725.1	557.6	665.5	536.5	426.6	726.4	439.7	553.6	452	548.8	635.1	506.3	545	1225.7	447.7	478.5	531.6	471.1	424.7	524	577.5	425.3	608.6	504.7	725.8	558	863.5	578.4	470.6	608.6	534	2452.1	780.5	499.3	432.9	455.7	620	520.6	577.6	458.7	437.2	507.8	1466.7	578.8	483	1280.8	542.2	631.3	469.4	383.6
GDA	1002.1	1220	1066.5	2306.8	1082.8	1194.1	1225.3	1124.4	994.7	1037.8	1205.5	868.8	1162.6	988.5	1281.1	1219	1115.4	1237.9	1369.4	959.2	1156.3	1120.9	1094.7	963.6	1124.7	1317.7	964.4	1122.7	1014.4	1303.2	1501.8	1440.8	1095	1079.9	1344.3	1005.6	4608.7	1229.1	1114.2	790.7	965	1092.9	1044	1210.1	884.4	1043	1358.5	3324	1246.4	868.3	3012.4	1221.7	1468.6	1028.5	939.7
VPS4B	4596	4672	4212.3	12762.4	4081.9	6066.7	5101.9	3696.1	6949.3	3593.2	5458.5	4584.3	6828.1	2917.7	4703.5	6662.2	4385.2	4811.3	7466.3	4215.3	5305.3	5113.3	4430.8	1934.4	4435.4	6169.9	2886.6	5952.6	5141.8	3841.9	2854.9	6668.4	7051.7	4327.1	4944	4341.9	23760.3	4468.2	5119.7	3782.4	4200.7	4406.4	3837.4	8313.4	3439.6	2362.4	5046.2	26899.9	4150.7	30258.6	16724.8	5069.4	11850.4	5524.9	2940.5
HECW1	372.4	499.1	323.4	779.2	405.8	377.7	396.8	334.3	400.7	312.2	357.9	329.1	407.9	326.7	371.1	428.9	337	376.3	577	356.8	363.7	427.7	367.6	373.2	332.8	425.9	313.1	378.6	379.5	428.2	333.3	503.9	426.9	378.7	411.7	357.9	1277	634.7	396.1	330.1	356.5	392.9	340	449.1	333.9	312.5	434.8	1747.3	599.4	320	1640.4	444.5	548.2	387.9	314.9
RAD1	310.6	478.2	2356.5	1856.6	349.7	514.3	733	448.4	500.6	321.2	422.3	401.2	608.9	468	444.4	477.8	445.5	404.3	673.1	348.9	374.1	421.4	597.6	272.3	433.6	507.6	275.9	440.1	453.3	422.3	441.1	552.1	447.8	384.4	436.2	381.9	1688.6	513.1	440	359.3	447.2	550.3	441.5	968	334.2	276.9	439.7	4083.1	497.6	354.1	2900.8	504.7	1830.1	406.3	288.5
SULT1B1	717.7	1188.7	1108.9	2871.7	1079.5	968.9	1741.7	946.5	905.6	601.1	875.1	727.8	800.9	1006.1	840.6	949	1098.2	720.1	1125.1	809.8	645.9	689.3	756.7	711.1	836.5	1035.7	668.7	893.9	869	752.2	813.2	1065	739	853.1	1427	811	1292.2	890.1	850.6	697.8	673.9	686.4	812	885.9	785.8	793.8	1033.1	2891.4	915.8	627.7	2330.8	862.6	1394.7	974.1	657.5
DARS1	15399.7	31559.8	36622.5	133596	23884.7	83171.4	112810	82885.9	76655.6	64677.8	55728.4	83755.9	126420	31797.7	90903.4	38376.3	62953.9	9798.7	105424	24570.5	51266.3	59670.1	59887.3	40130.2	113059	74546.9	45295.3	69657.2	97402.6	62710.6	30641.7	91629.2	78968	44782.8	71741.3	41174.1	15140.1	28497.8	97563.5	88857.2	100299	88245.4	54986.3	155524	57560.2	45398.7	65175.5	237165	70130.9	77485.1	103953	98892.4	189133	54326.4	76636
PACSIN1	1233.7	2042.1	2474.8	12755	2270.2	4698.5	3345.7	3570.3	3395	2549.8	2963.1	3394.9	7786.9	2311.1	4281.2	2683	2865.3	1473.2	6409.6	1372.2	2242.8	2632.9	3141.6	1696.7	4855.8	3121.1	2088.3	3501.6	4196.7	1418.9	2518.8	5174.2	2666.1	2454.9	3590.7	2398.9	2211.7	2425	2530.8	3564	4340.2	2982.9	2630.6	7428.9	2781.9	2075.9	2593.2	29672.2	6907.1	3300.1	9793	4462.7	14568.8	3074.4	2897.4
FLII	856.1	1631.2	3485.9	24133.6	1611.6	1900.1	2380.1	1771	3126.4	1999.2	1859.1	2052.6	5061.8	1110.3	2534.9	2104.6	1201.2	997.7	3877.2	1246.7	2329.2	2897.1	1477	1078.3	5734.7	2126.5	2322.8	3535.8	3095.4	1315.6	1225.2	2401.7	1577.5	1279.5	1957.7	2142.9	3564.8	3689.9	2403.2	2922.5	2788.5	2275.7	2973.7	7288.5	2069.5	1645.8	2357.3	22794.9	1499	1893.6	8464.8	3545.9	18415.9	2095.7	1803.8
SNRPA	594.1	814.9	882.7	29540.6	881.9	1156.2	1436.7	1242.3	1314.4	793.8	820.5	1135.8	1754.4	817.6	1513.4	1354	1246.5	829.4	2359.1	682.6	696.5	1859.3	815.2	660.7	1183.2	1310.8	580	914.5	1074.4	1339.6	830.4	1696.2	1254.1	891.3	1136.1	974.1	2929.2	2098.8	1413.1	986.5	1367	1535.8	2038.8	3746.5	736.2	759.8	1085.9	32024.5	1915.4	1228.2	25550.1	1653.6	3333.3	899.9	770.5
USP21	2499.1	2881.5	2566.8	10043.1	2752.5	3620.3	3007.5	2588.8	3404.4	2092.1	2823	2593	4898.3	2269	3770.7	4511.4	2514.8	2408	5194.5	3037.9	3116.4	2539.7	2659.3	2374.6	2881	3534.1	2079.3	3129	3036.6	3429.3	2393.8	4496.8	3382.7	2495.5	3071.3	2705.2	13844.6	3648	3919.6	2465	3150.3	3017.8	2660.9	4765.7	2509.5	2262.8	3100.4	16043.4	5871.7	2816.7	13156.2	3758.2	6159.7	3230.1	3482.8
KYAT3	471.7	981.8	688.7	3038.7	589.6	1841.1	1703.6	1293.9	1541.8	1212.3	1050	1165.7	2162.1	578.7	1315	722.7	676.1	575.3	1673.3	503	792.1	832.8	937.8	611.3	1187.7	953.6	678.1	787.7	1742.7	668.2	586.2	1734.9	1051.2	858.9	1242.3	866.7	1530.2	791.7	732.2	877.8	1174.5	1056.3	811.4	1834.1	782	479.2	656.9	4891.1	657.5	563.1	2842.6	1501.7	4434.6	657.4	981.8
DPYSL5	576.2	2083.1	462.2	1639.4	491.9	593.3	569.4	450.1	614.4	450.2	572.2	460.1	592.6	467.3	566.5	761.9	460.1	655.1	1430.3	519.8	554.8	587.5	502.5	476.3	501.2	644.3	411.2	817.6	500.4	632.3	518.6	733	653.5	560	639.1	547.5	3013.3	713.4	715.3	449.8	505.6	560.8	476.3	656.5	474.4	582.6	753.7	2363.5	1054.1	509.1	2104.3	604.9	793.5	597	417.2
SCIN	3237.7	3370.8	3337.4	4885.5	3593.9	5383.1	5237.2	4880.8	7010.8	5306.5	5122.5	4731.5	4605.8	4605.1	6106	5453.6	5553.7	5392	7799.6	2752.1	3422.4	2780.3	4978.7	4547.4	4230.5	4072.9	3363.4	4004.5	4637.5	5478.5	4718.5	5389	5298.5	4400.7	5183.2	4060.4	8802.4	7733.2	3894.7	3886.8	5329.5	6511.5	4615.1	4991	3777.8	3865.8	4369.8	5440.2	1348.1	4047.8	6920.6	5899.5	5375.2	4213.8	4246.6
HOMER2	267.1	321.5	718.8	2446.4	409.8	1342.1	1045.6	700.5	1333	444.3	671.8	624.7	1433.6	447	750.9	398.3	425.9	215.1	1338	278.6	556.3	671.4	584.1	313.3	966.4	581.1	605.3	504.3	1273.6	386.1	227.3	1072.4	483	310.1	597	416	532.5	395.4	724.4	717.5	2148.5	1321.7	363.6	1316.4	939.1	444.6	504.1	16061.5	460.8	1195.6	1748.4	1534.3	4940.8	483.2	1207
MPST	1239	1188.5	910.7	3502.5	1228.3	2037.9	2048.7	1697.2	1929.4	1499.4	1613.8	1770.1	2984.9	1092.9	3882.5	1150.2	1771.2	1063.6	2998.4	981.3	1126.9	1290.6	1870.7	1281.5	2067.2	1500	926.5	1537.3	2306.2	4543.2	1159.2	2885.1	1584.2	1118.5	2157.2	1439	4003.3	1574.4	4980.1	1817	2932.5	3538.2	1955.7	3173.9	1417.2	2359.9	2985.5	6249.6	1116.2	1807.7	5291.3	2569.5	1848.7	770.7	2122.9
DECR1	1983.6	2906.1	14639.6	47760.2	10495.6	30063.4	24735.1	14354.5	15293.2	10825.9	12470.1	21811.3	30949.9	5443.2	23152.7	7868.9	10813.4	1592.5	20224.7	3266.2	10858.1	7315	13643.3	4880.8	26905.4	13753.3	10079.6	12639.2	21718.2	3121	3609.9	17223.8	15947.7	10740.9	8687.4	8900	3930.2	6145	4708.8	8550.6	27407.8	17086.6	11253.8	41138.3	6846	3896.2	2227.2	64770.1	2145.1	8753.9	28347.8	14698.1	28540.2	7797.3	9904.6
RPS6KA6	948.5	1314.1	1961.3	9852.5	1253.7	2668.4	3370.3	2425.5	2612.8	1910.7	2131.2	2154.3	4372.2	1495.6	3991.4	1871.7	2324.5	950.6	3493.9	1198.6	1462	2198.7	2149	1781.4	3144.7	2671.2	1700.5	2127.5	2914	2814.2	1368.5	4628.2	2363.8	1614.8	2530.5	1551.6	2178.6	1450.4	3401.6	1990.8	3091.7	3232.2	2022.5	7905.4	1889.1	2147.7	2357.8	25255.8	6957.9	2896.6	9714.9	3122.3	11975.5	2044.9	2299.9
ARPC1B	4177.2	7664.9	20713.7	87532.1	7007.4	40929.9	48114.8	33220.8	28521.8	24117.6	17972.3	32331.1	81895.1	9594.3	28767.4	13334.8	21693.8	3172.8	44774.1	6467.6	13666.9	28155.6	22982.2	9901.9	45313.8	31243.8	12664.9	20998.5	33624.1	7504.6	7071	29893.7	25687.7	14278.1	26251	13187.8	8114.3	13763.7	13757.7	15739	34073.2	25308	17098.4	45756.8	11744	7459.7	9565	122688	9110.6	15514	40060.2	28255.3	67451.9	11736.5	14625.7
SEPTIN10	3821.9	4026	5999.7	5332.5	3226.7	3653.2	2761.1	3054.4	4144.1	2970.6	7079	3026.2	4088.3	2812.3	3317.8	4156	3005.7	3784.3	4527.3	3748.3	3508.6	3627.8	3389.7	2432.1	3794.2	4097.8	2494.9	4011.1	5681	3319	2701.6	4600.3	74562.2	3313.3	3327.2	3533	7829.4	3176.1	3866.4	2497.1	2779.5	3689.1	2557.2	3289.2	2956.3	2242	3371.9	8478	2922.6	2381.9	7331.2	3368.4	3839.3	3415.4	3086.8
SHMT2	4185	7626.7	35054.2	113015	20813.9	55309.5	50465	31907.3	40339.8	22734.8	26793.7	45764.9	107136	10394.5	38450.4	17688.8	24228.8	3109.1	44077.2	7821.4	22799.6	42232.8	31741.9	11017.2	63382.1	29159.3	19743.1	23509.3	40104.3	4923.7	7386.9	44346.1	29981.3	22552.2	26547.7	22343.3	4043.1	12258.5	28089	40503.5	49318.7	45747	27133.9	106802	28997.5	18236.3	21775.7	215152	8810.4	36053.5	70105	41573.7	131765	22477.4	33251.4
DOT1L	21798.5	1033.4	414.4	792.4	245.5	762.1	454.3	255.6	316	220.1	264.2	275.6	332	222.8	274.4	562.3	210.5	309.9	681.6	402.6	292.9	390.7	274.1	243.9	254.5	272	205.1	266.4	288.6	268.9	296.8	341.1	340.2	262.2	284	236.6	1043.8	344.6	857.8	208.1	419.1	301.2	296	310.9	216.7	190.9	250.2	988.3	213.1	241.5	805.5	271.3	432.7	237.2	189.8
SH3BGRL	738.7	1879.9	915.9	7159.5	795	2163.2	1931.9	1472.4	2114.6	1085.9	1493.7	1539.1	2839.8	870.4	2254.3	1375.3	1419.7	825.9	3275.1	804.1	1401.8	1468.3	1426.8	727.3	1857.7	2050.6	870.4	1501.9	2005.9	2036.6	940.7	2861.9	2047.3	1249.8	1602.2	1148.1	3890	1178.9	2499.4	1289	1934.8	2129.3	1279.6	2255.5	1144.4	881.7	1713.5	9618.1	1242	1254.4	4555.1	2569.2	4855.3	1474.2	1078.5
DIMT1	149.9	492	187.9	2878.9	161.2	282.6	229.6	166.5	144.7	226	166.3	138.9	188.8	155.4	214.2	159.7	180.5	175.3	1282.4	147.3	123.9	159.2	149.5	155.4	197.1	178.2	162.6	215.7	188.5	356.9	663.3	286.4	199	153.3	161.3	171.8	4009.1	542.3	219.3	157.5	165.7	550.6	310.9	576.4	150.9	143.7	226.6	10649.9	308.1	172.6	7900.6	189.1	277.1	183.5	150
KLHL12	242	419.3	217.1	538.9	241.9	325.5	323.2	241.6	264.5	204.5	268.3	207.5	380.9	220	306.5	264.2	242.6	260.9	641.6	229.9	244.6	369.4	242.5	232.2	236.4	252.5	216.8	302.9	266.3	333.8	241.9	435.1	333.4	256.9	278.8	260	1172.1	354.4	347.9	233.4	404	306	327	319.7	227.2	225.9	316.7	1137.9	279.9	285.7	851.6	299.5	425.8	254.7	211.1
PRMT3	229.2	391.6	326.2	727.1	284	294.4	784.2	777.4	428.8	238.3	360.7	268.2	523.1	249.7	325.5	298.4	305	254.5	923.8	245.3	431.8	457.9	277.6	318.2	353.1	333.9	250.9	337.9	370.8	586.9	234.9	450.9	317.9	263.3	413	3069.2	727.8	367.9	408	285.9	351.8	432.4	304.6	618.2	320.3	8791.8	308.1	1871.5	567.9	324.3	920.7	350.3	939.5	275.7	246.5
PIP4K2A	2919.9	6028.6	8840	36747.1	3310.3	17342	17093	11673.9	11663.3	9433.8	10292.2	12835.6	28520.9	5430.3	26792.2	6633.4	9960.2	3620.5	22002.3	3957.2	6831.5	10221.9	10465.7	6231.3	23447.1	13206.6	8142.3	11288.8	17862.3	19317.2	5852.8	17621.8	11651.3	6515.3	13660.7	7392	3470.4	4097.8	19338.7	12906.9	18831.4	18064.9	10298.4	19149	9912.7	8786.5	12820.5	81439.8	16632.8	10982.3	19705	17158.5	53208.4	9006.8	11725.8
KPNA4	867.7	2403.4	1040.1	2941.5	1284	1304	1190.4	956.7	1217.5	1017.7	1015.7	901.5	1685.5	809	1256.6	1127.8	1199.1	918.1	1458	832	887.1	1084.1	1009.9	847.8	1290.5	1290.6	864.6	1184.9	1316.4	1467.5	820.3	1342.7	1072.3	905.1	1154	1006.4	3639.9	1051.7	1247.4	1073.6	1179.7	1266.1	948.7	2039.5	886.5	910.1	1198.9	7008.1	3640.6	1004.4	5314	1247.9	3344.1	1016.5	881.5
CCT8	9898.2	13043.6	10130.3	82554.6	9590.7	17012.8	15290.1	36825.4	23242.5	22448.3	18278.5	16432.6	44329	11585	41821.7	13239.2	15729.7	4641.7	51730.1	5257.3	12916.1	31632.6	13193.7	11543.2	33721.2	25099.8	16986.4	17188.9	33348.1	48483.7	7439.3	20485	13420.5	10535.4	30131.7	7932	15659.9	15384.4	28634.5	26578.3	35020.4	39383.1	25139.6	68595.2	17396	24782.6	41698.3	128464	70651.8	37366.9	40963.7	43680.9	77384.3	13693.7	26410.2
ACLY	869	1105.3	797.9	2960.6	862.3	1057.3	913.8	944.2	1075.8	760.1	1000.6	784.6	1094.1	844	1024.1	1147.2	883	985.8	1515.8	819.8	893.6	982.5	823.3	836.2	952.8	1050	814.9	1076.5	1006.7	1050	787.2	1248.3	1002.4	870.9	939.4	981.6	3397	1257.9	1173.5	819.4	872.5	1351.4	865.5	1271.1	783.8	737.2	1037.3	5742.6	1015.4	809.5	4883.8	1106.9	1792	945	2168.9
EIF1B	2986.4	6089.9	10213.9	51088.8	4073.7	19703.3	27868.4	18598	21969.8	14792.2	12589.9	17905.7	33336	6739.2	17366.2	8916	13851.7	3285.6	26073	4718.7	13003.4	12580.3	13110.9	8020.4	23897.8	16234	8744.5	13879.9	21489.5	7398.2	5903.5	26895	16836.1	10945.3	12383.5	7527.4	4261.2	6032	16066.4	21873.4	24890.2	20944.6	15216.1	50410.6	13807.6	10206.5	14865.9	136854	9975.9	20906.8	59858.5	29650.6	69783.4	13556.1	17024.3
PELI2	588	1023.8	793.3	5596.3	616.8	893.3	1006.8	2015.3	954.8	610.3	745.3	658.9	990.8	763.9	1036.8	997.3	894.9	1050.4	1620.4	1228.1	879.2	834	720.2	646.9	953.5	1084.2	726.6	774.1	989.7	774.3	778.2	1411	829.7	911.4	1136.3	835.6	2559.9	1102.9	835	829.1	835.4	806.8	969.7	1154.7	877.9	529.6	881.7	6146.5	913.4	1135.6	4749.9	1244.3	1821	1537.7	554.1
NEK7	4679.7	14049.5	32125.7	74685.6	8806.3	54063.4	74000.1	41123.5	46825	35712	33013.8	47007.3	76756.4	19002	44098.7	23087.3	35864.1	3916.6	56990.8	12146.3	26315.6	27906.9	37512.7	23264.6	64982.9	49897.8	26537.9	38357	60206.9	15134	14696.9	62398.3	45722.2	24783.4	35531.9	20544.3	11905	8448	31881.7	52481.7	60808	43685.7	34180.5	106658	32889	23881.7	32295.7	207328	20604	37677.4	73987.6	56665.4	152580	32158.4	42801.9
SH2D3C	567.9	817.8	594.2	1636.7	653.9	850.9	657.2	699.1	752.6	558.6	871.5	566.4	932.9	646	746.6	942.6	536.3	854.2	1061.1	671.1	842.3	695.1	710.9	513.2	1043.4	848.4	674	725.2	712.8	804.5	666.1	1093.9	1241	795.4	709.6	780.4	2240.8	855	624.3	571.7	635.6	673.1	623.2	683.1	609	578	810	1488.8	874.3	464.6	1140.8	824.1	919.5	583.2	561.3
HERC1	332.2	576.1	309.4	883	289.3	382.9	439	356.6	364.4	265.2	368.1	262.3	352.6	260.9	331.8	427.8	286.5	373.6	805.3	415.6	307.6	354.3	310.1	276.7	262.4	358.7	247.6	314.6	318	457.3	401.8	497.9	347.2	313.9	328	290.4	1273	465	363.2	278.9	340.4	457.7	289.8	407	297.8	350.7	348.5	1451.1	340.8	355.8	1639.7	387.3	2190.9	423.7	249
CDC42BPA	1233.7	2249.7	1268.7	4003.8	1469.1	1949.4	1874.9	1615.6	1684.8	1288.9	1627.1	1616.6	2317.1	1331.2	2026.4	1486.1	1663.2	5792.5	3194.6	1170	1391.5	1580.2	1473.2	1177.4	2159.7	1667.4	1242	1936.4	2024.1	1514.7	1197.8	1908.9	1817.9	1349.8	1996.2	1380.9	1778.9	1448.4	1511.7	1368.4	1755.2	1507.9	1268	2943.6	1282.5	1222.4	1573	5562.7	2165	1310.8	2797.2	1799.4	3681.7	1314.2	1431.3
DPYSL3	828.2	1032.7	1367.9	3670.7	816	2189.7	2319.1	1458.8	2138.7	1560.6	1655.1	1616.3	2813.1	1144.9	2278	1738.7	2018.1	1019.8	2548.2	1036	1476.6	1329.1	1995.2	1078.5	2057.4	1703.8	1220.3	1689.6	2189.6	1592.9	1328.6	2206.1	1766.4	1435.3	1695.7	1316.9	2257.8	1681.5	1405.5	1416.5	2107.6	1596.3	1218.3	3307.9	1224.7	1119.6	1494.1	11447.7	1538.3	1420.4	3546.5	2067.6	5970.8	1431.7	1591.5
L3MBTL2	772.9	1353.7	1074.4	4324	832.8	1457.9	1846.2	1323.7	1403.9	1075.8	1244.3	1134.7	2349	971.7	3129.3	879.9	1264.9	779.9	2018.3	830.3	954	1436.6	1348.7	1533.4	1635.8	1367.5	1038.8	1424.5	1607.8	2404.5	1053.1	1843.1	1205.8	1022.4	1388.3	1090.7	2422.4	1095.2	2595.7	4201.4	1953.5	2225.5	1257	3395.4	1182.4	1332.2	1574.9	13117.4	5808.8	1756.7	5776.6	1886.9	5608	1182.1	1362.9
H1.10	1008.8	2601.6	1066.1	92241.4	980.1	1292	1399.5	1497	1069.8	854.6	1734.4	819.3	1553.8	1092.3	2094.9	956.9	1602.4	1370.2	2672.1	946.7	720.8	1606.7	909.9	1000.1	1199.5	2509.4	851	1098.8	1348.9	1857.4	1310.6	1917	1208.2	1069.3	972.1	1045.7	6820.4	2931	3788.9	5754	2812.1	5196.3	1965.7	5284.4	2168	1529	3422.1	146980	9340.5	3455.7	117791	3506.7	2950	4591.9	1320.2
GJA8	326.9	413	274.2	716.5	326	415.7	349	5314.5	321.5	355.8	383.6	302.1	1525.2	324.7	352.6	500.9	380.3	326.1	1274.6	344	330.2	374.1	392.1	340.1	439.6	448.2	316.5	348.5	368	327.9	333.1	495.8	542.1	428.9	382.5	398.1	1010.5	571.2	437.1	3677.2	407.9	344.2	356.9	360.5	295	296.6	347.2	1135.7	658.5	275.5	1076.7	334.4	435.9	337.8	300.2
HMG20A	366.6	616.5	374.4	2321.5	411.1	509.9	554.9	469.9	527.3	402.2	483.2	399	639.1	375.2	498.4	570.8	454	485.9	1316.7	364.9	449.3	488.8	391.7	360.5	491.3	516.6	370.8	468.6	479.9	537.1	507.3	626.4	704.7	450.9	503.6	824.6	1926.8	818.8	512.5	4296.4	569.3	511.3	459.9	923.1	382.1	368.9	493	4599.6	599.8	1057	3369.6	601.8	946.4	494.9	354.9
RGS19	3004.8	3032.5	2379.7	5922.7	2898.9	3298.2	2649.2	2118.6	3641.5	2063.2	3164.4	2494.5	2865.6	2089.2	2690.9	4196.8	2320.6	3138.9	3775	2910.6	3109.3	2746.2	2348.1	1412.6	2203.8	3496.1	1880.3	3042.5	2446.1	2604.8	2238.2	3822.6	3514.4	2817.1	3135.4	2631.5	11284.8	3419.3	3118.2	4167.6	2337.3	2467	2308.1	2980.6	2443.9	1774.1	3260.2	10793.8	2797.9	2061.6	7645	3130.2	4234.6	4392.5	1799.3
AP1G2	1276.6	3312.8	4440	28366.3	3894.2	8425.9	8117.8	6162.5	8496.8	4490.8	4121.9	5530.3	13178.5	1513.4	7697.1	3701.6	3540.4	1338	12022.4	1892.2	3416.7	5184.8	4701.9	1187.9	7880.2	4945	3843.4	3461.3	7800.2	1623.4	1402.9	6899	4623.8	3559.9	4620.6	2941.7	3283.1	2570.4	4397.3	10211.9	8415.2	6230.8	5592.4	18491.6	4551.4	3220.3	4692.5	62401.3	1165.5	5675.9	17726.4	9630.8	25814.2	4200	5498.6
DCP1B	120.9	232.8	242.5	301.5	133.4	130.1	149.7	148.2	119.9	98.2	117.9	103.3	147.9	118.8	119.7	127	124.9	131.3	367	112.7	108.5	199.4	104.7	127.2	114.3	194.7	105.8	116.9	124.6	143	110.7	171.9	119.5	117.5	158	118.1	405.9	240.4	116.5	589.7	434.2	130.6	107.3	156.5	145.9	116.1	158.3	590.5	399	129.9	545.9	137.5	165.9	114.3	111.7
ZNF175	2507.5	3586.3	1936.8	7005.6	2250.5	2713.9	2297.1	2064.1	2810.9	1722.6	2690.7	2029.1	2603	1877.4	2319.1	3052.9	2115.8	2898.8	5276.1	2268	2426.4	2638.4	2154.8	1547	1875.7	2918.1	1718	2595.3	2171.2	2460.1	1932.5	3291.3	2835	2364.5	2709.9	2466.5	13762.6	3159.2	2524.3	9529.5	2102	2396.7	1988.8	2887.7	1890	1497.4	2815.6	18108.2	2895.9	2272.4	18538.4	2651.6	3692.7	2847.4	1564.8
TOX3	799.7	1230.8	870.7	4222.9	813.6	1632.2	1320.2	964.2	990.6	795	895.6	856.5	1416.9	985.3	1496.8	984.2	984.3	827.8	2082.8	781.2	991	1045.9	964.5	895.5	1098.8	1212.5	1540.5	1070.9	1214.2	1357.3	840.1	1555.3	996	910.3	1691.7	949.9	3969.3	1246.2	1366.1	7490	1206.4	1477.8	1042.5	2025.7	858	936.9	1080.8	8421.9	2248.6	1098.5	5602.6	1440.1	2432.5	1138.7	943
PIN4	2659	4887.9	7239.5	40713	4970.9	13948.1	20659.8	10008.3	16150.5	8077.6	10156.8	12451.6	24341.7	5624.2	12891.6	7862.4	8113.9	3013.8	23025.8	3303	8557.3	10378	10730.3	4868.1	21661.1	15279.6	5843.3	8564.8	17819.2	7787.8	4159.4	17930.6	14173.6	6805.7	13838.6	8022.8	5527.6	7488.3	14789.1	13120.9	20113.4	15731.2	7278.1	27108.2	10367.1	7134.3	8029.8	114548	27104.8	13160.7	33229	22326.6	55376.1	8131.2	12369.8
UBQLN4	1652.3	2598.3	3351	15394.3	2496.6	5885.2	6521.8	4821.3	6931.2	3854.2	3993.6	5140.4	10599.1	2650.6	6368.5	3374	4114.9	1994.5	7875.4	2171.5	3331.8	4162.6	4154.8	2441.7	7148.7	4604.9	3073	4667.6	6429.1	4035.7	2841.6	6459.9	5132.8	3720.2	4496.7	2944.2	5023.1	3529.2	5191.4	10913.3	6694.2	5888.7	4360.9	15799.4	3657.6	3360	4043	49438.7	9606.5	5148.4	11380	6783	22996.8	3302.3	4164.8
TAX1BP1	889.8	1379.4	793.6	2419.3	919.3	991.9	894.7	792.1	1086.8	687.9	994.9	845.4	1020.3	828.4	948.7	1103.4	877.8	1099	2187	823.4	941.7	979.4	988.5	675.3	807.3	1042.9	694.9	1013.4	890.2	998.1	753.2	1299.9	1023.8	1074	1011.7	987.7	4377.2	1207.9	989.9	4357.2	985.8	984.2	855.5	1230.4	734.7	719.8	1699.4	6471.3	1192.7	796.2	6220.4	996.3	1391.3	1068.8	683.3
CIRBP	4400.5	7378.5	16786.7	63698.3	6616	28453.4	32700.4	25869.4	32102.2	18182.8	18243.7	26341.9	47221	9332.6	26081.2	13481.7	19492.6	4576.6	33719.6	6829.7	15902.9	15851.3	20180.9	9665.3	33827	19755.9	12535.1	19819.8	24566.5	10625.9	10277	38108.6	26257.4	14970.7	19927.6	12382	6918.5	13039.2	20800.4	27074.4	37108.7	25612.7	19319.7	48498.7	20151.3	11689.7	14628.3	176005	15261.3	25378.9	65815.8	36044.7	84425.2	14869.3	21083.8
RFXAP	771.1	1382.6	583.2	1922.9	645.9	920.3	789.8	688.4	736.1	588.3	724.2	647.5	903.3	626.2	844.8	694.6	704	687.6	2132.6	616.1	625.3	751.5	676.4	649.4	690.7	846.6	605.8	671.6	791.7	848.7	661.8	941.1	750.8	754.9	765.9	937.4	2267.2	898.6	733.2	2510.7	973.7	808.7	695.5	1205.9	630.1	604.9	774.4	5344.7	1103	717.6	4640.9	799.5	1308.5	720.1	618.3
PTGFRN	6501.6	7911.9	7051.2	14496.5	9360.2	12559.7	10855.5	11258.2	15081.4	11816.9	15235.7	9092.3	11641	13043.2	9748.2	16182	11088	7986.7	19455	7789.7	6637.5	6789.2	10955.5	7408.2	10641.2	13119.6	10587	7945.5	10679	15366.7	10485.8	12436.1	10538.6	11012.8	10459.7	12285.5	18680.7	15435.1	7941.9	10437.5	8128.1	9633	5686.6	7618.8	5529.4	4623	3854.2	9549.6	4144.1	4862.3	14534.5	11640.1	10471.7	6065.2	5578.4
PSMG3	776	1324.1	1119.8	4472.3	909.3	2059.2	1991.8	1324.7	1588.2	1154.3	1361.8	1205.2	2442.9	1004.9	3178.1	1301	1456.3	944.6	2752.6	905.5	953.7	2084.3	1328.5	1039.3	1852.4	1404.8	1043.9	1566.3	1859	2695.2	1248.5	2120.9	1293.5	1001	1505.5	1205	2449.8	5852.9	2949.2	8702.6	1986.3	2487.3	1342.6	4228.9	1284.4	1412.3	1796.3	13752.9	5758.2	1891	6012.6	2340.8	6174.4	1560.7	1394.8
NDC80	3715.7	4394.6	3623.4	7387.4	3636	4444.5	3680.2	3460.1	4768.1	2937.3	3719.5	3257.2	4649.1	3281	4341.6	5297.3	3341.1	3858.1	4867.9	3563.9	4788.7	3746.1	3562.2	2172.7	3770.9	4446.3	2738.6	4024.8	3938.7	3755.7	2906.4	4885	4721.2	3577.5	4134.5	4058.4	17434.4	4227.4	4200.5	4931.7	3522	3669.4	3798.9	4128.3	3000.3	3327.9	4780.8	12816	3815.3	2924.6	6323.4	5084.1	5903.5	4203.6	2988.8
PLEKHA7	160.5	238.2	195.4	338.5	362.7	260.2	232.2	184.1	289.8	210.8	261	157.5	233.7	189.9	182.2	208.7	185.4	172.9	314.4	217.5	164.7	191.8	2184.2	189	201.2	213	158.9	205.7	273.1	238.3	176.4	260.7	223.2	191.5	243.6	223.8	396.4	250.2	215.7	1239.1	345.4	234.8	235.5	301.9	169.2	200.2	203.4	757.4	323.9	167.8	376.8	325	455.4	225.9	178.5
MPP7	4192.1	5801.2	4045	9525.6	3824.6	5013.7	4693.2	4486.3	4970.1	3521.2	4108	3962.4	6237.7	3606.6	5035.7	5008.8	3937.8	4367.8	6333.5	3687.6	4281.9	4397.3	4139.2	3306.5	4892.8	5477.1	3550.1	4799.7	4810.5	5198.9	4294.3	5988.5	4810.8	4129.4	5168.4	3821.3	13689.5	4590.6	4275.3	8412.3	4627.6	4511.5	3856	6712.9	4408.6	3220.9	5223.3	17280.4	4555.5	3947.4	9637.9	5697	9319.8	4618.2	3466.6
KIF22	280.3	504.7	332.3	937.7	353.7	373	363.2	344.8	322.1	288.5	397.8	267.9	397.8	294.9	354.7	386	310	481.6	419	345.5	281.8	324.4	939.9	276.7	318.9	538.2	405.8	316.6	396.3	415.4	385.9	450.8	617	335.8	399.3	472.8	1158.8	416.7	351.6	5931.2	306.3	380.4	282.9	428.4	303.2	237	388.6	2078.1	448.4	317.4	2100.1	375.9	499.4	340.9	258.8
CSDE1	461	1427.3	599.1	1531.7	754.7	688.3	573.9	548.4	559.4	410.4	499.1	476.5	855.2	389.1	550	6577.4	476.4	541.6	3494.7	429.2	492.1	622.4	537.6	371.7	529.3	599.4	451.1	557	617.8	736	431	730.8	543.9	455.5	604.2	532.7	3778.6	869.7	464.5	4591.7	498.5	549.8	5360.7	843.3	492.5	1156.4	637.1	3545.6	817.9	467.5	2380.1	879.8	1328.8	575.9	469.4
PLS1	1072.6	1789.5	1207.2	3696.7	1091.8	1453.4	2991.7	1190.6	1244	1127.3	3381.4	1112.4	2030.2	1277.3	1894.4	1065.6	1060.9	1604	1914.1	1038.6	1970.2	1404.2	9527.3	1006	1437	1654.2	978.8	1239.9	1386.3	1775.6	22209.4	1961.4	2255.9	1117.2	1524.7	1090.4	4170.3	1385.9	1833.6	10075.5	2722.2	1699.4	1328.7	2265.9	1090	1207.1	1432	9944.5	2930.6	1272.2	7357.9	1603.2	6210.5	1172.1	1059.9
NISCH	2278.8	3403	8122.9	7560.8	2478.5	3930.1	2535.9	2426.6	3234	1929.2	2736.7	2194.3	3134	1850.1	2658.4	3212.6	2315.6	3045.4	5875	2234.9	2440.1	2567.1	2406.4	1460.2	2274	2983.2	1987	2675.3	2437.3	2727.1	2220.4	3445.4	3041.1	2855.7	2730	2919.4	16081.4	3498.5	2467.1	13888.8	2255.4	2604.9	2079.3	3895.6	1905.5	2013.7	2881.3	16599.4	3613.7	2004.7	14691.9	2965.3	5261.9	2972.5	1734.9
FEV	325.2	662.2	561	4564.3	370.5	749.6	971.2	618.2	818.7	551.3	634.3	655.1	1305.4	409.5	736.2	481.8	512.6	363.7	1146.5	371.8	517.6	628.4	590.4	428.9	1117.4	767.3	498.5	658	921.8	495.3	393.8	1072.4	595	545.5	613	518.2	1225.3	645.9	728.3	4242.5	836.1	1053.4	667.2	1538.6	568.9	472.3	673.9	7412.8	621.6	554.6	4252	970.6	2929.9	599	586
TMEM8B	1654.7	34420.4	3570.9	4589.7	2273.6	2491	3179.2	2194.4	2370.5	1751.4	1975.3	1953.8	2446.2	1920.4	1945.8	2500.3	2358.2	1978.1	6116.3	1874.6	1792.1	1832.7	2020.1	1816.8	2410.1	3086.2	2086	1858.2	2456.2	2290.6	1891.1	2744.6	2111.5	2643	2062.4	2848	6139.8	2576.8	1875.5	40224.2	1793	1950	9457.6	2345.6	1723.1	1786.5	1734.8	3822.7	1490.4	1567.2	2688	2072.1	2707.9	1749.4	1528.7
BAG5	473.8	999.7	543.3	1381.6	466.2	536.6	473.7	437.6	526.6	395.2	583.3	504.4	539.7	411.1	494.7	639.9	453.3	488.6	814.3	1421.9	458.1	509	437.3	448.5	459.2	539.7	430.6	479.1	455.3	522.2	408.8	694.1	541	477	550.6	491.2	1415.5	602.9	530.8	2594.2	558.7	567.7	442	592.1	466.6	406.7	525.3	2332.7	559.5	675.9	2163.1	1768	710.5	502.4	417.5
CYTH4	686.8	956.4	857.8	2095.5	767.5	967.8	1081.3	889.4	968.1	723.7	741.7	795.6	1328.6	754.5	1217.6	918.6	841.3	719.3	1217.8	670.7	749.1	835.7	1136.8	595	1120.7	987.4	689.7	845.9	1063.4	1016.3	727.9	1130.9	917.2	739.9	873	840	2867.6	838.5	870.3	945.4	898	909.4	911.2	1302.5	828.3	815.4	1076.3	3748.2	1150	757.3	1343.3	1116.6	2167.6	749	846.1
RBM3	8464	15093.7	18502.2	85703.6	11646.5	33788.2	36815.4	31768.4	40312.4	23940.5	25443.9	30933.9	47155	13946.1	32576.9	19195.8	25494.6	9494.7	43426.8	14159.2	21827.7	20418.1	20795.9	13511.5	37443.8	26701.9	16942.8	25505.8	29223.8	19477.7	18617	43142.5	35567.4	20293.3	25631	19319.9	16386.4	24058.4	31817	27733.7	40725.2	35135.8	25557.6	50547.2	24547.6	15879.1	22009.6	164646	31345.1	30314.4	85855.5	45471.3	96605.5	20016.3	25944.7
BRDT	961.2	1601.6	747.8	3031.3	1013.4	1067.3	899.9	828.8	1015.9	789.2	969.8	778.4	1089.3	693.6	1006.9	1056	820.2	1092.6	2132	795.2	939.2	1095.9	801.4	627.8	777.9	1062.4	695.7	951.2	858.4	945.7	766.9	1216.2	1020.2	922.4	1036.1	809.3	5515.2	1351.5	929.7	794.9	854.2	963.1	756.8	1181.6	736.5	707	1070.8	6319.2	1118	737.6	5593.3	1017.1	1763.7	1058.9	689.2
ITGB2	1347.9	1980.3	1158.9	3793.9	1271	1474.9	1297.7	1084.8	1515.1	984.9	1373.6	1105.9	1564.3	1230.1	1361.3	1694	1087.2	1710.1	2083.2	1296.6	1308.9	1415.3	1264.6	889.8	1124.6	1543.7	950.3	1414.8	1237.5	1387.3	1135.6	2048.3	1536.9	1354.3	1374.6	1412	8945.9	1692	1347.3	8681.9	1299.1	1383.9	1078.4	1637.4	1105.2	985.6	1542.3	6402.5	1732.1	967.6	5956.9	1407.1	2137.5	1482.4	876.1
ZHX1	920.7	475.8	365	1067.8	322.9	456.4	386.1	326.8	335.2	276.9	337.5	363.7	423.5	299.6	358.7	512.6	685.3	440.3	683.3	300.5	311.2	367.7	330.2	301.9	583.8	393.3	289.7	324.9	341.9	414.5	389.7	541	355.8	390.5	388.1	346.5	1291.8	528.2	366.4	3105.9	320.6	386.9	354.8	446.6	355.9	318	367.3	2231.9	474.6	313.7	2148.2	397.4	499.2	379	290.3
APBB2	774.7	1343.7	770	2204.1	693.9	941.2	919.3	812.5	836	674.5	822.8	720	1072.4	763.5	1020.4	782.8	810.5	804.7	1735.3	714.7	730.4	1817.3	848.4	833.5	819.1	954.4	677.1	951.9	965.1	1021.9	834	1171.5	899.5	775.9	872.4	864.1	2818.8	1032.7	1391.7	4048.2	1000.3	1023.1	804.4	1430.8	719.7	794.8	940.8	6821.8	1730.7	878.9	6052.9	1027.1	1559	798.9	893.3
CSDC2	1665.6	10039.6	7091.4	3709.6	1762.9	1784.3	1853	1386.1	2194.3	1193.2	1804.9	1657.3	1756.4	1249.6	1790.5	3629.3	1971	2178.5	3410.7	1498.3	1868.3	1662	1522.5	1229.9	3865.1	1840.8	1064	1933.9	1413.6	1824	1479.5	2286.1	2076	1565.5	1755.7	1845.7	7026.4	2542.2	1892.4	12499.1	1334.7	1547.2	1375.8	1658.2	1592.7	1129.3	1750	6261.9	1688.1	1226.9	6032.1	1892.3	2201.4	1927.6	1150.3
BACH2	2127.8	3134.7	2277.6	7894.8	2231.6	4475.6	2449.3	1725.4	2527.5	1801.2	2706.5	2268.2	2598.2	2055.2	2128.9	3263.5	2357.5	3548.3	3844.1	2545.9	2142.3	2280.4	11713.1	1456.8	1926.4	2981.5	1758.6	2503.1	2440.2	2121.6	1875.8	3093.3	3364.2	3292.4	2239.6	2063.7	7756.2	8356.6	2116.2	4705.1	2096.4	2098.5	2097.6	2535.8	1636.8	1632.8	2296.3	7075.6	1905.6	1588.4	6210.6	2374.7	2800.6	2685.5	1620.2
GRID2	3231.2	3137.5	10454.2	4027.9	2502.1	2955.6	2730.8	2466.6	1561.7	2615.4	2030.6	1575.9	1524.1	1105.3	1433.4	1631.7	1418.7	2731.2	3054.2	3223.7	2205.6	4316.7	2293.7	2878.9	2727.1	3223.3	2998.2	2132	3082	2301.7	2861.9	2212.3	2457.9	2730.6	2104.5	2364.3	4248.1	20565.6	5836.6	7974.4	2103.5	3784.1	1640.5	3194.1	7385.9	4615.8	6484.5	5264.4	3437.7	3090.8	5124.8	3206.5	2237.4	2623.7	6501.1
ILF3	576.7	801.2	601.2	6737.5	745.7	758.8	738.4	693.4	1086.1	724.9	719.1	614	837.7	673.5	929.5	793.7	789.7	882.6	1268.9	608.2	663.3	710.8	1168.6	582.8	684.1	791.2	572.5	814.5	1040	954.6	855.4	961.7	770.8	724.4	758.1	721.4	2155.4	1441.9	862.8	2394.6	991.3	968.4	822.4	1367.5	625.9	974.8	695.8	9456.3	787.6	644.6	6552.3	937.6	1127.7	710.5	539.8
ZNF774	603.1	689.3	490.4	1322.8	641	652.9	639.3	465.9	623.9	451.6	627.7	483.5	613.5	564.1	558.8	733.4	649.3	674.6	1025.3	533.4	1067.8	630.4	560.6	449.7	485.7	814.6	449	641.2	580.4	632.6	507.5	791	709	585	664.8	586.8	2096.8	732.5	635	3728.2	601.5	599.6	500.7	614.1	519.2	454.8	642.2	3576.3	664.3	468.8	3629.2	647.1	759.1	793.2	515
APBB2.1	1125.8	1584.3	899.5	1954	1366.7	1164.3	1101.7	1380.2	1105.8	1017.2	1939.5	991.2	1341.8	1062.1	1600.1	1097.7	1209.1	1229.9	1565.1	979.8	1051.1	2740.7	1033.8	3448.7	1145.4	1256.1	1124.3	1144.7	1205	1275.6	997.9	1472	1268.7	1146.9	2993.8	1354.6	2325	1270	952.3	8391.1	1091.4	1297.3	1087.3	1166.5	953.4	877.3	1322.6	2712.3	1483.4	1040.4	2368	1931.6	1497.3	1158.8	1006.6
ZNF334	1810	2016.7	1631.6	2689.7	1688.9	1901.7	1824.4	1766.6	1720.5	1694.6	1835.9	1789.4	1946.9	1624.4	1860.9	1950.5	1740.1	1768.1	2169.3	1842.7	1661.5	1880.6	1709.2	1713.6	1909.2	1959.6	1718.5	1802.2	1722.8	1939.2	1930.1	2242.3	1803.1	1796.4	1885.1	1833.4	4001.7	1689	1792.9	6538.7	1720.4	1746.5	1833.7	1763	1739.5	1493.5	1969	4812.4	2352	1503	4235.6	1957.6	2225.3	1809.5	1627.2
ELMO1	2658.4	365.5	333.4	949.2	431.9	474.9	479.9	496.3	351.9	267	302.2	276.2	551.6	276.8	500.6	642.5	325.2	429.1	963.1	466.3	284.7	679.7	305.5	243.1	11082.9	419.8	210.8	302.9	404.6	305.8	898.7	620.8	3434.6	309.1	321.8	326.7	2254.2	372.5	516.9	364.8	327.7	318.6	275.9	509.3	277.3	266.5	352.6	1716	285.2	269.5	765.2	326.6	723.3	340	271.7
GPR142	203.7	362.9	354.8	417.9	195.3	399.4	1806.6	595.2	200.7	174	657.9	210.2	242.1	196.8	217.9	235.4	470.8	549.1	652.9	208.8	198	269.8	242.5	190.9	193.3	315.4	183.3	264.7	279.3	237.7	204.3	322.5	226.6	316.5	421	222.3	589.3	300.8	234.6	440	235.4	229.3	218.3	220.5	187.3	207.1	218.4	556.5	256.3	230.3	503	222.3	285.7	266.8	195.2
PPP1R3B	846.4	1499.7	2388	1401.7	1160.5	1025	21302.7	694.5	793.6	601.6	852.3	857.1	1372.7	988.8	1187.7	906.6	951.3	1136.7	2514.7	957.4	1145.5	744.5	1147.6	763.5	2278.9	1255.7	722.2	835.4	859.6	927.5	1862.5	1036.3	1269.3	1820.9	1095.4	893.7	2966	1722.7	938.4	1997.8	1026.2	1914.6	1073.6	637	637.4	595	897.3	1189.7	1104.2	35339	859.4	835.8	741.8	1839.8	546.5
ZNF180	2715.1	520	267.2	562.1	255.1	354.9	339.8	257.4	268.9	241.1	277	230	341.9	233.3	278.8	316.4	314.2	464.5	1082.1	292.8	292.1	288.2	447.9	237.7	255.1	328.9	1929.2	265.4	438.6	340.9	260.5	372.1	390.4	325.2	347.9	357	935.1	378.6	292.2	2135.5	266.7	529.9	365.6	338.6	327.1	244.6	290.3	1406.1	501.8	256.8	1384.8	332.9	393.1	288.3	241
NUP98	340.5	543.8	389.8	2851.8	372.5	392.6	370	366.4	397.9	314.4	401.2	324.9	549	473.6	409.2	403.8	356.2	543.2	1585.6	430.3	357.6	374.2	361.5	1440.3	379.1	863.5	311.1	379.7	459	453.3	416.5	1175.6	395.6	459.9	702.7	412.5	1173.3	717.6	428	5648.9	369.9	447.1	341.6	640.8	621.9	288.8	457.3	2035	575.9	361.6	2009.2	453.9	521.1	377.9	301.9
HCN1	461.4	921.7	403.2	648.9	394.5	1606.9	636.3	372.6	402.2	307.8	483.5	358.8	458.1	814.2	443.2	489	433.3	495.5	1044.4	501.7	434.6	441.7	451	316	347.3	426.9	354.5	401	381	361.4	725.2	523.4	399.2	936.5	733.4	927.3	1136.3	1232.9	412.1	2137.7	371.2	410.4	306.1	412.4	440	326.5	366.2	823.4	369.7	344.7	772.1	403.2	431.5	474.8	326.5
HMGB3	2528.6	2393.3	1766	22288.8	2116.3	2324.9	1909.5	1616.9	2956.5	1555.9	2370.9	4629.8	2424	1754.9	2207.8	2947.5	1985.2	2641.4	3365.4	2649.3	2341.1	2374.2	1941.8	1321.9	1685.9	2934	1363.8	2521.6	2190.5	2809.8	1643.4	3319.5	2816.8	2965.7	2344.9	2279.4	12268.6	3278.4	3019.4	5267.1	2050.2	2737.6	2007.4	2623.1	1729.3	1588.6	2878.8	17884.2	2217.9	1852.8	17530.2	3748.3	3063.1	2749.5	1430
SF1	732.3	1223.4	739.2	2916.4	860.9	1033.6	972.6	869.9	831.8	753	846.3	718.5	1256.8	719.8	952.1	840	1003.4	1006	1737	695.8	716.5	810.4	927.6	785.7	899.3	976.3	1115	820.6	892.3	939.6	861.3	1145.3	868.6	855.6	991	1013.3	3411.5	1272.3	855.7	9052.3	871.7	945.9	860.5	1429.8	736.7	677.4	924.2	5023.2	992.5	745.1	4507.9	1013.4	1533.8	896.5	790.1
PRDM4	12893.7	4311.9	4051.1	11422.4	3647.9	6616.5	6379.7	5001	6203.4	3983	4936.1	5054.3	8676.5	3453	5076.7	5461.4	7040.3	3845.5	9838.3	5170	4332.6	4172.1	4704	5080	6123	6111.7	3512.2	5112.4	6203.3	3099.4	3086.1	7196.4	5553.3	4605.8	5421.5	4428.2	25081.3	4520.9	5094	4592.3	5984.2	5261	4008.8	10044	4174	2807.8	4836.4	33921.9	3464.1	6703.7	16373.9	5868.1	14810	6364.8	4305.1
TARBP2	508.5	1115.4	629.4	1826.7	670.9	766.3	852.4	752.9	903	587	685.4	611	1224.8	519	813	751.4	601.5	558	1450	561	653.3	742.1	624.9	539.7	1005.7	799.3	553.8	847.8	1046.1	707.7	661.9	958.5	811.9	581.6	753	700.6	2607.5	768.1	753.4	2412	879.4	988	710.7	1741.3	575.6	530.6	788.7	6642.7	718	744.1	3620.6	906.2	1957.7	691.4	576.4
HNRNPM	1951.9	3192.6	2755.4	52676.6	2924.4	3221.9	3164.7	2947.8	3327.3	2930	2261.7	2411.9	3888.2	2762.7	3778.3	2300.5	2881	2624.5	5129.4	2271.4	2415.7	2792.7	2217.3	2624.8	3562.3	3091.5	2184.5	2929.1	3326.4	2918.2	2548.3	3664.1	3187.9	2502.9	3107.6	2319.9	6918	4947.3	3578	2978	2621.3	4035.3	3672	7360.6	2601.3	2323.9	3045.2	54361.2	2159.3	3098.7	44224.5	3851.8	5201.9	2732.9	2680.7
APBB3	1276.2	1667.3	1014.8	2925.5	992.1	1586.5	1459.1	1127.9	10915.1	905.7	1081.3	1045.1	1330.6	1030.8	1198.1	1791.6	1041.5	1235.3	1997.7	1142.7	1129.2	2916.9	1113	879.1	1559.5	1267.3	1003.5	1142.7	1160.5	1249.7	1103	1693.1	1258.6	1151.6	1254.9	1347.3	10254.8	1738.8	1065.2	6427.3	1240.9	1200.8	1001.9	1185.7	1033.4	922.5	1241.1	3480	4156.3	921.1	3023.8	1246.9	1776.5	1169.5	863.2
ZBTB33	229.5	250.3	246.4	396.7	192.8	256.5	209.8	201.6	198	184.2	205.2	186.9	225.5	214.9	225.3	209.4	227.1	215.1	535.2	202.4	192.6	207.7	190.8	836	210.6	259.9	193	201.1	212.4	241.9	225.9	821.8	213.2	210.4	281.4	210.9	495.1	288.2	326.2	659	226.2	238.5	199.2	266	227.8	204	218.9	1347.9	267.6	190.4	1365.5	262	331.2	230.5	262.5
GPCPD1	423.4	957.9	588	2102	499.8	1012.1	1096.7	754.1	844.8	706.5	638.5	748.5	1796.3	478.5	1070.6	637.4	877.2	451.1	2392.2	647.1	739.5	670.5	721.9	1013.9	1102	843.1	566.7	786	887.6	839.7	501.9	1002.2	764.8	580.6	972.3	638.2	1480.8	706.5	737.1	3556.5	832.3	770.9	1386	1672.6	524.3	448	519.9	4484.9	789.7	623	1942.1	843.8	2137	616	673
ZNF134	324.5	432.6	383.5	587	262.4	1567.9	328.9	260.8	363.6	235.5	290.9	446.4	352.4	265.8	326.2	2653.6	307.5	313.5	487.1	251.4	257.1	477.2	289.1	288.6	266.1	336.4	237.8	275.5	285	338.6	376.9	405.7	310.8	269.5	306.5	332	1471.7	403.4	307.8	1261.3	303.4	311.5	270.4	338.3	241.5	236.7	334.5	890.8	443.3	262	4249.8	317.5	432.4	314.7	257.9
SGF29	393.7	643.7	359.1	831.4	548.9	500.8	436.2	419.1	368.3	350.3	409.9	337.6	414.6	350.9	381.9	1474.6	400.6	472.3	1402.8	328.9	345.3	990	360.4	433.7	495.5	480.2	651.8	381	408.8	482.4	353	537.8	441.7	449.7	614.1	414.6	1748.3	631.1	398.9	3077.6	386.7	415.2	322.3	441.7	437.1	350.8	408.8	1942.1	773.4	357	2061.8	442.3	502.5	433.1	325.4
CCDC51	577.6	2157.7	1847.9	1319.4	670.6	644.4	682.9	519.6	552.5	509.7	593	497.2	664	524.8	611.3	621.2	572.8	606.7	1537.7	527	501.2	648.5	571.3	657.6	573.4	638.2	588.9	578	611.8	690.9	569.7	841.9	608	620.1	690.2	709.2	2462.9	1089.9	732.6	7980.6	610.6	660.9	482.4	782.8	905.8	590.7	806.2	3762.2	784.2	709.7	3612.5	914.5	903	595.7	513.8
PIWIL1	519.5	743.1	456.8	1414	896.8	1158.9	677.6	481.5	488.3	416.3	468.2	439.8	645.6	401.6	487.9	509.2	494.9	477.8	1637.8	515.4	442.9	507.3	460.9	745.7	502.4	567.7	430.9	502.3	474.2	980.1	448.9	742.9	613.8	575.8	579.5	553.5	3062.5	790.7	453.1	13549.2	506.7	644.3	461.6	748.4	453.6	383.4	653	3207.1	773.3	450.5	4285.4	605.8	968.7	747.2	463.9
NLRP4	815.1	1518.1	720.6	2022.8	717.3	1026.3	825.8	736.9	851.8	663.5	846.1	678.3	873.2	674.9	957.4	944	798.4	887.7	2031.7	800.4	797.1	837.9	767.6	720.9	765.9	944	668.1	843.9	754.2	985.4	936.5	1090.7	923.9	802	891	966.7	4121.1	1077.6	821	11077.4	812.4	905.5	684.7	1013.7	678.6	630.2	1077.4	5471.6	1183.9	715.5	5597.5	916.2	1156.2	880.4	645.8
ZNF566	729.2	939.9	641.7	2360	690.7	902.9	844.5	687.2	772.6	629.2	795.1	650.2	903.1	1125	786.4	921.4	751.2	830.1	1869.3	704.7	737.2	828.4	756.5	702.2	721.3	891.5	649.3	816.7	739.2	841.7	650.2	1022.3	961.5	844.9	828.1	831.2	4427.1	1043.9	761.8	4443.1	703.6	789.1	658.3	993.2	641.8	851.2	871.4	5390.3	1037.5	2023	5172.8	829.1	1196.8	820.1	601.1
NUDT3	240.7	337	391.3	1468.1	257.8	770.7	761.7	554.6	686.8	447.8	503.5	625.2	1146.8	425.2	658.8	371.1	497.7	218.1	1046.9	246.6	390.1	459.1	493.5	401.9	789.8	577	363.1	581.9	687.3	375.9	301.5	830.2	651.3	423	544.7	363.4	670.2	371.8	477	2976.8	746.8	631.1	403.9	1388.4	440.2	411.4	430.7	4265.9	363.4	482.8	1369	748.8	2510.2	910.3	491
SLC4A8	473.9	564.9	301.4	945.5	356.3	464.7	465.9	370.1	404.8	325.6	421.9	340.6	467.3	302.6	397.2	489.6	470.2	387.2	965.2	364.5	381.1	424.4	483.2	287.1	329.4	418.4	292.7	403.4	348.6	403.6	313.1	533.9	518.8	389.5	467.6	430.2	2134.5	644.6	432.8	3329.9	348.2	383.3	357.5	420.8	305.8	286.2	442.2	1860.6	732.1	312.5	1599.7	420.1	569.9	456.1	287.9
DNAJC27	564	1000.5	523.4	1355.7	655.9	611.9	651.2	519.9	605.4	527.2	639.5	461.2	696.2	503.9	751.6	857.9	835.4	571.7	1052.2	563.9	1933.6	631.5	574.2	520.1	663.3	1121	460.7	574.7	598	586.6	662	749.5	747.6	545.2	652.4	602	11909.9	761.8	559.4	4133.7	592.2	856.1	479.8	662.1	537.1	431.2	570.2	3948.8	554	1861.5	1866.4	630.7	799.6	595.7	470
TPPP2	3572.1	5067.8	4131.2	5315.5	3781.6	4695.1	3647.1	2969	5144	3683.7	4281.3	3469.2	3339	3552.2	3795.1	3461.5	4772.7	3114.8	6669.7	4089.4	4038.4	4252.1	3557.1	3260.1	4449.7	5195.1	3731.4	4140.5	4174.6	4841.3	4020.9	4918.6	3468	4490.9	3979.2	3493.7	7548.4	5692.2	3554	3946	3590.8	2828.9	2342.9	3096.1	3774.8	3725.9	2621.3	4442.7	807.4	2189.1	3243.7	3951.5	3354.1	3738.7	3544.1
IRF2	253.8	400.7	310.3	4931	284.9	454.8	348.3	351	317.8	224.2	415.2	238.1	391.2	292	578.8	367.4	531.1	343.9	678	292.2	529.4	338.5	376.2	401.9	323.6	364.7	245.1	305.2	293.6	623.5	275.3	436.9	568.9	299.7	614.8	360.9	1132.7	634.2	362.2	4510.9	327.1	423.1	3168.7	511.2	378.3	443.3	421.7	5913.9	351.8	277.6	5091	406.6	475.4	326.7	219.3
ZNF329	398.6	481.9	328.1	1103.8	356.7	473.6	431.4	390.6	412	349	405.2	366	503	326.1	417.9	430.5	762.5	414	673.5	357.7	377.5	428.3	373	405.9	403.5	453.5	322.5	413.5	396.7	469	477.4	574.2	446	427.7	435.2	402.8	1769.1	541.5	452.4	5985.7	387.5	486.4	368.4	621.8	374.4	329	488	3912.4	573	373.4	3847.4	468.3	709.6	456.4	335.9
GMEB2	322.5	405	360.8	743.4	288.9	568.5	423.5	299.5	446.8	295.9	328.8	284.7	462.7	314.6	384.9	335.4	324.8	1931.7	582	300.3	316.1	403	390.9	365.7	368.6	364.8	334.2	328.1	528.7	450.5	344.4	486.1	358.2	336.2	449.7	409.8	2254.2	504.6	386.1	3968.4	651	620.9	522.2	1024.1	332.4	323	461.2	12682.9	505.7	593.1	11877.6	741.1	897.5	547.1	491.4
ARHGAP30	751.1	1351.4	746.5	50574.2	918.2	1137.5	1078.8	1047.8	1549	1030.9	1112.6	938.9	1304.7	1018.2	1437.8	1061	1077.7	903	1309.8	777.4	1074.7	884.3	1100.3	668.7	1195.3	1271.3	883	1021.4	1191.3	1330.7	1021.2	1452.6	1079.8	1316.9	1108.2	793	1646.8	1352.9	937.8	1504.5	1037.1	1144.4	797.1	1125.9	714.1	831.1	929.4	6406.8	1356.8	700.6	1481	1303.4	1528.7	835.9	763.7
CARHSP1	1520.4	1996.4	1647.9	4117.1	1582	1791	1679.2	1651.2	1761.2	1384.1	1604.2	1486.8	2020.8	1560	2982.5	1600.7	1593.2	1319.5	2367.2	1339	1391.6	1680.6	1662.7	1506.9	1875.1	1705.4	1578.5	1961.4	1791.4	3095.3	1537.5	2182.7	1760.1	1507.9	1770.6	1920.7	9241.4	1900.8	3383.9	10954.5	1920.2	2785.8	2136.7	2302.6	1429.4	2088	2385.3	6008.4	1081.6	1862.9	3375.2	2345.5	2702.8	1677.7	1627
ZNF415	739.7	715.7	437.7	1429.9	513	662.4	557.4	453	636.6	610.6	542	550	619.1	421.8	533.5	696.6	4316.4	640.6	1631.7	509.2	551	669.6	509.2	409.3	503.6	663.8	427.3	581.7	535.2	605.1	456.7	783.2	644.1	536.5	611.5	574.2	3167.1	772.2	545	9208.8	500.2	580.8	459.4	627.5	458.3	369	767.6	2811.9	850.9	549	2371.8	681.2	778.2	644.3	408.3
ACYP2	3444	5088.9	9597.8	19376.3	6363.1	11153.5	11553.2	10890.4	14344.9	8257	8105.6	8997.1	16894.4	2846.2	10739	5846.2	7806.5	2977.4	12664.1	4626.2	6280.9	7389.9	7449.9	4687.1	14730.7	9926.7	7537.2	9650.8	12146.3	5865.8	5095.6	14441	10076	7107.5	8117.2	5457.4	6992.4	5608.7	15886.8	17789.1	36031.7	5168.6	9654.9	26716.7	15115.9	20563.2	9952.2	68879.3	6045.5	9647.8	19644.1	16770.6	34253.7	8230.8	9982.8
EHBP1	1400.1	1385.1	1123.8	2268.8	1024.6	1308.4	1187.9	3046.1	1212.7	1017	1111.3	1102.1	1460	1020.3	1169.1	1460.2	1036.6	1106.7	1649.8	1017.3	999.7	1252.2	2811.1	1109.2	1536.6	1394.5	1037.9	1699.3	1445.9	1269	1333.2	1546.1	1242.6	1144.5	3099.6	1569.7	2617.3	1466.4	1061.8	4905.3	1102.2	1155.6	1044.8	1383.5	931.8	880.3	1100.1	3272.8	1280.7	948.9	3221.6	1332.7	1525.1	1069.4	913.9
RNPC3	463.3	676.6	639.8	1345.1	428.4	453.1	467	466.8	465.4	352.1	469.4	367.3	462.9	414.9	405.1	548.8	690.5	555.5	1725	503.7	933.5	609.9	414.1	473.1	395.9	556.9	350.9	444.8	445.5	640.3	504.3	688.4	507.9	447.8	459.2	894.9	2097.3	723.7	478.4	383.8	429	636.7	399.8	521.6	408.3	355.2	613.6	2479.8	512.9	425	2178.8	539.1	530.4	458.7	379.4
IARS1	284.1	386.4	378.1	861.9	285.2	378.2	295.3	295.4	318.3	263.2	3639.1	257.8	372.7	256	287.8	357	322.2	306	565.1	312.2	511.1	360	337.6	282.9	275.2	381.4	249.8	309.3	275.5	323.3	406	398.8	362.8	320.1	435.1	321.6	844.4	365.5	369.6	3269.3	316.2	371	265.1	297.8	322	245.1	357.4	1076.5	308.4	256.8	947.4	348.3	415.8	303.6	223.3
GEM	1300.7	1723.1	1133.9	4130.9	1394.4	2383.1	2616.8	2066.5	1982.7	1390.6	1595.1	1379.3	3566.2	1920	2027.1	2445.8	1515.6	1502.5	5581.3	2190.6	2667.8	1438.1	1803.9	1438.4	1812.3	1749.8	1443.1	2403.6	1571.2	1991.1	7178.8	2019	2035.1	1686.4	1585.1	1531.6	17698.2	2191.7	5848.6	2517.2	1597.3	2410.7	1620.3	2417.8	1732.5	1508.1	2345.9	6141.5	3138.1	1589.8	26190	2188.7	2631	2250.8	1417.7
SLC14A2	782.3	1098.1	893.2	2469.1	770.9	1201.2	1141.5	906.7	1170.7	884.1	880.4	925.1	1632.5	766.5	1029.8	898.2	935.7	796.3	1413.8	688.7	815.9	986.1	891.7	750.8	1167.7	1158.1	781.9	971.2	1238.5	881	780.2	1155.3	994.3	1073.4	1160.8	837.5	2498.9	929.1	797.3	5337.7	947.8	952.5	868	1876.8	796.9	627.8	972.6	4668.9	1210.2	713.5	2940.5	1095.5	2058.5	837.9	692.8
GRAP	2337.7	5900.9	1822.3	9564.5	1949.6	2950	2752.5	2117.9	2778.5	1790	2402.8	2201.2	3773.7	1465.4	2268.9	2599.9	2201.6	2413.6	11247.4	1693.3	2276.9	2253.7	2091.8	1187.6	2272.2	2668.6	1389.4	2322.5	2328.6	1997.8	1603.8	3518.3	2774.8	2245.3	2381.8	2063.1	8335.9	2797.4	2229.3	12791.7	2469.4	2533.3	3950.1	4241.2	1996.4	1317.9	2324.2	24149.2	2040.1	1918.8	12453.3	2883.3	6966	2390.4	1771.9
NLRP10	1163.5	1830.4	1362.3	6039.7	1438.2	1749.1	1829	1658.5	1852.8	1483	1620	2024.6	2990.8	1769.4	2603.5	1673.7	1531.4	13662.2	2568.3	1340.5	1484.3	2015.1	1533.3	1185.8	2110.7	2021.4	1266.2	1578	2051.8	1992.6	1446.4	2134.6	1880.6	1394.5	2292.2	1429.8	9907.1	2742.1	1800.3	4595.9	2136.5	1841.4	1406.1	2880.7	1278.9	2616.1	1701.7	8433.3	2549	1652.9	4319.2	2232.8	4477.3	1786.4	1266.8
APBB1	1071.9	2362.6	1139.5	3839.2	1404.9	1325.3	1428.4	1507.5	1298.9	1062.9	1171	1211.4	1739.6	1444.3	1879.6	1326.6	1274	1047.7	1945.2	1062	1105.7	1365.8	1285.7	1251.2	1497.6	1408.4	1137.9	1316.9	1445.1	1804	1089.3	1806.3	1268.6	1154	1487.1	1206.7	8375.8	1672.1	1633.2	3737	1715.3	1636.4	1166.6	2091.1	1171.5	1565.8	1476	7337.4	2426.2	1350.8	5165	1639.6	2693.4	1220.1	1119.2
APPL1	567.6	414.8	538.5	870.6	344.8	416.6	956.4	628.1	397.7	320.3	366.5	319.9	552	396.7	389.6	433.7	495.2	371.6	1557	392.9	395.5	388.4	404.1	407.6	426.9	401.1	334.4	432	502.1	1247.2	310.8	585.2	382.7	380.3	495.1	329	1268	2148	377.3	356.6	373.5	443.3	348.4	499.3	345.4	312.3	383.8	1337.1	313.9	332.6	1089.6	450.7	627.4	375.1	277.1
SLC5A5	2925	14167.4	2215.5	2753.1	1135.3	3646	43962.3	3157.5	1064.9	1004.5	8413.8	2500.2	2034.8	1063.2	1493.9	1589.9	905.7	1859.6	3222.1	3736.7	2750.6	2696.6	1532.9	4015.4	2823.6	36423.7	1473.1	1936.3	6799.9	1145.7	1273.7	1316.3	1163.7	1154.9	1041.7	1643.9	4212.8	6463.7	921.6	3052.3	1387.6	1414.7	1776.2	2974.1	937.2	734.7	2030	9211	915.2	1715.5	2869.1	1255.7	10029.2	2998.8	754
RGS3	652.1	728.8	476.3	1481.6	545.6	718.2	593.5	479.7	742.8	430.6	689.3	494.9	649.8	454.1	554.8	845.1	500.4	677.5	1257.9	763.6	631.1	614.7	527.6	551.8	485.2	720.4	404.7	642.5	514.6	661.4	484.3	953.4	773.5	538.4	637.9	1130.9	4252.6	694.9	605	6361.3	514.3	586.5	545.7	590.4	485.5	358.4	745.3	2715.5	686.9	424.5	2468.9	696.8	821.8	725.9	389.8
SAP18	978.3	1315	973.5	10487.8	1145.3	1271.5	1317.6	1594	1204.6	851.9	1129.2	941.3	1531.1	905.5	1189.6	1310.4	1078.6	1138.4	3497.4	982	1044.5	1342.5	1056.7	814.2	1038.8	1284.1	805	1130.9	1060.4	1259.4	1096.1	1628.6	1224.4	1177.9	1186	1107.9	5246.3	2219.7	1238.1	6195	1078.9	1350.6	1372	2376.3	947.6	746.7	1390.4	14692.2	1741.7	963.4	13665.3	1610.4	2013.1	1227.4	754.5
TESC	1911.1	3201.9	2307.3	7175.2	2430.4	3642.9	3852.6	2607.5	5358.8	3216.1	2810.2	3138.4	7040.4	2713.7	4657.6	2693.6	3535.1	1900.7	5180.4	1935	3156.7	3093.2	6847.9	2196	4522.9	3504.8	2243.3	2942.3	4230.7	3953.6	2187.5	3983.4	3710.8	2709	3773.1	2301.8	5357.1	3038.8	3899.3	6182.6	4289.1	4248	2909	7135.7	2161.5	2455.1	2904.4	20076.9	4249.3	3419.4	9223.6	4526	13020.9	3044	3331
ASH2L	1082.3	1456	1034.5	3156.6	1009.2	1299.6	1283.1	1102.3	1256.1	996.4	1188.1	1046.3	1459.1	1022.5	1393.2	1401.2	1152	1126.1	2249.8	1162	1070.1	1201.6	1232.8	926.6	1111.3	1318.1	946	1205.4	1876.9	1432.5	1086.7	1582.4	1181.5	1180.8	1234.5	1171	3021.6	1349.8	1434.4	7710.4	1210.2	1403.5	1157.8	1701.8	1073.5	977	1292.9	7448.4	2111.9	1165.9	6161.2	1413.6	2215.3	1157.3	1010.4
KCNF1	1122.7	1523.2	1262.3	3208.5	1116	1493.2	1392.8	1305.8	1252.2	995.3	1211.5	1128.9	1522	1069	1399.2	1333.3	1159.8	1093.4	2011.3	1159.9	1138.9	1465.7	1152.5	1021.5	1188.2	1341	1073.5	1435.1	1181.8	1466.7	1140.2	1803.1	1281.3	1127.5	1392.5	1267.1	6247.7	4037.6	1278.2	5185.8	1256.1	1370.7	1013.9	1633.9	1102.3	935.4	1342.6	7215.8	2093	1204.7	6729.7	1452.4	2238.5	1373.1	1003.5
PYDC1	2016.8	886.4	283.3	680.6	314.1	376.4	325.3	281.6	386.6	284.6	362.4	271.3	383.4	263	328	372.7	352.3	337.8	961.9	314	332.2	558.4	316.6	255.7	675.1	352.5	284	316.6	294.9	407.7	282.5	503.4	342.5	369	385.6	479.2	1428.8	684.1	628.3	9360.9	276.2	347.1	335.3	359.4	274.7	224.8	377.1	1195.6	451.4	273	968.4	367.7	515.6	393.3	276
DUSP15	272	523	240.4	410.5	223.5	323.8	527.9	468.8	255.2	222.6	228.5	224.7	285.2	264.3	261.8	517.6	223.5	323.9	347.9	255.1	1140.8	289.3	250.9	232.2	371.3	297.4	252.9	250.7	313	332.7	228.3	779	491.5	268	277.4	369.3	592	308.2	289.2	1203.4	247.7	257.5	254.7	261.3	234.6	227.6	234.5	717.8	231	254.8	491	511.6	308.3	252.1	226.4
STX10	3167.3	4747.2	4404.4	9912	3894	4024.5	16686	3404.6	4893.4	3604.3	3674.9	4578.1	6540.4	3607.7	4877.8	4512.8	4957.4	12408.6	6921.8	5506	3880.8	4148.8	3465.9	4068	5241.3	5052	3094.7	4188.2	5811.2	4055.2	3915	7248.6	4717.8	3487.5	4873.4	6477.2	6722.4	4850	5018.7	7247.7	5406.3	6728.7	6488.7	10522.3	3622.5	4083.1	4368	17988.9	51254.3	4695.5	10711.7	5591	10236.8	4531	3531.1
ZNF410	328.8	554.1	316.3	787.5	424.3	460.8	491.1	334.4	344.9	362.7	354.1	367.4	444.3	341	3285.9	442.7	422.2	448.9	990.3	358.9	342.9	405.9	330.9	367.5	350.5	393.6	354	376.5	452.3	411.1	323.5	498.7	382.9	396	459.7	492.6	1966.9	541.9	426.5	4025.5	381.1	402.6	408.9	471.1	331.5	323.6	465.8	1908.9	552	323.5	1842.2	551.5	537	376.4	321.2
BAG4	466.7	704	551.4	1652	539.6	1140.6	915.2	608.7	670.5	545.4	662	588.9	941.2	614	990.8	689.1	627.2	640.5	1076.9	503.7	513.8	664.8	654.7	637.2	730.8	828.3	539.6	733.7	896.5	978.6	515.7	1161.2	747.3	754.7	660.8	845.7	1505.6	826.3	704.8	2080.6	913.4	947.7	615.8	1251.7	573.3	774.6	985.7	5789.5	1421.3	689.4	5144.6	906.3	1415.5	550.2	567.1
SNX17	4727.2	4383.1	3633.3	13218.6	4034.7	6340.4	5389.1	4003.8	6591.7	3654.7	5729.1	4586	7127.2	3219.9	5637.9	6261.3	4352.1	5401.3	8009.7	4352.8	5240.9	5495.9	4540.6	2098.8	4096.2	6035.1	2987.4	5891.3	4933.6	5205.9	3149.8	7048.6	6457.1	4589.3	5306.1	4629.2	22154.2	5792.5	6135.2	19728.6	4983.5	5444.9	3925.1	8055.1	3788.8	2825.8	5617.5	38558.2	8096	4168	28327.2	5941.2	13479.5	6029.7	3247.4
FBXL5	390.5	693.8	350	898.7	374.6	457	469.3	387	453.4	334.3	521.7	378.8	683.4	385.8	463.7	517.3	383.7	452.2	2047.9	498.8	437	485.2	389.5	1887.1	365.5	481.1	329.6	409.2	541.9	992.7	585.3	660	460.9	447.7	510.2	398.9	1638.4	700	505.2	347.9	531.5	500.9	361	528	391.7	347.8	572.5	2008.7	671.1	503.3	1632.9	1690.3	662.9	655.6	488.5
RNGTT	1089.6	1405.8	960.8	3459.4	1080.7	1213.6	1301.3	952.9	982.5	817.1	1044.3	870.5	1337.3	899.8	1080.2	1065.9	1148	1167.8	2336.2	912.7	969.8	1184.4	1008	983.9	1010.1	1150.9	845.1	1045.9	1092.3	1298.3	886.6	1514.6	1048.7	1013.3	1098.8	1135.3	5852.9	1445.7	1152.7	7402.9	1327	1265.6	929.6	1560.5	882.5	944.1	1325.7	9894.9	1618.9	999.5	9614.1	1246.5	1759.2	1112.6	863.2
ARHGEF2	775.7	1293.6	642.4	2760.6	707.8	921.9	841.2	715.8	1985	620	905.1	685.5	1040.3	622.9	793.4	983.8	666.2	803.2	1777.8	713.2	748.2	864.3	810.5	666.4	890.6	905.2	650.2	876.3	788.5	814.8	1209.6	974.9	888	728.6	902.8	954.6	7829.7	1039.2	766.8	6205.6	989	814	877.3	1239.2	677	517.8	874.7	4496.2	996.4	646.7	3989.5	854.6	1828	891.6	554.6
GSKIP	497.3	6101.1	498.7	987.1	701.2	608.3	517.9	450.5	512.2	395.7	452.9	423.5	582.5	431.6	544.3	497.2	466.4	464.2	1044.3	413	457.5	567.1	481.9	434.5	477.7	534	396.8	707.2	576.6	571.1	451.4	704.8	514.7	513.6	520.8	445.2	2263.6	799.9	553.2	2964.4	493.3	686.8	411	624.3	429.5	429.2	531.5	2083.5	683.2	494.1	1491.5	600.3	767	531.4	417.2
POLM	607.3	940.5	816.7	3903.9	573.8	959.3	1683.9	846.2	899.8	627.2	1247.1	665.5	1067.6	992.2	992.4	1088	2328	711.1	2460.6	670.3	798.7	735.3	701.7	581.5	843.7	1178.5	548.3	875.5	933.2	763.7	789.6	1186.2	757.3	690.8	891.1	754.3	2577	1153.1	833	4251.1	842.5	883.6	782.4	1396.8	640.9	713.1	791.3	6150.6	935.2	698.5	4138.3	1010.3	1866.2	776.1	612.2
TMOD2	225.4	396.9	890.8	2273.4	334.9	987.8	675.6	391.8	907.6	513.9	435.4	364.1	1380.5	275.3	608.8	588	295.5	244.1	1826.2	354.5	577.8	840.5	355	372.5	2113.8	626.2	608.4	919.8	1177.7	406.8	250.8	1452.7	1325.9	361.3	489.3	511.3	760.3	1558.8	489.9	1762.3	601.7	537.8	1078.5	2055.1	470.2	382.5	671.8	12564.3	298.1	720.7	2344.5	962.8	3333.4	635	405.5
TEAD3	484.8	807.3	574.9	1132.4	602.1	920.5	937.4	641.3	717.7	560.8	606.6	545.3	777.8	502.9	727.8	674.3	720.8	498.6	1181.6	494.7	612.7	617.2	601.6	518.9	625.4	690.5	844.4	539.7	595.2	895.1	659.1	795.1	21019.1	610.1	634.9	623.3	2392.1	728.7	811.4	10171.2	786.8	786.8	530.3	772	725.4	948.4	640.2	2740.1	854.9	619.9	2530.8	780.1	1147.9	656.2	428.4
CASS4	954.5	1327.3	1372.3	2876.8	1090.3	1588.9	1845.8	1345	1669.5	1208	1144.9	1294.7	2267	1049.6	1719.2	1285.2	1306.1	1002.2	1950.5	982.6	1256.6	1451.4	1297.3	1116.2	1844.8	1939.8	1089.4	1420.3	2079	1192.1	1025.3	1654.3	1353.9	1096	1451.7	1236.9	2202.8	1158.3	1433.4	4296.6	1847.4	1556	1408.8	3336.4	1376	1345.5	1319	12912.8	918.5	1957.4	3962.2	2029	4367.4	1335.4	1471.4
TMEM237	860.2	1429.9	794	1665.1	788.8	880.6	937.8	944.2	997.9	763.4	818	712.1	1010	705.8	3286.1	960	799.4	883.3	1295.3	954.2	820.7	905.9	2992.7	720.7	899.3	1156.7	703	917.9	1366.6	1096.4	884.6	1436.9	933	819.2	1070.6	987.8	2348.5	1347.7	836.6	6513.1	796.8	904.3	779.9	1230.7	791	738.6	920.8	3642.7	1115.8	752.7	2848.5	991.5	1363.1	3131.8	731.1
ECI2	1095.3	1516.7	3047.2	6302.5	1343	2844.7	3248.6	2732.4	3573.2	2010.7	2170.2	2987.2	3643.7	1182.4	2221	1666.8	1748	1150.5	4619.7	1289.1	2331.3	2431.6	2346.8	1213.7	2713.3	2715.7	2108.8	1903.3	2408.3	1204.9	1183.3	3241.6	2355	1373.1	2195	1873.2	4941.4	1456	1340.2	9931.8	3355.1	2356.9	1721	5769.4	2333	1406.6	2427.2	14618.9	1516.3	2139.7	9023.5	3600.9	8230.7	1638.3	1688.6
ARPP21	563.4	774.4	479.9	1251.4	520	640.6	565	520	586	1048.2	671.7	492.4	802.1	467.8	563.4	662.4	986.5	566.7	2737.6	537.2	540.4	629.2	1376	499.8	516.9	715.1	575	570.6	556.6	1394	574.6	709.2	582.6	549.1	604.2	564.6	2251.9	4342.1	559.9	6243.5	506.6	589.3	476.9	637.6	531.5	431.5	644.2	2797.3	830.4	468.9	2820.3	724.8	761.2	759.7	463.1
TMOD3	10297.6	27764.2	58774.8	97795.8	24730.4	22993	41489.9	30504.2	56025.6	37874.9	35974.1	23674.2	71153.9	16633.9	46289.2	40390.5	16060.9	10362	80648.8	26261.9	39534.6	50799.4	23157.1	18669.7	102581	49453.1	46218.3	66033.4	63545.3	37553	18743.1	37153.7	22922.2	16694.9	38048.5	41524.6	24556.2	17109.1	37607.5	60274.2	39654.5	33163.1	58636.8	105188	33441.9	25483.5	55055.9	164663	57108.4	40946.3	79189.4	57495.3	150042	42476.4	28490.1
NEDD9	891.8	1075.2	811	1946	891.5	1122	917.6	804	947.3	677.1	919.4	763.6	1047.1	992.4	889.6	1013.4	923	1002.2	1475.4	844	825.9	968.8	1009.4	810.2	847.9	1018.8	734.2	963.9	921.2	909.4	758.7	1146.1	1009.3	891.2	934.8	972.7	3508.4	1465.1	1000.8	5060.2	919.2	979.3	817.5	1163.5	777.3	809.6	1039	5646.3	1100.4	829.6	5293	953.7	1224.8	975.5	747.2
NIPAL4	1466.2	1990.6	1095	3388.8	1455.4	1773.9	1528.8	1658.8	1752.8	1102.3	1585.6	1242.5	1545.1	1836.2	1329.2	1985.9	1141.3	2023.6	4257	2113.7	1675	1446.9	1333.8	923.6	1057.4	1773.5	1016.2	1643.6	1283.4	1433.5	1188.5	2014.8	1783.9	1310.3	1584.7	1401.2	7096.7	2256.8	1534.5	3734.7	1481.7	1389.1	1167.7	1506.4	1124.3	974.1	1486.2	6377.9	1608	1059.1	5389.2	1752.1	1979.6	1834.2	973
DYNLT3	2534.4	2775.6	8882.3	4609.5	1893	2269.9	2724.1	2593.9	2161	2226.6	2273	2032.4	2417.5	1959.2	2168.8	3166.8	1972.1	2037.1	3530	1917.3	2054.9	2107.9	2018.3	1751.8	2106.7	2516.2	1829.8	2005.4	2448.9	2590.1	2893	2899.2	2288.7	3422.9	2372.5	4283	5925	3021.1	3094.7	12902.2	1871.8	2247.4	1760.2	2381	2154.2	1771.6	2371.1	11582.3	2531.5	1900.1	10200.2	2919.4	3184.1	2296.5	1745
DDX6	7921.7	18002.4	45159.7	129672	16132.3	59283.1	77389	55645.9	57292.3	44242.5	40735.3	58379.6	97993.5	19798.6	57184.5	29754.4	42076.5	9133.5	78025	15819.4	33521.6	37663.6	38173.6	23139	78965	50575	30201.1	49489.5	58327.1	19151.4	19573.3	64905.3	50265.8	33449.8	52374.4	27266.9	10025.6	25077.6	42009.3	72221.1	78050.6	53747.1	42235.9	130867	50028.4	27784.9	43084.6	265461	33475	57988	108619	74730.9	188032	41610	52987.3
TWF1	1442.5	1633.9	2230.8	8793.1	1624	4063.5	3578.3	2788.8	4198.3	2634.2	2271	3148.5	5870.1	1886.2	3401	2123.7	2397.8	1209.6	3950.9	1287.3	2011.9	2700.8	2420.7	2366.4	3566.2	2573.5	1839.6	2361.3	3437.9	3353.3	1456.4	3482.4	3175.6	2139.3	2716.2	2006.4	3932.3	2017	3056	7443	3163.1	2972	2248.3	6800.8	2095.8	1976.8	2302.8	18743.1	2193.3	2598.5	7090.6	3344.5	8158.1	1943.7	23131.3
CNGA2	486.4	526.8	327	1022.5	366.5	520.4	486.9	358.2	370.4	317.6	391	337	471.8	364.2	763.8	615.4	561	387.4	1295.6	374.1	345.2	422.6	411.8	419.6	392.4	431	354.4	387.7	403.3	486.8	354.3	529.5	444.8	400.5	472.3	837.9	3127.1	619.1	480.8	4325.1	411.3	407.5	327.3	449	403.2	649.7	506	1633.8	447.6	363.3	1604.5	453.5	567	398.8	333.9
SPN	753.3	1042.7	785.1	1491.2	831.5	1643.1	733.2	742.6	898.3	704.4	788.8	696.6	1997.1	698.6	778.4	1044.8	999	1134.1	1030.9	881.8	788.3	800	1028.8	634.1	735.5	947.1	653.9	821.3	737.2	1010.2	851.8	1325.5	919.1	868.4	1138.8	806.7	1942.2	1020	807.3	1757	678.4	815.4	710.3	827.1	718.1	659.4	862.2	1957.7	901.5	630.1	1732	945.1	937.4	843.6	654.8
UBTD2	861.2	1472.3	792.8	4989.6	871.1	1031.9	968	912.5	1032.7	783	996.2	819.9	1149.1	867.7	978.5	1035.2	1020.7	1059.5	1911	889.9	854.5	3698	877.9	924.6	922.7	1034.4	791.9	1035.7	910.1	1131.4	872.7	1260	1037.1	972.2	1014.5	986.6	3632.7	1470.7	1048.5	5848.5	1055.3	1160.9	2311.4	1402.8	808.7	837.3	1176.5	8595.8	1650	858.4	8772.7	1128.4	1412	1015.1	801.5
SPEF1	181.5	485	164.6	318.2	167.3	283.7	222.9	170.7	167.8	150.4	177.7	162.3	223	161.3	186.5	188	178.2	187.1	789.8	181.4	155	209	186.7	173.5	172.5	202.8	172.9	179.1	231	216.3	193.2	255.9	1092.6	183	203.9	206.8	815.9	316.8	190.1	687.1	203.6	206.3	159	217	170.5	150.1	242.7	556.7	216.1	165.7	500.9	193.8	249.1	214.7	161.7
OSBPL11	1650.2	1624.9	1540.8	4554.8	4772.7	1305.5	2062.5	1204.3	1662.4	1025.3	1128.1	1567.6	2694.1	950.8	2408.1	5310.7	1430.7	1884.6	5700.3	985.2	1223.2	1440.5	948.2	2934.9	2046.3	1940.9	1343.5	6823.8	2222.5	1185.5	1229.7	1581.3	3100.3	1119.6	1858.7	1607.7	5151.5	107536	1274.3	4134.9	1422.6	1511	10328.8	2515.2	2043.7	1653.3	4326.1	10432.1	1313.7	1090.7	7256.3	1416.7	12335.9	4586	1378
RBL1	1161.3	508.4	335.1	847.9	334.6	586	410.8	369.7	405.5	316.5	1467.3	323.5	458.8	302.8	395.5	488.9	372.5	400.3	935.4	333.9	526.8	394	374.2	335.7	362.2	459.8	408.5	407.7	2110.4	445.9	327.4	543.7	426.8	516.4	426.3	586.6	1541.9	550.8	381.6	7167.8	412	461	2196.9	506.9	410.8	340.3	489.6	2235.1	468.5	414.7	2031.5	435.6	526.1	392.9	316.1
SV2A	730.2	968.1	676.6	1753.3	698.7	915.6	886.9	733.6	759.4	647.5	744.6	706.5	1159.5	673.3	794.5	906.1	805.7	762.5	1418.3	779.1	791.2	778.9	725.7	732.7	763.8	1011.6	640.4	842.2	932.7	842.2	663.6	1027.6	910.5	755	782.5	816.5	2975.3	1006.7	765	5211.8	877	865.2	737.2	1253.9	699	661.3	1099.7	4991.5	916.9	677.6	4373.5	976.1	1254.2	754.9	692.9
RDH16	2322.3	3364.7	2830.5	6903.2	2735.9	3787.5	3173.9	3132.1	3562.8	4367.9	2743.4	3037.6	4226.2	2842.1	3789.1	3578.3	7421.4	2393	4835.3	3068.5	3163.2	2949.1	4180.5	2109.3	3341.8	3459.7	2424	4861.5	2953.8	2649.7	2596.4	6218.7	3643.4	2771.4	3317.3	3194	12023.1	3281.5	3698.9	7596.9	2597	3070.6	2968.4	5270	2845.3	2536.6	2941.8	12224.1	3093.2	2673.6	7254.6	3487.3	6257.8	3340.2	2827.4
PARP11	1328.7	1863.3	2183	3194	1031.5	1263.7	1228	1019.4	1371.6	904.3	1329.5	3010.5	1452.9	1001.2	1227.9	1725	1015.1	1729	2652.1	982.1	1346.5	1723.4	1275.7	849	1234.3	1833.9	944	1265.6	1445.4	1185.4	1059.7	1939.6	1445	1389.6	1565.8	1373.8	4633.2	2665.8	1230.8	7351.8	1197	1655.8	1036.7	1499.1	1210.4	1025.5	1459.8	6601.5	1658	1207.1	6352.5	1702.6	1750.4	1166.8	1090
NR1D2	358.5	615.3	371.3	1008	337.2	370.7	359	320.7	354.1	401.7	357.2	288.8	401.7	297.8	339.3	381.9	342.9	348.1	520.4	313	316.1	347.9	357.8	379.5	366.2	376.4	354.7	326.4	332.5	420.4	321.6	484.1	362.4	393.1	354.4	510.1	825	549.9	387.6	8785.3	307.9	370.7	453.2	361	306.2	287.3	405.2	1340.9	364.9	354.5	1243.8	379	429.2	349.1	307.9
SAP30	447.6	654.6	349	3479.3	846.8	679.7	606.7	368.9	378	360	337.4	353.3	1276.1	425.4	469.1	395.4	374	429.1	663.4	436.8	338.9	434.6	584.2	774.6	452.3	562	340.1	526.9	469	414.8	350.7	767.8	478.6	361.5	914	363.2	1279.7	585.3	370.8	6088.9	536.3	622	421.4	1056.5	333.3	276.1	455.9	6162.2	916.3	325.9	5288.2	503.1	1977.9	701.4	331.9
MICALL2	2540.4	2532	1815.1	4427.1	2248.4	2665.4	2100.3	2009.4	3002.9	1775.8	2514.3	20771.2	2879.6	1874.4	2162.5	3152.4	1890.5	2850.2	3304.2	2581	2422.5	2218.4	2151.2	1327.2	1810.8	3086.3	1728.7	2663.7	1985.8	2243.5	2369.2	2963.7	2994.2	2368.7	2486.9	2416.5	12741.8	2543.2	2483.2	14882.5	1874.6	2346.3	2927.2	2010.5	1843.1	1486.1	2581.1	7989.4	1948.9	1707.8	6859.7	2649.5	2652.4	2881.9	1627.7
SYTL1	552.2	2001.2	438.9	1462.2	558.1	676.1	564.2	447.4	673.2	446.9	599.4	474.6	648.7	416	534	689.2	516.4	645	1790.1	663.5	597.4	573	673	442.5	431.6	647.8	453	589.4	494.4	674.8	490.1	1120.5	654.1	610.7	648	562.5	2869.9	1260.2	556.5	2747.5	467.8	564.4	462.6	594.6	457.8	349.8	670.1	2638.8	734.9	413.3	2556.3	594.3	820.6	602.5	388.7
IFI16	2454.6	3622.6	2734.3	78414.4	2604.1	2688.1	3445.8	3641.5	4037.6	2396.7	3194.6	2807.9	3802.7	2626.3	4321.3	3724.7	3753.5	3451.5	7386.1	3074.6	2895.3	3562.7	2512.1	2136.6	3385.1	3333.1	1936.9	3591.6	2607.9	4849.2	3583.9	5639.5	4081.5	3327.6	3294.3	3147.6	10528.1	9055.7	5063.1	5928.1	3512.9	6117.2	5276.2	13496.1	2722.2	2793.8	5446.6	81700.1	9412.6	4201.5	68198.9	5268.3	7429.4	3985.1	2615
PAXIP1	1800.3	2324.5	1517.2	4139.5	3708	2143.8	1732.6	1532.1	2522.8	1550.2	2502.9	1588.3	1907.5	1649.2	2152	2462.2	2368.4	1942.8	2986.6	1761.3	1839.4	1735.5	2174.5	1192.2	1945.4	2317	1468.6	2065.3	1664.7	2263.7	1616.3	2534.5	2589.8	2065.5	2008.3	1851.5	6803.1	2354.5	2104.3	5549.3	1524	1727.5	1669.2	1742.3	1437.6	1188	2032.5	6150.2	2747.7	1334.4	5978.9	2048.9	2632.8	2313.4	1198.9
DGKB	2296.4	3300.6	2515.4	2933.6	2745	3075.9	2441.8	2687.9	3083.6	2472.6	2793.5	2308.8	2788.9	2502	2746.5	3059.9	2875.3	3032.9	3152.8	2400.1	2515.2	2234.1	2614.7	2709.7	2461.8	3217.1	2257.1	2723.9	2444.1	2713	3010.7	3206.2	3181.6	3372.8	3034.1	2766.5	3324.1	3172.1	2194.6	5072.4	2043.4	2734.4	2221.3	2286.8	1999.1	2052	2731.6	4146.8	1707	1811.7	4560.4	2984.1	2654.4	2763.9	1963.5
CUBN	92.8	119.3	112	255.5	101.1	129.5	105.5	87.1	129.1	88.3	108	100.2	124.7	84.5	97.8	141.6	101.7	106.8	165.4	92.7	102.8	119.8	117.4	76	97.4	116.6	92	96	101.7	121.6	98.3	152.7	169.6	92	106.7	98.3	610	156	99.9	95.3	102.3	119.1	89.8	108.3	89.9	76.3	132.7	460.3	144.3	83.5	409.4	119.5	161.9	110.5	80.1
MTCP1	592.4	721.4	1353.8	2054.4	1056.3	833.5	647.6	524.5	668.6	461.4	576	740.1	659.7	494.1	578	722.4	515.6	600.3	1123.5	533.3	705	786.7	565.9	451.6	511.7	687.5	519.5	625.6	852.9	595.7	522	752.5	634.6	1193.5	754.3	590.7	3109.8	816.1	604.3	529.8	596.7	586.9	632.1	645	524.8	479.4	615.2	2012.7	679.5	478.3	1817.3	697.2	880	620.4	427.7
KRT17	1376.7	1797.5	1207.2	4716.8	1485	1689	1389.2	1191.8	1724	1035.8	1504.8	1539.4	1563.6	1306.1	1435.8	1709	1274.6	1418	1607.4	2132.5	1381.3	1565.5	1273.4	931.2	1191.9	1586.4	1124.6	1456.1	1367.1	1369.9	1300.8	2441.6	1631.4	1402.5	1586.1	2285.1	5830	1736	1389.8	1186.9	1187.2	1332.4	1319	2471.3	1179	1416	1351.9	6497.4	1214.3	1145.3	2726.5	1466.2	1851.6	1462.3	926.9
AXIN2	316.4	267.3	213.6	481.4	232.9	305.6	290.2	180.8	316.6	206.6	319.9	235.6	233.4	199.7	242.4	359.1	209.5	333.1	311.5	357	319.5	287.3	445.9	121.5	222.3	339.3	205.5	280	194.7	256.1	205.7	451.2	333.6	254.5	281.8	226.2	1026.7	291	241	224.2	245.1	211.8	220.2	187.3	220.7	146.8	303.8	774.7	387.3	177.5	698.4	279.6	273.9	314.7	157.3
NR3C2	340.5	491.3	62278.8	3237.5	429.7	594.5	700	596.4	494	416.3	496.6	748.2	766.7	514.1	788.9	735.2	1001.5	422.9	798.9	10214.2	400.9	513.1	470.7	938.6	554.8	705.9	1321	877.8	596.5	844.5	730.4	1001.4	594.4	454.1	629.6	896.6	1402.1	1335.7	1212.3	580.3	655.7	827.8	540.7	1236.2	464.9	395.6	622.9	3601.2	512.3	449.6	2240.4	605.9	1265.4	663.9	512.7
ENOX1	646.8	580.9	386.6	753.4	517	614.3	370.7	343.3	898.1	381.5	666.4	552.4	488.5	457.1	453.6	886.8	356.3	759.1	559.8	590.1	712	587.2	505.3	213	296.7	757	322.5	663.7	404.6	496.9	387.6	712.1	734.9	583.2	551.6	584.2	1827.4	589.8	646.1	432.3	367.8	492.3	405.6	287	381.4	230.4	518.3	1068	317	356.7	769.2	561.2	421.3	633.5	229.3
HERC5	1261.6	1167.9	926	1622.1	1028.8	1203.1	1233.3	1074.3	1087.1	1008.7	1213.1	1014.8	1451.2	988.8	1111.3	1406.3	889.3	1461.1	1149.5	986.3	1317.9	1192.3	1064.9	628.7	1068.5	982.7	733	1098.2	1226.4	1275.8	972.5	1605.6	1321.2	1164.4	1387.4	1191.2	6936.7	1147.3	892.4	979.2	971.3	1214.3	1058.6	1313.5	931.1	757.9	1187.6	2366.7	1171.2	723.3	1430.4	1243.3	1322	1209.3	868.3
RLBP1	672.8	1237.8	806.3	1528.8	898.8	992.7	888.4	752.7	796	1010.4	861.5	693.3	947.7	719.7	831.4	926	651.1	757.8	1033.3	1007.8	729.7	777	800.1	733.7	777.4	970.9	669.3	906.7	756.1	895.7	767.7	1164.7	841.5	800.1	1049.7	705.8	4614.5	913.7	891.9	637.3	716.7	852.7	619.4	774.9	734.3	598.3	941.7	2883.8	1062.1	737.2	2589	865.8	1046.8	806.4	691.6
POLR1C	1908.2	1394.4	1079.1	1985.2	1486.1	1578.3	962.6	835.4	2228.4	953.1	1813.6	1225.6	1081.7	938.9	1112	2449.2	1063.3	1963.7	1461.4	1981.7	1763.7	1478.1	1419.9	478.6	770.4	2017.9	814.1	1739.4	1158.5	1221.4	1017.8	1947.9	2152.4	1388.4	1547.1	1446.7	3958.8	1493.4	1556.4	1097.2	899.9	1209.5	1407.1	904	930.9	681.7	1550.4	3655.5	1077.5	882.5	2788.8	1677.9	1463.4	1870.5	1320.9
ALDH3B1	528.9	655.3	1648.4	11341.7	613.2	572.4	592	600.5	626	464.7	610.1	464.1	692.8	486.2	727.2	865.2	483	564.2	709.4	536.6	506.1	526	535.1	466.2	482.7	651.7	474.2	600.6	601.5	696.2	543	823	673.8	704	594.5	554.4	2113.6	780.1	1552.5	509.4	601.6	1026.6	548.7	705.7	625.4	456.7	752.5	4047.1	735.6	560.5	4842.9	724.6	867.8	666.1	482.7
RAB18	4662.1	4901.1	5043.6	12560.3	9741.7	8091.6	6075	5401.7	8041.7	4919.7	6385.2	6615	8292.8	4165.2	6011.1	7461.6	4682.1	4191.6	6178.7	7849.6	6053.1	6708.8	6927.4	3520.2	5581.7	6976.2	5257.4	6608.6	4935.7	4134	3610.7	6525.6	8719	6404.9	6490.1	5224.6	15669.2	5167.7	6230.1	4790.6	4513.4	4729.3	4940.5	7014.1	4719.9	3463.8	4730.2	16362.8	13215.6	5360.2	8211.8	5590.2	8587.6	5893.6	3542.9
PPARA	645.9	950.4	2909.9	4529.4	854.2	1524.5	1677.1	1161.4	1352.6	916.3	938	1354	2307.6	899.7	1755.8	1107.6	1071.7	648.8	1667.9	996.7	1045.5	2109.5	1127.1	859.6	1623.2	1145.4	846.8	1333.5	1327.9	2193.4	904.9	1574.1	1654.1	1086.2	1077.3	908.6	11233.9	1185.4	1159.7	1066.9	1303.2	1310.3	1053.4	3646.2	985.9	1249.5	1192.8	8233.1	1824.6	1050.8	3415.7	1451.7	3994.9	1071.6	1104
KIFBP	683.8	1570.8	4663.5	15529.3	1273.3	8353.1	10795.2	6841.9	7448.8	4946.7	5085.2	7192.2	16555.5	1927.8	7702.5	2959.2	5201.8	510	7933.6	1232.1	3856.4	4134.8	5427.5	2600.7	10641.9	3276.8	2912.8	5673.6	8388.6	1694.9	1829.5	8291.4	6256.9	3735.9	5305.2	2601.4	1056.2	1953.4	4226.1	7525.2	9121.2	6178.4	4265.1	20088.8	4400.6	2764.9	3454.4	62820.8	2711.1	5734.1	12881.3	8684.5	34318.9	4028.7	5824.8
UQCRB	378	348.4	278	605.5	332.6	378.6	299.4	251.6	385.3	258.2	363.2	278.3	317.9	245.1	323.7	768.8	381.4	376.8	391.2	325	344.6	505.2	306.8	298.7	247.2	427.7	239.8	344.9	266.7	305.4	280.3	498.1	402.4	354.5	397.3	298.6	914.3	441.3	367.3	298.2	251.8	293	566	277.4	264.2	227	364.8	1043.8	336.1	299.1	929.8	355	394.4	451	237.4
GCK	1918.4	2762.9	1905.6	3693.3	2286.6	2393.8	2036.8	1835.7	2218.8	1489.4	1874.6	1691.8	2461	1716.1	2151.5	2931.2	1836.6	1942.7	2389.2	1902.4	2056	2051.3	2016.4	1171	2199.9	2450.6	1438.3	2082.6	2071.9	2127.6	1552.4	2564.5	2537.7	1791.4	2445.8	1812.6	40067.4	2141.6	1900.7	1482.6	1669.7	1764.1	1651.3	2126.2	1567.2	1614.5	2321.8	4645.4	2000.7	1446.7	2594.3	3481.6	2868.8	2054.2	1581.5
GPR107	115.4	125.1	158.1	198.5	118.7	131.4	127.6	110	119.7	97.4	124.9	97.5	127.3	107.8	115.7	125.4	104.6	118.4	129.2	133.6	123	138.3	108.7	118.1	110.8	131.7	98.5	133.8	119.6	134.1	100.4	144.2	141.2	120.5	137.6	138.8	283.9	206.9	120.6	305.6	107.5	130.9	115.8	137.3	104.1	159	116.7	438.3	123.6	98.6	410.4	117.8	139	157.6	125.7
CSRP2	2016.1	1933.3	1595.6	5040.4	1953.4	3422.8	2883.7	1784.9	3756	1798.4	2548	2629	3765.1	1644.6	2405.5	2983	2165.8	2272.3	2964.3	1991.8	2271.6	1947.8	2293	906.6	2560.2	3156.4	1524.6	2574	2693.4	1715.2	1398.7	3372.8	3224.5	2126.8	2731.6	1887.3	4566.2	1874.6	2134.6	1723.2	1864.7	1732.6	1594	2584.8	2163.5	1181.9	2168.3	8216.3	1958.8	1461.2	4228.3	2221.9	5489.6	3061.8	1301.1
STAU2	250.8	458.7	227.5	868.4	393.4	314.8	295.7	231.4	398.9	209.6	251.4	236.3	325.2	204.2	458.5	320.3	209.8	293.6	311.8	260.7	252	366.1	302.5	165.5	232.6	285.9	199.5	260.5	233.9	296.1	198.8	363	292.2	259.3	289.5	257.4	1365.3	351.1	268.5	205.7	250.8	271.6	234.1	370.1	214.2	184.3	263.6	1082.4	325.1	211	652.2	273.6	532.3	344.2	176.1
KRT20	802.1	624.8	641	1124.3	637.7	684.2	594.8	551	3545.7	735.8	1125.3	482.6	659.3	860.1	567	866.7	890.6	585.2	792.4	559.3	735.6	599.2	886.9	620.3	455.5	662.8	468.4	829.4	960.8	765.7	873.1	869.8	1501.9	844.4	902.6	814.2	2536.6	791.6	714.5	754.1	625.9	1274.3	556.6	697.9	701.7	810	828.3	1356.6	503.6	536	1182.1	856.3	882.1	564.9	619.5
SORBS3	216.6	270.6	207.1	514.3	278.6	254.3	229.9	212.6	300.5	213.5	274.1	237.7	248.4	229.1	233.6	261	229.5	222.1	267.5	221.2	221.2	233	239.5	198	224.2	278.5	204.3	227.1	244.2	267.7	225.6	302.2	265.5	248.6	299.3	226.5	686.4	288.6	243.2	199	225.1	331.9	205.8	265.9	208.1	224.5	254.7	892.1	241.5	195.8	873.4	271.4	300.7	242.4	213.9
RBM22	378.7	966.8	381	1123.4	478.2	6074.3	627.6	4720.7	463.6	335.7	564.5	317.3	535.4	347.8	4553.8	561.9	653.9	402.9	599.3	904.4	401.7	1652.8	452.1	495.2	361.9	21031.8	1345.7	442.5	563.6	2424.7	627.3	856.7	559.8	858.6	564.2	459.8	2760.2	640.1	693	366.7	398.1	489.6	503.7	582.1	65204.3	322.3	576.8	1442.8	744.7	383.8	1226.1	585.5	686	1237.5	1633.1
LIN7C	711.7	543.5	364.2	900.1	525.5	676.1	382.5	344	877.6	420	756	494.7	451.4	381.6	464.1	907.6	359.2	879	649.3	608	716.7	609.5	546.3	217.9	275	743.5	342.2	722.8	419.4	542.1	377.7	826	865	648.9	555.4	571.2	2102.2	614.7	631.1	470.7	337	426.8	459.9	316	366.1	203.9	511.6	1586.3	453.1	358.6	1178.6	521	541.6	665.1	270.7
SRSF7	1815.7	1961.5	1583.9	38985.8	2303.2	1854.3	1754.5	1715.4	3089.7	1558.1	2053.8	1533.2	1983.5	1653.8	1923.8	2473.2	1774.9	2183	2767.3	1771.4	1862.4	3267.5	1559.9	1208.9	1611.8	2187.6	2391.6	1951.7	1812.2	2158.3	2010.4	2664.4	2325.4	2106.6	1828.9	1995.3	8785.5	3023.8	2385.7	1758.2	2624.8	2484.1	2286.9	3857	1817.4	1888	2233.5	15601.8	2026.3	1700.4	14619.2	2689.3	2680.3	2158.1	1215.6
EWSR1	2319.5	2382.8	7129.7	43517	3373.8	2305.2	2617.1	2608	4739.9	2186.8	2952.6	2233.9	2618.2	2463	2856.6	2838.8	2951.3	2603.1	4249.7	2322.8	2201.1	2571.2	2150.6	1606.7	2483.7	3030.1	1738.8	2727.5	2963.5	2971.7	3033.9	3686.8	3226	2693.1	2927.6	2576.9	4267.3	4729.1	3480.8	2607.7	3514.6	3631.3	3644.8	7586.4	2517.3	3430.5	3064.7	50896.4	3507.5	2277.4	44715.6	3912.6	5046.3	2831.7	2092.5
MAP3K3	1299.3	223	190	1897.5	1253.6	198.2	188.8	176.3	223.6	181.1	207.8	169.7	240.7	170.4	189.4	265.1	175.6	201.7	235.1	191.6	390.9	207.7	522	155.9	187	209.1	708.7	187.1	196.2	244.1	204.9	258.3	328.7	207.6	191.4	294.4	556.5	403.5	224.2	178	187	246.7	178.9	240.2	182.7	155.7	274	942.8	380.2	262.2	804.2	222.1	307.8	206	161
CUL9	366.8	355	342.9	1169.7	300.7	331.4	262.8	239.4	358.8	229.6	355.5	259.1	352.8	234.5	280.9	404.3	270.2	374.8	367.1	292.5	405.8	284.4	269	176.7	247.2	370.4	233.4	299.6	278.6	376.7	254.4	495.1	607.8	301	509	277.3	1078	394.5	358.8	240.5	259.4	284.8	236.8	294.4	243.9	260.9	324.6	1214.8	407.7	233.5	1066	335	417	342.3	247.1
NPLOC4	1743.6	3293.4	6817.5	28290.7	3516.8	13605	13649.5	10639.8	12828.7	6761.2	8130.2	13836.6	29258.9	3791.4	13153.5	5765	10480.6	1544.7	12801.7	2746.4	6759.6	7581.6	9946.5	5073	18124.1	11048.3	5776.9	10072	15181.3	5081.3	4212.2	13363.3	9277.6	5336.9	11554.3	5464.3	4539	3098.6	9240.7	8305.6	11944.6	9185.6	6151.5	25441.7	6398.7	4478.9	7136.2	60878.7	5256.1	8313	15502.4	10665.7	41486.3	5423.1	7194.1
LCN10	2589.1	2017.3	1404.6	2904.9	2092.2	2213.2	1281.4	1847	3036.9	1165.8	2542.7	1617.2	1440	1230.2	1502.7	3330.9	1331.2	2626.2	1900	2019.2	2389.5	2061	1584.1	526.6	873.2	2632.6	1179.7	2208.3	1525.6	1617	1088	2563.4	2782.2	1844	2019.6	1985.8	7555.4	2895.1	2138.8	1384.1	1106.4	1335.4	1454.1	1089.5	1204.2	792.1	2100	4795.8	1436.6	1205.3	3675.2	1875.7	1653.7	3398.8	855.1
RPS10	1731.5	1564.6	1103	1582.6	1421.5	1459.7	844.2	673.5	2432.7	831.7	1679.7	1122.5	924.8	799.5	1010.9	2527.1	758.3	2016.1	1438.5	1616	1878.4	1447.5	1174.2	230.6	480	1962.9	684.2	1626.5	907.4	1168.2	780.8	1819	1995.6	1497.9	1526.2	1471.7	3502.6	1486.9	1643.2	1004.5	707.6	908.6	989.9	530.5	844.4	408.3	1301.8	2683.6	701.1	766.3	1836.9	1344.6	907.6	1777.5	482.5
PRKN	1305.9	1238	1182.8	4287.8	1259.6	1531.8	1287.5	1181.8	1536.2	989.8	1326.8	1428.5	1791.6	921.2	1280.9	1608.1	1049.1	1315.5	1620.5	1255.5	1484.1	1624.3	1431.6	699.2	1127.4	1978.5	1013.5	1432.7	1360.4	1369.3	968.4	1692.2	1759	1148.6	1519.1	1306.8	10139.4	1572.8	1885	1020.8	1164.3	1289.7	1029.8	1650.3	1037.4	777.7	1487.8	5261.3	1806.9	1035.4	3640.4	1743.5	2632.4	1482.7	873.4
TP53I11	2085.9	8924.2	2280.9	5636.2	3176.4	3421.3	4616.8	4327.2	7785.6	3127.3	3051.4	4414	3714.3	3888.3	6950.8	8604.6	1336.8	2548.3	10657.8	4738.5	9148.2	1105.8	5401.4	2001.9	2429.3	1084.7	1657.2	4558.5	2286.2	4746.7	6237.1	3850.1	7577.9	3379.7	2696.2	4008.3	5550.5	6375.6	7688.6	4334.9	1776.6	3761.1	6672.6	5323.8	4712.5	3070.9	3172.8	2694.8	2133.3	2765.5	1495.8	7707.1	6796.3	3849.2	4045
FRS2	541.3	534.4	423.6	1069.9	496.5	541.7	484	427.5	560.6	465.6	532.7	482.8	513.2	425.9	483.7	661	437.4	592.3	533.3	480.2	473.7	570.6	527.4	362.5	438.4	584.7	394.4	513.9	482.1	519.2	522	698.1	579.4	535	513.3	476	1527	574.9	510.3	403.8	433.3	501.4	410.8	520.6	403.3	480.5	542.4	2308.5	509.5	413.8	2171.8	554.1	655.1	522.5	394.9
CBX7	451.7	525.5	448	4138.1	507.5	510	468.1	446.2	562.9	408.7	499.5	408.6	573.9	433.5	508.9	540.2	437.4	510.9	623.1	462.8	454.3	770.8	456.4	370.1	464.7	544.9	387.8	493.2	482.2	593.7	514	657.5	965.9	489.8	500.9	8429.7	2416.1	719.4	588.1	417.3	505.1	549.1	593.8	777.2	431	394	570.2	8301.2	602.6	424	6696.7	603	793.4	488.7	371.1
BECN1.1	395.1	305.3	210.8	589.1	256.2	274.8	265	206	262.6	198.8	269.3	211	284.6	304.2	243.9	481.9	211.1	272.7	336	295.6	302.9	254.3	242.9	178.9	221.1	277.6	190.5	258.5	222.6	273	214.3	329	288.7	239.4	296.4	243.3	1003	367.2	411.6	212.1	213.6	246.3	216.7	332.9	217.3	183.7	251.6	957.8	345.2	217.7	890.4	274.3	359	255.8	180.7
PPP1R8	628	600.1	461.9	2658.5	625.3	772.3	765.4	509	846	698	699	666.6	833	592	2308.1	889.3	437.1	697	789.1	609	766.3	724.7	632.1	336.3	489.1	912.5	480	700.8	595	629.8	493.3	953.2	940	2050.3	705.6	833	4464.4	752.6	834.5	523.3	1031.7	545.9	516.7	582.1	441.7	468.4	890.4	2249.3	888.1	799.6	1813.7	631.5	1066	704	357.2
TRAF4.1	577.4	573	433.1	1145.8	524.3	574.1	579.3	468.3	528.4	552.2	543.1	443.4	553.5	645.4	500.8	585.9	450.2	512.3	581	480	489.3	725.3	519.1	415	476.8	582.3	427.5	505.5	493.2	545.7	463.3	670.1	602.5	512.3	522.5	515.5	1662.9	610.5	512.8	418.1	460.3	500	428.8	546.8	430.2	405.7	574.7	2255.1	538.6	419.1	2221.4	538.3	649.4	500.7	452.8
KCNA10	3451.2	4205.7	3841.2	8883.6	4027.5	5360.2	3659.8	3762.2	6220.9	3202.9	3989.9	3935.8	5236.5	3423.5	4206.5	4812.9	3670.2	3636.5	5007.4	3791.2	3825.7	4740.4	3550.2	3120.4	4013.1	5765	3389.5	4376.7	4232.6	3523.2	3144.1	5519	5256.2	3711.9	4830	3719.3	17262.2	4576.1	4508.5	4936	4151.5	4125.7	3783.9	5602.3	3255.1	3372.8	4476.1	16940.6	3218	3392.2	10188	4460.5	7151	4323.5	3502.2
ATAD2	187.1	234.3	167.4	441.3	175.1	202.2	180.6	322.2	202.7	156.1	202.6	158.8	205.1	176.2	191.9	233	183.5	208.9	219.1	183.7	186.1	187	190.2	134.3	159.8	211.7	162.6	211.3	185.1	234.6	168.8	244	216.6	195.5	215.4	193.8	1037.4	226.8	194.3	155.8	190.5	207.3	159.9	199.3	160.8	129.2	201.3	735.9	288	159.2	649.4	213.6	275.4	190.2	153.7
TSG101	1838.8	3798.2	6838.2	26192.4	2910.9	11147.3	12603.5	8105.7	10238.9	7220.6	5883.9	7777.7	18472.2	3428	13033.7	5191.8	7212.2	1384.2	11830.7	2852.3	6271.6	7361.4	6590	4250.7	14702.6	8721.8	5307.9	8473.8	13393.4	6986.2	3486.9	10555	7382	4548.1	7940	4853	4414.2	3262.5	9626.3	10039.7	11361.7	11062.2	7891.9	24952.2	6574.1	4439.7	7622.8	65413.8	1944.1	8429.2	18273.9	14096.7	40898.9	5812	7546
SLC6A14	2216.1	2448.3	2023.5	4265.9	1770.2	2346.3	2263.1	1780.5	2117	2013.5	2004.3	2053.6	2273.2	1445.7	3517.6	2460.9	1695.9	2084.4	2142.5	1732.5	2122.8	2436.6	2502.4	1161.4	1714.3	2402.4	1558.8	2093	1788.3	2299.4	2005.8	3026	2266.4	2572.6	2355.4	1755.4	15449.8	2317.9	2067.7	1581.8	1748	1841.4	1589.9	1945.7	1643.5	1082.7	1950.4	6374.3	2483.8	1664.4	5605.7	2179.9	3284.7	1916.9	1419.4
PFN2	2366.7	3473.3	2670.2	5825.7	2584.2	3103.4	4184.5	2424.1	2728.9	2182.2	2347.9	2155.5	2938.4	2264.8	2595.1	3483.4	2216.5	2171	3104.1	2378.5	3236.6	2610.5	2770.2	1853.9	2724.8	3362.3	2007.3	2665.6	2598.4	2391.2	2294.7	3301.1	2795.9	2458.7	2804	2636.5	13178.6	2818.2	2549.1	2320.1	2514	2295.2	2503.4	2372.4	2391.3	2231.1	3019.9	6035	3401.9	1941.4	3827.8	3381.1	3113.8	3080	2348.7
PSD	1019.4	866.3	637.7	1430.5	937.6	858	569.4	520	1132.4	518.3	1043.6	912	629.9	562	647.3	1427.5	806.8	1057	882.7	983.1	1007.7	1116.3	683.7	273	440.4	1256.9	648.6	901	821.6	793.6	545.9	1088.1	1228.6	1478.7	1353.5	837	3997.5	1199.3	944.2	564.4	584.1	571.8	572.5	467.2	557.6	459.8	879.4	1897	752.9	642.6	1498.8	884.6	755.5	1214.3	380.1
SLC6A16	203	250.8	176.2	447.3	293.5	313.2	204	210.1	228.4	2259.3	208.4	181.2	228.2	210.2	216.4	453.9	204.5	223.4	501.3	197	245.2	280.3	191.7	155.1	187.1	335.1	172.8	234.9	196	316.5	273.1	335.3	304.5	221.3	239.9	246.7	1006.5	369.2	211.6	242.7	867.7	218	173.8	200.5	188.3	166.3	221	732.2	250.6	426.5	693.2	240.1	704.2	220.5	176.4
RFK	1355	1082.6	893.7	3589.4	1165.9	955.2	995.3	972.7	1409.4	713.6	1104.6	917.7	934.1	940.4	1530.7	2294.1	1145.1	1067	1511.2	1125.1	977.3	1081	924.1	604.7	760.2	1109.2	953.2	1114.5	815.7	1138.2	1106.5	1326.3	1011.2	1054.9	1061.6	1026.7	4013.2	1655.9	1888.1	834.2	921.8	1323.9	1072.7	1392.3	894.1	817.3	1018	2577.9	1879.1	1066.5	2091.6	1266.4	1609.5	1284.1	952.5
GMFG	1390.5	2003.1	2369.5	29024	1813.2	5564.1	4640.1	3894.4	4581.6	3537.9	2745	4645.6	10484.1	2323.2	6712.4	2706.1	4379.9	998.6	5321.6	1569	3162.2	3894.1	3720.4	2117.4	7574	4482.9	2447.6	3292	5457.6	2614.1	1944.7	5555.4	3051.3	2941.9	4436.9	2203.4	4032.6	2880.3	3905.3	2764.9	4356.7	3502.7	2625.8	6391	2514.3	1754.4	2045.9	22201.8	1651.2	2339.6	7463.5	1322.2	7386	2640.4	2647.9
EDC4	2566.5	3038.8	2608.2	5140.5	1984.5	2731.3	2272.4	2545.4	2742.2	1980.2	2238	2085.8	3122.7	2171.5	3129.2	3954.9	1968.7	2126.4	3381.5	2602.7	2909.6	2288.7	2397.9	1703.5	2682.9	2724.5	1840.8	2739.7	2757.8	2616.9	1879.2	2858.4	3148.3	2391.3	2578	2768.8	15291.3	2443.7	3596	2373	2600.8	2488.6	2424	3344.7	2562.5	3021.5	3544.4	9267.5	2998.6	2317.7	4508.6	3376.5	4389.8	2571.9	2878.9
PRKG1	2252	3072.4	2235.1	4743	2132.5	2523.9	2634.8	2685.1	2973	2049.8	2458	2489.9	2888.2	2569.9	3398.7	3184.4	2431.5	2305.1	3331.7	1983.1	2575.3	2472	2372.3	1624.5	2996.8	2494.3	1851.9	2370.7	2947.4	3137.1	2112.7	2641.3	3190.5	2662.2	2828.3	2205.9	3293.4	2563.1	2736.2	2009.8	2626.9	2414.2	2410.5	3097.7	1832.3	2029.2	2857.5	9117.1	4045	2378.7	5143.7	3352.4	4568.6	2402.7	2432
CCS	381.3	445.7	226.5	623.7	311.9	435.8	313.5	222.2	535.7	271.8	466.1	361.3	330.8	256	324.8	498.9	294.6	480.4	392.4	368.5	416.1	417.6	333.9	144.7	245	459.6	264	385.9	291.9	368.1	256.2	459	418.5	387.4	353.2	372.1	1375.4	827.4	405.9	283.2	271	295.5	313.7	321	253	136.9	309.6	1328.8	292.1	245.7	829.3	338.8	355.3	373.6	224.5
ANP32A	1878	2292.2	1398.8	3930.6	1673.9	1757.1	1612.6	1386.7	2142.7	1262.4	1623.6	1647.1	1798.7	1297.4	1838.9	2317.9	1281.1	1699.9	2010.7	1643.8	1687.9	1698.4	1576.2	946.8	1413.8	1994.5	1092.5	1798.3	1553.9	1647	1326.7	2288.5	2124.7	1554.6	2033.7	1512.7	4247.3	1947.1	1728.2	1293.6	1385.3	1464.4	1354.4	2036.8	1363.5	1310.7	2105.7	5639.6	2438.5	1245.8	4994.9	1921.4	3280	1873.1	1201.9
FXR1	1865.8	1480.2	2094.8	7356.8	2319.2	2611.8	2978.4	1735.4	3466.4	1600.5	2006.1	1917.2	3417.6	1139.7	2531.2	2323.6	1605.7	1843.8	3095.6	3333.8	1942	2220	1960.9	864.6	2603	2577.3	1399	2511.4	2714.5	1379.1	1506.5	2877	2403.7	1737.5	2195.1	1661.1	4048.5	1645.9	2348.9	2762.6	2388.6	2370.9	2427	7675.4	1836.7	1311.1	2690.8	27481.3	1538.4	2187.4	8975.2	3354.1	10581.4	2772.3	1663.3
CETN2	2968.6	3451.4	2605.8	7248.7	2301.7	3389.2	3373.4	3138.3	3396.7	2378.8	2699.6	2593.9	4367.6	2648	3877	3992.1	2542.1	2716.5	4046.4	2556.4	3275.1	3060.3	2989.2	1983.4	3630.8	3367.2	2101.2	2885.4	3520.2	3020.8	2267.1	3597.2	3602.6	2746.4	3532.6	2851	10586.7	3245.7	3055.9	2478.7	3350.6	2734	2623.7	3985.4	2281.2	2807.4	3823.2	10230.2	3052.5	2339.9	4553.1	4093.9	5632.1	3007.5	2685.3
UNC45A.1	981.6	4104.6	7881.6	15863.2	1979.4	12331	13828.9	9073.8	12688.2	7471.4	6967.6	10103.2	19514.3	3300.9	10928.7	5230.8	7328.5	943.8	13442.9	2493.9	5218.4	6213.9	7972.4	5502	15778.7	9913.4	5385.4	9197.3	12547.1	4387.9	2315.1	10615.9	7804.7	4414.3	8480.5	4246.3	1825	1619.8	7353	11439.8	12675.9	8498.1	7266.9	32483.5	6346.3	5195.3	7012.3	86141.6	2875.7	8731.1	20380.3	12236.1	48141	6324.1	10013.1
VARS1	2749.2	2434.4	1869.2	3935.7	2826.4	3354.4	1745.3	1453.2	2990.7	1553.3	2442.1	2016.9	2223.5	1506.8	1792.3	4481.2	1745	2462	2577.1	2123.9	3641.7	2025.5	2240.3	797.4	1615	7512.1	1348.9	2881.8	2310.4	1830	1548.7	4196.6	2839.1	2228.6	2465.6	2522.6	6498	2640.9	2667.7	1778.5	2201.6	1705.4	2100.9	1931.1	1759.3	1263.9	2208	5620.1	2750.4	1525.4	3646.8	2334.7	2640.8	2915.3	1610.6
GLP1R	633.6	777.2	615.9	1578	627.3	706.5	614.8	625.8	692.5	559.6	687.5	572.8	773.5	566.8	625	778.1	646.6	862.8	722.4	654.7	652.8	708.9	619.6	506.6	575.6	749.9	529.3	644.4	673.6	761.4	551.2	961.7	742.1	687.3	662.1	623.2	3385.9	782.9	636.8	529.2	635.9	668.5	578.8	772.5	573.1	508.5	714.9	4211.5	765.2	573.9	3746	742.8	998.6	707	527.4
BTC	386.2	850.5	356.9	964.2	341.6	595.1	474.3	380.1	447.3	343.3	426.2	374.9	508.9	426.4	420.6	433.3	394.1	422.2	2464.5	455.8	414.2	446.4	453.5	357.1	393	528.1	356.5	410.2	434.9	544.3	401.2	557.5	442.3	426.3	579.5	375.4	1820.1	655.3	426.4	379.4	417.5	561.2	363.5	677.8	528.2	322	519.6	2815.3	561.1	373.3	2676.1	545.1	782	447.2	366.6
HIF1A	350.5	641.7	281.3	873.6	321.9	464.3	362.2	294.7	392.3	388	378.7	315.8	448.5	333.7	369	565.3	303.2	426.1	819.6	359	361.2	379	368.8	257.2	314.1	422.3	296.6	368.2	416.6	481.7	385.8	591.4	399.6	379.1	396.2	361.5	2707.2	471.6	404.5	294.3	317.5	370.4	300.9	484.9	479.5	238.3	420.2	1385.5	539.7	275.9	1096.1	423.2	647.1	589.2	262.4
S100A6	1849.1	3343.3	2234	10217.6	1982.7	1675	3374.7	3595.9	2756.3	2763	3340.9	2359.4	3574.9	2126.3	7801.7	1595.9	2591.5	1713.3	4492.9	1618.7	2428.3	3547.9	4416.2	1984.2	2880.9	2445.7	2096.3	2967	2523.3	10767.4	2649.3	4815	1586.9	1807.9	3467.2	2639.2	2807.5	1980.2	12257.4	4058.9	4142.6	9076	3672.4	6340.9	2728.8	6585.2	9321.2	20057.9	24586.6	6036.9	8875.3	7301.9	13022.4	2861.3	3963.7
SECTM1	906.1	1227.3	690.5	1459.3	945.6	1020.5	718.4	816.4	1898.4	854.1	953.7	889.2	801.4	959.7	865.2	1072.3	780.4	834.9	1138	1022.6	1134.2	829.2	780.5	595.5	784.6	882.4	720.3	1074.8	849.3	986.8	776.8	1178.2	971.3	875.6	1389.9	864.7	2115.7	993.6	822.3	678.9	672	860.9	985.1	875	622.9	880.9	774.7	1502.6	927.6	640.7	1351.9	1019.3	984.4	824.8	697.7
RSPO3	701.2	1049.9	771.1	1875.6	825.5	1004.5	1056.9	1017.6	1172.8	811.5	1033.5	817.1	1184.4	822.5	1081.7	77445.5	898.7	895.3	1464.4	920.4	740.7	837.4	1045.5	827.8	1029.7	1234.2	882.1	1115.9	1087.8	1356.2	849.4	1631.1	939.3	1015.4	1113.7	804.2	2105.5	1249.1	1073.5	1039.4	1048.8	1243.5	940.8	1441.5	791	948.7	1119.4	3223.6	1298.7	788.9	2722.2	1184.3	1689	1351.5	823
REG1A	6829.9	4236.3	6280	6034	8131.4	7107.5	4903.1	12953.2	25605	14934.7	5435.9	6137.6	6201.1	6687.4	6176.7	5250	6195.3	4825.8	6627.8	7589.1	5310	6005.5	5292.2	4894.5	9381.6	7274.2	10247.2	17648.6	5042.3	3439.5	14291	9638.8	6822.3	5384.1	4940.7	8756.5	8819.3	8431	11441.3	7167.4	7350.6	8323.8	4332.6	7067.1	8916	16364.1	7357	4696.7	5000.2	5878.6	5535.5	9217	10995.8	4968.3	11651.3
BCL2L2	602.9	813.8	603.2	994.5	570.2	644.2	578.9	526.4	751.5	542.2	669.5	572.3	650.6	477.8	592.8	729.1	578.6	890.6	1042.6	642.6	961.5	612.8	587.1	394.5	565.8	712.8	462.2	628.1	584.8	732	573.9	956.7	805.3	598.3	651.6	613.5	1747.8	682.1	608.9	492.8	502.5	574.4	503.8	628.2	511.7	440.2	636.9	1830.2	517.5	549.4	1311.4	956.5	924.7	659.6	462.1
VEGFD	10036.7	9771	8287.4	8586.8	9365.1	10279.8	7340.4	6581.7	14171.5	7773.9	9328.8	8759.3	6386.1	11124.6	13307.4	7857.4	11390.6	7566.6	9843.8	9389.9	7632.9	12544.6	11012.8	7873.5	7742.5	13051.6	7935.3	7916.5	7532.9	8384.6	9300.3	9346.7	10049.9	7749	7746.6	9239.6	11012.5	13152	9327.2	5991.7	8647.2	9508.2	9554.9	7105.6	7222.5	13970.3	7153.6	8573.2	1599.8	5573.1	7071	8942.4	6149.3	9700.8	9653
SOST	1775.8	4027.2	2160.9	4684.9	1997.4	3187.4	2549.2	2062.1	2453.2	1758.7	2323.2	1988.6	2382.7	1844.2	2365.6	2414.8	2009.4	1976.1	18270.7	1853.9	1656.9	1823.3	2581.8	1718.7	2226.2	2605.3	1986.9	3737.3	2177.6	2230.1	2403.9	2779.5	2290.8	2274.9	2174.2	2138	10031.9	3012.9	1915.1	1545.9	1770.5	2061.5	1719.4	2233.6	1367.4	1220.9	1749.2	10382.9	2257.1	1637	11634	1876.6	2846.7	1903.6	1386
FAM3D	3573	3862.7	2255.6	9058.1	16274.4	5041.9	1974.4	6751.9	57908	2349.2	4889.8	16307.7	9167	10491.8	2379.5	3776.7	4465.7	6563	4795.4	2225.9	3099.6	2719.1	11542.3	2634.1	3941.5	3384.4	8086.7	2910.6	4481.6	3479.1	3163.7	5136.6	15393.1	3320	6584.6	3646.1	16419.3	18993.8	9152.7	3847	10394.5	25730.3	5053	6187.1	3096.4	6001.1	3539.5	4566.6	2648.6	6395.2	9944.3	11624.5	2823.8	3391.2	15194.1
CSH1.CSH2	760.2	1112.6	831.7	2306.4	840	1085.9	1107.3	964.8	1043.5	812.3	971.7	842.4	1500.6	856.4	1226.7	1201.9	879.6	882.2	1276.7	740.9	2390.5	903.1	1027	722	1208.6	1098	754.7	1029.2	1184.3	1284	811.5	1389.5	1069.7	887.1	1108.3	1022	6616.8	1094.6	878.8	1074.2	1164.6	1113.1	1009.6	1519.3	787.8	893.6	1273.7	4634	1278.1	820.8	1776.4	1578.4	2308.7	1437.1	899
EFNB1	838.3	1385.9	993.1	2016.6	1086	1361.4	1231.7	1247	1997.7	1919.9	1290.2	1019.8	1693.8	1318.1	1341.6	1211.8	1145.7	923.3	1664.8	966.5	1144.2	975.9	1083.4	865.3	1553.2	1330.9	901.3	1139.1	1196.3	1123.4	979.4	1568.6	1310.5	1139.1	1202.2	999.4	2542.1	1624.3	1203	1031.4	1154.2	1311.5	1064.9	1407.3	1062.3	1480.1	1146	2689.2	1043.8	925.2	1483.2	1455.6	1911.7	1075.3	1147.3
SNAP25	1245	1317.2	870.5	2144.3	1015.9	1227.9	951.7	900.1	1355.7	857.5	1281.9	927.4	1061.3	796.1	935.2	1585.4	1029.6	1347	2021.3	1283.2	1247.8	1251.2	976.1	627.8	820.3	1502.9	693.1	1276.9	1226.4	1037.1	867.6	2386.4	1427.5	1224	1183.3	999.8	4859.4	1386.6	1117	882.8	876.7	985.4	997.2	986.1	819	567.1	1163.4	4659.5	1033.2	781.3	3669.6	1195	1421.4	2311	665.1
LYPD3	1303	1517	1245.7	2078	1233.7	1538.7	1841.6	1407.1	1467.8	1229.8	1472.8	1187.8	1148.4	1157.4	1365.5	1534.6	1387.7	1652.7	2616.6	1331.8	1580.1	1530.5	1255.9	993.3	1097	1792.9	1186.9	1493	1391.4	1520.3	1563.4	1911.4	1574.7	1418.7	1355	1078.2	5749	1489.6	1340.5	863.8	927.4	1359.7	1307.9	1079.3	903.7	971.6	1208.2	3442.7	835.5	1001.5	3358.3	1411.2	1467.9	1692.4	916.7
NEGR1	2498.1	54798.4	2500.1	3278	3613.3	3610.3	2563	2942	4973	2933.8	3347	2657.4	2593.9	3179.3	3006.9	2645.2	2806.1	2255.6	3356.7	3482.2	3199.5	2646.2	2835.3	1767.4	3319.4	3961.2	3243.1	2869.7	2524.3	2992.1	2621.9	3504.9	2903	3274.7	2835.2	2372.6	3820.4	2873	3571.9	2338.9	2089.9	2607.1	2563.7	1949.2	2861.6	3224.9	2587	3075.6	2279.5	2289.7	2892	3163.7	2485.3	2855.9	2964.4
BCL6	1624.8	2834.5	1795.1	2896.2	2378.3	2261	4479.1	1541.5	2106.5	1309.6	1571	1366.4	1731.5	1516.2	1753.1	3343.5	1405.6	1864.4	2077.6	2113	1745.4	1587.5	1472.4	1070.8	1271.6	4040.4	1154.8	1549.8	2957.7	1655	1526.2	2357.2	2121.9	1667.3	1887.7	1442.9	7434.7	21416.6	1665.1	1209.7	1500.7	1702.2	1312.8	1603.7	1556.8	1776.8	1767.5	5012.1	1187.4	1296.7	4326	1813.8	1758.4	2777.6	1361.7
FSTL1	19065.8	24926.9	23472.5	33988.7	25841.7	28737.2	23390.9	29145.1	36722.5	28466.2	30361.2	25194.3	24573.2	25764.2	24839.2	32886.2	32202.7	29179.6	36799	23708.8	21315.3	20409.5	25652.5	21133.1	30599.8	31092.8	28841	25569.3	27839.2	32927.2	28526.9	36645.3	31370.3	27424.4	32344.9	23812.9	41981.2	38205.2	24559.4	21258.1	22330.8	24555.3	22091.4	25244.3	19070	22345.1	23647.7	21260.4	23181.6	20977.8	27923.6	31391.9	26537.1	21034.2	20639.5
SPP1	771.1	557.2	679.9	1567.4	685.7	2185.6	1452.4	2050.2	3420.7	1697.4	2104.9	1286.2	1352.4	1781.3	1846	2536.7	1855.2	1723.6	1755.3	875.2	677.8	561.3	1868.3	1133.6	1547.2	1842.6	1573.7	1616.9	1796.1	1460.2	1525.3	1866	2191.2	1732.1	2201.5	1371.3	2480.9	2901.5	728.9	1081.2	866	1365.9	1171.5	1182	600.4	1089.8	1144.4	1121.1	798.2	1014	2132.1	1198.7	1229.5	632.6	673.7
LUM	4327.1	3885.5	5462.6	9481	7060.7	10247	7527.1	10007.6	11581	6595	7445.7	7332.4	7678.5	8830	7801.3	8814.3	9392.3	5501.4	9859.8	4811.2	7672.5	4693.3	9375	6370	8459.2	9944.6	8808.8	9123.8	8307.6	7428.1	8481.7	9759.1	10419	7744.9	9408	7373.9	10093.9	9031.6	4765.5	5206.5	5142	6241.5	6196.4	5031.6	3933.2	4441.3	3930.3	3307.2	3743.2	4433.5	8655.9	7464	6322.1	4553.4	4811.1
CD177	723.4	899.7	292.3	604	616.9	477.1	424	484.8	1969.2	397.9	524.7	356.4	198.4	304.2	308.9	736.7	652.6	2357.6	419	1563.2	498.9	536.6	537.7	548.9	1242.5	601.7	111.8	778.5	522.8	400.7	484.9	599.8	703.2	878.8	691.3	480.5	571.4	1123.7	764.7	499.5	105.7	728.6	253.1	311.6	803.2	398.8	732.8	306.4	230.1	498	478.6	502.9	826.4	222.9	725.2
CHKB	2452.4	4309.4	2002.3	8497.8	2813.3	5090.7	3666	2834.4	2679.6	2116	2627.1	3143.4	4788	2123.6	3739.6	4003.6	2263	2236.1	3667.8	2738.1	2709	3662.1	3226.4	2175.9	3478.7	3049.7	2238.4	2899.7	2945.1	2814	2255.3	4409.3	3463.7	2506.3	5219.8	3432	91699.3	3957.9	1936.7	1870.6	2047	2185.6	1706.2	3082.9	1825.4	1302.7	3009.6	4660.7	4155.6	2037.7	3301.7	2812.6	4993.8	2969.4	2042.5
SMOC1	1710.8	1712.9	1890	5271.3	2169.2	2129.7	1986.7	2299.5	3683	1821.4	2379.3	1620.6	2019.3	2103.2	2139.7	2208.2	1883.8	1723.6	2516	1748.3	1913.3	1549.7	1745.2	1431.6	2317.5	2266.3	1852.2	2026.6	2080.9	1960.1	1994.4	2363.7	2157.1	2040.9	2400.5	1881	2909.9	2419.9	2145.5	1539.2	2093.6	1809.5	1777.2	1997.6	1609.2	2145.3	1962.9	2328	1873.2	1748.4	2316.9	2160.9	2032.5	1590.2	1617.9
SERPINA10	8742.6	10711.6	7919.7	10388	7476.7	6126.5	8981	9589.2	8432.6	7513.7	5134.7	4860	5905.9	5802.7	9605.1	10824.5	7112.6	10657.7	8515.2	7797	5991.9	11961	8052	7151.5	6836.1	8214.1	7931.9	7151.1	7205.4	8377.9	6859.1	4540.8	6916.8	4941.6	9086.8	4398.7	8644.5	7832.8	7478.5	6475.5	7538.2	8404.9	6864.7	5541.1	9400.2	5992.1	11958.4	11296.1	7362.8	6276.5	9663.4	10188.9	4679.3	7555.7	6852.3
FLRT2	7936	8660.5	9419.2	14626.6	11156	12980.6	11347.4	11836.4	19474.7	13314.6	15103.7	13165.3	11685.5	13148.4	13860.3	16156.9	16359.5	11667.8	18912.6	9025.2	10283.6	9950.8	12364.8	10829.3	12028.2	16040.6	12343.1	15199.7	13279.1	14168.5	12634.3	16138	14536.1	14337.9	15753	12229.5	20780.3	17984.2	8713.9	9059.7	11212.3	11511.4	10050.6	8670.7	8995.2	9911.5	8267.8	11237.2	6741.7	7483.1	16050.5	12440.8	12765.7	7649	9362.4
FLRT3	3042.6	2887.9	3633.4	2768.4	4407	2996.5	2662.5	2576.1	5466	3554	3733.2	3023.3	3829.2	2991.6	3333.3	3311.6	3337.6	2753.2	4098.9	2095.1	2892.2	2309.7	2846.2	2625.2	3040	4808.6	2920.5	2847.7	2981.1	3039.7	2432.3	3032.8	3155	3588.2	4017.8	3159.9	5488.9	4432.8	3246.6	2410.1	2777.1	3318.9	2887.9	2637.9	4375.9	3000.1	1866.8	3498.5	750.1	2869.2	3827.4	3828.7	3223	3161.8	2692.2
ISLR2	3599.5	5330.2	4480.8	7745.4	3307.6	7960.6	5556.7	6510.9	10554.8	6830.3	8229	6992	8031.1	8741.3	7262.4	8219.6	9652.5	7570.5	14030.7	4615.3	3831.1	3363.6	5583	5441.5	8519.9	10546.3	6236.1	9991.7	7193.8	9048.3	8448.1	11228.1	8970.1	9892.8	9806.4	7884.2	13631.5	8670.4	3960.4	4558.7	5751.8	8011.9	7365.1	6517.9	3790.2	4128.1	3773.2	6833.7	3113.6	3554.8	7402.9	5987.1	7700.6	4243.6	3865.4
VTN	1060.4	1488.6	1346.5	4728.3	1207.8	4830.2	8801.1	5060.1	3979.9	3459.6	4317.1	1486.4	6889.3	7327.7	1320.4	6051.9	4171.4	4341.1	7660.4	7374.1	1019	1322.7	4417.4	4404.9	4505.6	4118.7	3705.2	6016.5	1261.7	3807.5	3734.5	1902.9	4468.2	4480.7	1535.2	1435.8	1937.2	4881.6	3688.1	3719.4	3795.8	7097.5	3808.7	6032.9	5356.8	4924.8	6048.3	11902.1	7033.2	3974.2	8052.1	4570	1236.3	4508.6	1431
DSC2	889.3	1153.3	1137.8	1103.4	1441.8	1443.2	1030.1	1296.2	3069.2	979.7	1261.8	1044.8	1063.5	1318	1438.9	1326.2	1299.9	919.2	1249.7	1212.5	1052.8	931.4	981.2	738.2	1038.5	1170.9	958.8	1200	1229.6	1120.3	1196.4	1274.7	1300.1	1308.5	1390.7	1237.8	1602	1276.4	1329.1	984.6	1000.5	1290.5	1206.5	945.5	1019	1722.2	987.2	1055.8	1095.2	992.3	1030.5	1359	1010.6	1021.5	1358.4
LDLR	158.5	269.9	149.9	304	168.2	214.2	217.9	154.6	168.9	146.3	174.9	144.4	198.8	144.1	168.7	12152.5	158.8	252.7	496.8	147.8	157.8	204.7	168.2	143.8	167.8	181.7	150.4	168.8	609.8	222	208.8	265.7	180.9	190	187	360.7	720.2	322.4	175.2	157	161.2	225.9	161.5	193.1	161.1	135.9	191.4	729.3	218.3	149.9	742.8	188.2	244	1448.6	150.2
HK2	561.8	550.3	557.6	36247.8	1528.6	566.8	846.8	601.1	678.6	603	446	446.8	915.1	532.5	945.5	1944.7	714.5	709.9	1329.1	456.5	434.9	717.8	461.9	502.3	489.5	624.9	353.2	592.4	666.9	1384.3	1088.4	970	743.9	690	830.1	612.7	1814.7	1257.1	987.5	564.5	859.1	1319.1	743	1238.4	830.8	675.3	1246.6	9279.8	1729.6	760.6	14626.2	1029.1	1186.8	1164.7	966.1
HK1	3572.2	5182.6	3750.3	7690	3121.4	4090.1	2516.4	2017.6	4187.7	2067.3	4541.7	2539.4	2748.9	2179	2599.6	4627.7	2330.6	4102.9	6019.8	3277.3	3516.5	3136.4	2564.8	1156.2	1915	3870.4	1826.4	3582.8	2622.2	2975	2466.7	4188.3	4111.3	2984.1	3286.6	3131.1	17763.7	3614.7	3313.3	2183.3	2172.4	2604.6	2379.2	2510.7	2315.6	1530.3	3430.5	12114.3	2543.8	2057.4	10918.2	3162.9	3468.2	4113.8	1597
SEMA5A	4147.5	8061.7	5281.8	6181.7	7178.5	6572.9	6531.9	6308.2	6451.7	10246.6	8428	5602.3	6168.4	4922.9	6881.8	10475	7097.6	6537.5	16400.6	4606.3	10394.6	3574.5	6648.7	5682.8	7483.2	9012.2	7269.3	6584.8	8579.5	14856.1	6980.1	14071.6	8005.7	7838.7	7057.4	6224.6	27929.6	8396.8	5118.3	4486	6033.5	6249.8	6634.4	7045.6	5022.4	4074.8	3268.1	5017.9	4224.6	6451.5	7558.1	7224.5	8352.3	7140	7478.7
LTBP4	12532.5	14942.6	17573.2	21526.4	16388.8	20744.4	15546.1	18031.1	29269.8	21720.5	22654.6	21025	16930.7	17954.3	18132.9	22840.1	23154.3	18998.6	31801.1	15716.4	12723.5	13003.4	15987.3	16180.5	20005.1	22025.2	19258.1	18650.4	20116.9	21105.1	20905.5	24999.1	23948.6	18597.4	22673.7	17279.2	33116.8	30455.5	18737	13378.3	17034.4	16029.8	17826.2	22215.7	16211.1	16055.5	17694.7	16124	8114.6	15096.3	19611.6	20560.8	18771	13861.9	14123.1
MDM2	560.9	776.2	537.5	1232.1	655.2	584.9	545.3	491.4	667.9	436.3	1090.9	487.6	642.3	504.4	556.2	739.9	583.2	967.4	973.6	611.4	582.2	579.5	503.1	434.4	737.6	666.6	488.1	545.6	597.1	619.5	645.4	810.4	797.1	575.6	710.5	523.8	3671.9	789.2	569.7	422.9	538.1	576.7	476.1	644.5	496.1	431.4	582.1	2050.1	524.6	627.6	1826.2	675	738.8	689.6	467.3
MDM4	659	1296	471.9	1268.5	648.5	706.5	748.4	586.2	786.4	558.7	671.8	501.1	692.6	518.5	619.2	729.8	583.9	693.1	1461.7	540.6	656.7	822.5	603.4	549.3	677.8	784.1	495.4	639.3	654.3	673.7	617.9	977.2	839.4	654.5	753	551.2	3217.2	733.8	784	527.5	526.4	626.7	610.4	774.4	687.7	490.7	935.7	2277.8	801.1	482.1	1813.7	809	1078.1	702.9	464.6
IGHG2	150.1	191.9	174.3	420.5	134.6	202.2	222	416.4	146.4	139.8	157.3	122.2	528	133.9	150.1	193.2	132.6	182.3	235.7	132.1	172.2	135.8	133	151.4	156.7	155.9	181	143.4	156.1	174	156.1	221.9	386.7	143	163.5	217	423.4	186.5	146.9	130.6	189.2	164.7	134.3	150.2	145.7	118	153.6	383.3	168.8	148.1	341.6	164.8	215.9	140.5	124.1
IGHG4	541.6	1700.8	733.4	937.7	959.4	701.9	783.7	611.3	1321.2	3228.3	744.7	523	792	846.9	803.4	1217.4	589.1	683.4	1005.2	533.7	699.4	921.7	572.1	480.3	693.7	726.5	502.7	634.3	802	810.8	1083.2	820.9	814.5	804.6	1085.7	679.1	1718.1	880.5	506	565.4	563.8	553.2	606.2	700.4	1681.4	490.1	603.2	1771.3	569.9	406.4	827	757.5	949.8	746.9	501.9
WNT3A	3762.5	6528.9	4674.6	5248.4	3884.5	5757.8	4820.5	3968.6	3792.5	3233.1	3925.3	4815.9	5087.9	4231.6	4299.9	5314.6	4213.6	4500.7	5819.8	3664	4290.2	3450.1	4303	2808.5	4468.8	4492.7	3288.5	4090.5	4431.4	3352.1	4288.4	5850.4	3932.8	4028.1	5573.1	4677.3	19094.1	8534.2	3072.1	3767.4	3409.2	3443.3	3574.4	3871.2	3233	2567.3	3383.5	3081.5	4127	3395.6	4006.8	4375.5	4435.2	4258.2	3158.2
SHANK1	137	232.9	174.8	393.4	140.8	223	155.5	118.9	141.7	107.7	150.7	110.3	154.7	114.3	132.2	290.3	129.7	153.2	258.4	120.9	133.3	173.5	130.9	127	599.6	185.2	108.7	172.7	158.1	178.8	136.7	181.3	131.6	163.4	144.6	132.9	365.7	220.9	146.5	117.4	124.7	140.5	121.4	138.7	151.5	118.3	142.6	449.1	192.5	142.4	401.8	148.3	177.5	187.9	112.8
SHANK3	528.5	690.5	963.6	1263.3	1098.6	718.5	1059.1	783.5	1224.7	923.4	802.6	756.7	2252.8	613.1	990.4	946.4	992.7	609.3	1205.1	476.7	655.4	791.6	696.8	666	2283.5	1085.7	711.9	1394.4	947.5	619.3	665.6	1016.4	928.1	951.2	875.9	659	1481.5	1242.6	757	853.9	915	1209.8	1338.4	4493.9	957.3	787.6	798.7	4669	806.8	815.9	1745.7	1030.9	3660.4	946.8	832.9
SHANK1.1	1055.2	930.8	1046.3	1555.3	757.5	1119.7	850.3	676.9	798.9	673.8	949.5	654.8	928.1	829.7	913.1	762.3	682	754.4	1251.9	983.2	707.1	1202.2	1174.1	648.6	716.4	872.8	828.2	1028.8	823.3	813.4	734.4	1246.2	967	904.7	853.1	835.7	1751.3	1034.3	815.4	763.8	1054.3	1233.5	867.4	780.3	804.4	723.5	1041.6	2932.3	829.7	722.6	2949.8	1004.8	887.1	843.9	670.5
WNT5A	1390.5	1725.8	823.4	784	385.9	689.1	1340.9	1084.7	1886.7	589.5	1211.6	1113.7	582.1	1555.1	2794	1648.5	746.9	1038	2101.8	824.8	1788.6	879.1	1126.6	763.2	717.9	857.7	607.2	829.1	1527.7	1743.6	879	858.5	1577.1	1627.3	652.3	1001.9	1014.6	1409.5	1356.2	911.5	1656.6	1294.2	1161.6	1029.1	715	1789.4	2990.6	1731.7	986.3	859.9	861.8	2252	2211.5	1205.9	1531.4
DEFB113	4364.4	27986.3	6053	16894	5511.4	6599.3	10188	6818.4	6772.8	4567.2	6202.8	12150.6	15435.5	7256	6874.6	7844.8	6889.9	8828.7	15521.6	5964.5	5066.6	6299.4	9714.6	4566.5	6924.4	8418	5080.8	8037.9	7630.9	5047.2	6397	9272.7	7827.7	5341.1	6797.8	5547.5	14370.7	6612.5	7314.2	49394.7	7635	6299.7	5002.7	11080.6	5891.5	4521.6	28338.2	24025.5	3219.3	5687.5	8565.4	7884.6	14286.7	12461.7	9054.4
SYNGR3	301.6	665.7	675.8	917.6	424.3	444	358.1	287.5	319.4	255.2	413.1	280	405.4	269.9	330.2	350.7	276.2	424	609.5	400.3	598.4	349.9	307.4	315.4	343.4	703.1	316.1	303.1	321.3	360.3	288.6	675.5	978.2	391.8	397.3	568.6	2624.8	404.2	317.2	364.3	305.1	340.6	310	412.1	275.3	229.1	360.5	1539.1	400.4	263.1	1429.3	512.2	534.3	333	291.2
CYB561D1	3106	2641.6	2515.7	3768.8	2418.2	2423.7	2250.9	1703.3	2566.8	1582	2356.5	1830.9	1916.3	2031.3	2082.9	2785.4	1821.5	2363	4299.6	2262	2113.7	2047.1	1898.6	1504.4	1765	2665.4	1609.2	2513.8	2688.4	1907.3	1982.6	2751.6	2637	2704.7	2931	2039.7	15876.5	3155.2	6175.3	1828	1927.3	2057.4	2298.4	2030.3	1869.7	1890.7	2521.8	5757.7	2252.2	1477.8	5278.7	2175.8	2405.6	2722.4	1526.2
C5orf63	1814.5	2033.6	835.1	2618.6	985.6	1428.3	1047.3	995.4	1292.1	814	1187.3	1011.5	1197.1	858.8	997.8	1728.1	910.1	1244.9	2961.1	1083.3	1171.6	1279.6	1022.1	629.6	844.1	1647.2	1388.3	1194.3	1027.8	1147.7	1322.3	1515	1348.8	1119.6	1250.1	1089.8	7120.4	1316	1081	883.4	983.3	1078.3	908.5	1071.3	865.3	1731.6	1352.1	4025.2	1385	900.3	3675.4	1374.6	1547.6	1332.1	699.6
B4GALT1	21613.9	32985.2	21117.9	29167.9	30700.6	24128.7	21365.9	32540.7	40668.8	32116.4	29856	22988.5	23474	27263	25635.3	28441.2	24892.8	26485.4	35994.2	27046.2	28529.5	24281	20904.6	16733.8	23992	28901.5	23657.3	25995.2	27813.7	25251.6	21863.4	31925.1	27694.7	28211.8	28031.2	21151.5	35257.9	32970.7	28724.1	25440.5	20912.4	24914.6	22358.2	30190.1	18937.6	28117.5	26893.2	27973	20492.1	19130.3	25204	25567.5	21470.5	20212.5	22437.8
FH	663.3	722.7	837.8	3925.2	1053.9	2133	1536.5	886	1133.3	1319.3	831.6	1014.7	2322.1	578.7	1445	5382.9	922.4	496.2	2076.7	466.2	632.5	1000	2548.4	730.1	1315	785.5	592	910.7	1178.5	1260	573.2	1805.4	2778.3	990.9	990.1	758.2	1739.8	790.5	2850.8	970.4	1598	1712.9	904.2	2347.4	957	896.7	1216.5	9011.7	606.8	1572.1	2375	1318.6	3071.6	855.9	1150.9
RNF34	838.7	896.7	694.7	2197.9	738.9	864.5	724.8	732.2	861.2	671.5	995.5	648.3	909.9	668.8	756.6	975.8	937.7	941.5	1853.3	793.9	829.4	896.7	780.6	964.5	655.8	935.8	644.7	842.1	770.4	949.6	668.6	1123.4	957	814.8	954.3	786.3	4291.7	1118.5	970.1	669.7	755.4	867.9	684.9	913.8	706.2	646.7	955.1	6413.5	865.7	660.5	6848.6	918.1	1070	973	603.7
EHF	303.8	399.7	1935.4	697.3	311.1	381.2	373.8	297.2	309	263.5	338.6	295.4	350.8	296.2	325.4	1143.7	883.5	1934.4	1055.6	382.1	283.2	374.8	290.6	286.5	550.3	473.4	256.7	974.6	321.5	361.1	341.7	535.7	330.5	549.9	354.3	295.8	1400.5	1278.8	306.1	261.9	328.7	356.2	296.3	354.6	261.9	241.7	338.3	1417	343.1	371.4	1382.9	342.9	467.8	1067	257.5
PCSK1	1659.1	2664.3	1761	4497.9	1904.1	3828.9	2587.5	3300	9289.9	3057.5	4338.3	3355.1	2087.9	6016.8	4311.2	2562.1	5224.4	3505.9	5150.4	2052.5	1862.3	2004.5	2079.2	2483.9	3072.1	3854.9	2445	4881.4	2920.7	2673.1	4566.9	5912	3624.2	3581	3934	4704.8	10501.1	4727	2797.9	3130.1	3657	3481.3	4555	2954.5	1734	3101.6	2058.1	8220.7	1969.8	1624.6	8036.1	2039.9	5528.4	1850.6	2765
ATP1B1	2420.4	2941.2	1305.9	1569.4	3245.7	2293.7	1755.5	2379.6	1161.6	1823.2	1848.6	1916.9	1529.3	1737.3	2102.2	1468.7	1417.9	1458.1	2413.1	3145.5	2772.9	2375.4	2087.3	966.4	1504.2	1879.1	1142.7	1991.8	1426.9	1930.3	1885.3	1902.4	2140.2	1325.6	2083.7	1459.4	3578.9	1431.7	2487.7	1152.4	1980.7	1581.8	1886.9	1070.8	2413.2	1435.2	3398.6	3936.9	2052.7	1733.9	2139	2579.7	1886	2689.6	2329.6
DERL1	904.6	2269	1929.6	5778.1	1515.7	1906.4	2341.2	1677.6	3273.4	1643.3	1603.7	1598.4	5160.9	1475.4	2365.9	1759.1	1288.4	1217.2	5336.1	1293.9	1934.5	2395.7	1656.1	1183.3	5379.7	2676	1682.2	3010.8	4542.4	1318.2	1311.7	2270	1498.1	1234.3	2091.1	2596	3405.1	1627.9	1569.6	2527.6	3740.1	1855.1	3348.4	8242.4	1572.2	1090	1963.7	24607.8	1637.4	1906.6	5300.3	2971.3	11193.9	2239.2	1510.8
DEFB4A	17191.7	39695.3	13585.8	3624.6	7107.2	7889.2	3792.8	2941.5	10296.6	3360.8	6910.2	2432.2	7231.9	8129.4	7177.1	7971.2	5044.8	8278.4	9061.1	8981.9	37261.7	9176.8	9062.7	8294.1	2448.3	8188.6	5012.9	2611.4	4111	3481.8	7059.7	13274.2	3455.1	13754.6	6673.3	5891.3	42632.7	12039.2	25339.3	18262	10446.1	9764.4	7297.6	3261.7	16252.8	70414.6	24696	26155.1	2320.4	24980.9	7606.9	19068	58975.5	15076	13434.7
RELL1	301.9	435.5	334.5	538.7	327.9	338.7	319.3	272.9	590.1	243.4	293.1	246.3	347.4	244.4	250.5	294.3	247.2	298.5	708.1	305.6	290.6	368.5	323.8	524.7	2988.3	378.5	261.6	317.4	258.7	314.5	440	444.7	311.5	351.6	299.3	273.3	597.4	435.9	398.2	229.2	256.4	345.1	237.3	310.5	357.8	341.7	321.6	1123	457.4	282.2	1142.3	384.4	332.3	365	292.4
ETV5	307.6	342.3	302.3	641.3	325.8	383.2	347.1	448.3	447.7	254.3	322.6	255.9	367.5	290.1	353.4	302.3	316.2	337.4	598.5	335.3	277.5	315.8	311.7	330.6	295.8	398.6	342.2	297.6	341.1	363.4	285.4	410.5	575.2	339.3	354.2	455.2	978.8	378.4	313.6	280.8	324.5	343	290.4	401.3	271.3	299.9	495.1	1844.7	323.9	285.4	1749.2	343.4	377.9	301.4	294.4
SPINK2	512	786.1	466	744.9	470.5	437	447.6	497.1	474.8	337.6	435.2	406.4	426.8	511.1	393.4	377.1	563.4	506.2	947.2	395.2	370	469.1	469.4	296	296.7	526.2	322.1	409.3	733.5	490.8	354.2	613.6	407	482.3	513.8	496.4	1174.1	794.7	621.8	443.1	372.1	526	348.6	385.3	641.9	399.4	417.6	846.9	356.6	348.9	835.3	528.2	425.3	553.1	335.9
CD300C	741.4	1633	1340.1	2962.9	634.5	1032.2	2349.8	955.8	1466.5	631	944.1	910.7	1281.6	3534.6	3676.4	778.3	1529.8	1217.7	1867	1854	748.5	1839.9	2479.8	1864.2	813.5	3061.6	1073.2	569.9	683.4	1235.3	514.1	57782.4	1215.8	19840.8	2556.2	4715.4	5325.4	15074.6	2481	982.4	834.2	1888.2	813.3	1963.6	595.1	2956.6	993	2864.9	691.4	467.1	2267.9	741.3	817	731.8	551.4
WFIKKN2	2791.7	4178.4	3951.6	5407.3	2788.7	7019.3	4192.9	5026.7	10199.4	5241.2	5420.8	8247.8	7528.4	11346.6	8416.1	7209	11951.2	7199	18276.8	4267.4	2357.9	2319.2	3156.5	3805	5788.6	8837.6	6681.7	9299.8	6448.3	5049.7	6429.9	8851.5	9528.2	7393.2	8347.9	11797.8	13102	8816.2	4708.6	4414.2	6940	10529.8	7533.9	22935.3	2650	4912.5	3064.5	5690.4	2917	3103.1	4289.4	6865.4	7475.7	2409.3	4047.8
RNF41	591.9	821.5	736.3	2763.7	610.7	1010.1	1150.2	789.8	893.4	749.3	788.9	716.1	1302.1	640.4	1066.3	851.2	780.7	691.6	1976.2	639.8	639.2	820.9	754.6	850.7	937.7	1171.8	767.3	896.2	1012.1	985	705.9	1152.7	861.9	791.2	873.6	867.7	2728.5	1178.2	878.9	985.1	1041.4	1072.8	807.8	1630.6	749	808.9	915.9	6708.7	1245	855	4189.2	1020.9	2384.6	792.5	766.3
WFDC6	548	601.7	184.1	511.5	166	474.9	167.2	154	173.5	177.5	222.3	151.1	198.9	144.3	152.7	233.7	165.9	188.6	834.9	179.5	170.9	187.2	164.1	174.4	141.3	213.1	147.3	320.3	155.7	190.8	376.5	241.4	178	226.5	187.9	218.4	854.6	270.7	167.1	161.6	247.5	166	154.6	168.2	143.6	132.1	177.6	650.1	239.9	140.1	582	174.8	242.3	176.7	183.4
TMEM132D	40852.8	3407	6127.6	12226.9	4173.5	16006.9	11627.4	13597.7	19422.5	11350.7	18250.3	14685.1	15933.8	17961.2	17195.4	16844.9	20613.6	14916.6	24927.2	7797.9	5840	4890.6	10349.2	12364.1	20398.2	16712.9	19001.9	17894.6	14452.8	17108.9	18436.9	23651.4	20991.6	17197.2	24681.5	18479	20529.1	18886.2	5616.2	8967.4	13107.3	15289.8	15163.5	19006.4	5069.7	5797.5	4939.7	5621.4	5789.1	7345.2	8378.1	12426.8	15779.8	4511.8	5397.1
TMEM167B	441.7	545	381.5	1038.8	376.1	449.6	431.3	398.2	438.9	348.8	408.8	364.9	466.9	354.6	430	601.5	374.1	459.9	686.5	425.6	406.2	427.5	398.8	393.8	362.7	471.2	361.9	424.2	422.5	486.9	2030.2	586.9	468.4	420.1	474.7	399.1	1580	574.7	437.3	352.4	423.8	473.2	417.8	572.2	392	344.9	495.7	1666	441.9	12840.5	1521.5	797.7	591.3	451	353.3
ENOX2	1243.1	1444.6	1171.9	2509.1	2219.3	1272.1	1239.5	1072.1	1379.4	981.9	1205.4	1083.6	1268.6	946.5	1256.2	1435.7	1090.2	1476.6	1776.8	1181.6	1274.3	1301.8	1107.3	1045.3	989.9	1325.3	966.1	1296.7	1117.8	1298.6	1017.1	1729.7	1356.6	1154.2	1335.3	1050.3	6828.6	1440.6	1194.2	1119.1	1055.1	1481.4	1035.1	1240.6	999	776.9	1272.7	4195	1083.3	948.9	3373.7	1287.3	1565.5	1246.5	843.4
PRXL2A	1052.8	1476.6	886.2	2317.8	1792.7	1153.2	885.9	995	1129.4	8601.2	1084.1	942.2	1055.3	802.2	1004.4	1513	945.5	1085.4	3924.7	1606	1141.5	1061.8	886.2	682.4	738	1328.3	746.6	1056	967.5	994.3	816.4	1345.7	1612.1	958.3	1310.4	1030.2	5831.6	1308.5	993.3	974.1	842.1	1030	959.4	969.9	766	4794.7	1138.6	4746.5	1416.1	1370.3	3079.3	1041.1	1343.5	1128.5	750.2
MAN1C1	996.2	1063.1	720.5	1032.3	953.6	1067.9	1038	1013	982.8	821.2	1001.9	740.4	924.8	1145.3	1023.6	1132.7	976.1	998.5	1301.8	845.4	989.1	995.5	999.6	658.2	871.9	889.8	709.9	760.9	842.1	936.7	858.3	992.1	981.8	973.1	775.9	1074.7	1100	1076.7	960	853.1	793.5	995.4	824.3	881.2	940.5	977.8	685.8	848.6	1158.7	1278.4	1037	1077.4	980.6	839.6	801.9
WFDC10A	925.6	2143.7	1021.4	1862.9	813.2	1027.7	834.9	674.4	1198.3	734.9	1827.7	752.1	951.8	791.5	740.8	1036.6	740.5	991.2	2548.4	880.9	946.1	992.5	721.4	986.7	632.1	3191.5	648.6	832.6	853.7	827.1	652.3	1167.8	934.1	847.2	822.9	750.9	3176.6	1276	1500.2	605.5	685.7	728.8	775.7	633.1	679.9	592.7	875	2473.5	906.6	702	2318.6	864.5	795.7	1407.2	623.5
SLC14A1	1561.1	1988.8	1316.1	4594.5	1423.7	1954.5	1798.5	1423.4	1789.1	1202.3	2429.1	1384.7	1978.5	1293.4	1603.1	1941.9	1380.7	1726.9	2882.1	1471.3	1605.1	1642.5	1538.2	1173.5	1415.1	1891.1	1313	1689	1597.8	1673.5	1402.1	2280.6	1947.1	1485.5	1767.1	1691.7	12853.5	2059.6	1676.5	1363.2	1528.4	1878.8	1303.5	2040.7	1371.6	1167	2627.5	9609	2054.5	1300.8	8569.3	1805.6	2703	1849.9	1211.9
SHISAL2A	268	438.8	237.2	2047.7	336.1	301.3	280.7	268	376	206.7	276.6	226.9	243.7	403.8	241.4	305.6	267.7	1191	340.9	265.8	267.1	328.4	979.5	324.1	455.9	314.8	213.6	304.3	253.3	223.3	289.5	316.8	329.9	306.4	333.9	382.6	530.5	307.1	426.5	208.7	199.7	288.5	217.2	221.8	216.1	261	228.3	457.8	278.7	215.5	463	251.7	298.3	318.6	200.4
ZFYVE27	801.2	1907.9	965.4	927.8	512.2	689.8	501.9	401.6	461.8	343.5	429.8	435.4	480.7	394.3	442.7	478.3	474.2	386.9	726.1	523.1	412.1	458.8	449.9	377.6	472	503.5	362.4	430.8	410.8	439.1	511.1	701.7	464.6	862.9	448.8	523.4	1150.2	544.2	454.8	357.7	389.2	665.7	431.9	456.3	1367.2	371.1	461.2	2662.3	492	495.8	1157.1	448.6	600	413.1	350.8
PARVA	1131.1	1392.6	1475.6	2630.4	1859	1923.7	1755.4	1959.8	2780.9	1447.5	2516.9	1640.8	2409.2	1991.3	1953.2	1733.5	1878.4	1287.4	3974.2	1765.6	1310.4	1331.2	1650.1	1941.7	2213.6	2365.7	1921.1	2115.3	1989.7	1873.9	1873.1	2903.5	1842.7	1714.1	2098.5	1513.4	3468.7	2504.3	1664.1	1170.1	1896.8	1895.8	1485.5	2779.3	1474.1	2073.8	1742.1	4958.4	1124.5	1500.4	3908	2090	3002	1391.9	1370.4
IL20RB	10888.1	803.3	993.7	1078.7	3337.8	1910	14976.2	1870.7	657.2	482.1	7862.6	11704.9	1018.6	464.4	1529.6	564.3	3963.3	702.3	1150.2	1280.7	1942.8	31061.6	925.6	4133.7	443.9	2223.6	616.3	462.8	1528.4	588.3	487.9	977.6	666.6	869.6	922.6	1514.9	1525	639.1	1686	798.6	30627.1	515.3	1498.7	893.6	421.2	497.9	587.8	2746.5	2040.2	5263.6	2298.3	620.3	860.6	862.1	483.3
MAZ	450	657.8	417.5	5646.1	517.2	585.3	469	480.8	764.5	471.4	562.4	732.8	580	518.8	583	581.9	524.3	508.7	961	498.8	422.1	487.8	484.2	419.8	528.5	601.6	428.3	503	563.4	591.6	502.6	750.3	553.5	539.1	541.7	469.3	1409.4	1026.3	556.2	493.5	505.4	589.4	576.2	1658.7	440	457.6	513.8	5112.4	512.7	417.2	3917.8	594.2	626.4	891.5	453.5
CHRD	3673.6	8973	5789.7	3615.6	6542.9	4217.9	3344	4508.2	2718.8	1859.6	5946	2685.7	1768	10395	2459.8	2724.9	2227.4	2933.4	2215.3	2600.5	4418.5	3438.8	1818.6	1646.7	3010.2	4438.8	4375.7	4933.3	2429.2	2224.5	1886.7	4263.1	3793.6	2040.1	2524.3	20435.5	4090.3	2712.7	2408.4	2480.4	14195.5	2878.8	1850.3	1658	2293.1	1750.5	2914.1	3408.8	2237.5	2489.7	2784.3	2222.6	1975.8	3209.8	1799.8
IQCF3	1304.1	2967.1	1114.2	3922.2	1170.6	1920.7	1292.2	1496.5	1772.9	965.9	1344.1	1150.1	1688.2	949.8	1273.5	1711.4	1107.7	1311.5	4288.5	1684.4	1326.9	1393.4	1184.8	811.1	1064.7	1552.3	966.5	1364	1178.3	1509.2	1003.9	1832.3	1508.6	1195.3	1485.4	1252	11657	1776.4	1296	1009.7	1106.6	1345.7	1132.3	1605	1033.4	768.4	1564.9	7712.1	1979	1826.1	7314.9	1497.5	2406.4	1540.9	900.5
DIXDC1	154.4	219.6	150.2	236.9	149.7	180.7	172.9	146.8	163	134.8	152.9	130.2	164	136.4	179	186.1	146.3	181.7	293.3	195.8	233	167.9	147.5	117.6	163.9	166.6	134.7	156.4	145.6	197.7	151.4	188.1	179.6	155.1	832.7	144.8	580	198.9	162.5	132.8	138.7	159.4	149	143.2	133.2	129.7	172.2	298.7	227.5	127.6	223	174.5	177.4	162.1	135.7
SPRN	1671.2	3853.4	1509	4615.3	1341.3	1722.7	1677.2	1622.7	1886.3	1349.8	1427.6	1331.7	1826.5	1448	1714.4	1750	1654	1518.9	3047.5	1313.6	1247.4	1836.3	1204.9	1353.2	1577.1	1951.1	1409.6	1639.1	1768.5	1928	1204.2	1926.1	1758.4	1652	1539.6	1507.2	49267.8	2150.5	1500.7	1374.8	1767.1	1563	1498.1	1895.4	1348.9	1410.8	2564.8	6677	958.9	1694.6	5410.2	1784.8	1987.6	1373	1447.2
SF3B4	346.1	710.9	329	769.5	334.3	497.9	423.3	380.9	414.6	330.3	386.1	368	476.9	471.7	441.8	440.1	358.8	376.4	1322.6	362.3	377.8	456.4	373.2	322.2	389.8	428.6	327	376.3	449.8	419.9	368.5	525.3	391.3	406.6	421.1	439.4	1152.7	447	520.2	380.9	411.9	388.3	392.9	472.7	356.7	310.2	404.4	1294.9	517.8	315.1	919.6	459.4	610.8	425.3	355.7
USP8	1164.6	2996.6	5008.8	23890.8	2039	6424.4	9524.8	5539.2	6321.8	4526.7	4541.5	4627	13049.2	2247.1	7075.6	3543.9	4143.2	1141	9481.2	2249.9	4821.4	4604	4322.5	3019.9	12145.1	6163.8	3562.9	5903.6	9381.2	2474.7	1978.8	5982	2633	2848.1	5310.9	3536.1	3667.5	2398.3	4528.3	6981	7517.8	6623.6	5165	20517	4059.2	7176.5	5194.9	59548.5	4502.2	6084.8	18399.5	8955.2	30224.3	4378.5	5055.4
FNDC4	422.2	922.1	329.1	1485	361.6	672.5	501.4	362.6	466.4	310.2	455.5	380.5	578.5	302.5	426.5	1149.6	502.9	497.1	1356.3	480.5	422	1154	368.1	310.6	500.5	544.7	295.5	446.6	406.3	604	351.3	1034.2	499.1	399.1	522.8	449.5	4133.6	1232.1	484.8	355.6	383.3	466.7	336	866	325.5	229.8	491.1	4457.3	834.4	346.1	4585.4	558.7	796.7	697	264.1
SMIM13	713.5	927.8	736.8	1572.8	742.4	840.9	710.2	626.9	762	823.1	729.9	617	828.5	647	692.3	836.2	2682.3	837.7	2625.5	678.5	686	722.6	663	663.3	644	825.6	596.4	771	722.9	780.3	645.2	934.4	786.5	1333.6	770.8	747	2276.1	920.9	731.5	954	713.9	776.9	679	813.9	641.6	569.4	856.6	4216.7	963.7	573.1	4404.5	807.2	957	780.8	595.1
MRPL33	689.7	1056	469	1170	1063	728.4	570.9	596.7	755	430	578.2	568	603.8	499.7	614	740.7	534.4	720.8	960.8	597.5	638.1	651.3	510.7	444.1	481.4	920.7	463.8	693.1	526.8	590.3	474.3	831	699.6	546.1	653.2	536	1790.3	661.9	595.9	488.8	520.2	533.1	467.9	652.5	506.9	516.3	908.8	2337.3	689	607.5	2045.2	598.5	878.2	631.7	406
ELF5	184.9	236.7	272.5	393.7	189.1	231.8	202.7	175.2	247.7	160.5	200.3	157.8	218.2	167.1	181.5	208.9	174.8	194.7	294.2	189.5	185.9	228.1	174.2	181.8	236.8	200.9	179	179	179.7	207.5	202.8	285.4	196.5	190.9	194	181.5	528.2	249.4	195.5	162.7	191.6	207.7	159.8	189.4	171.9	171.8	215.9	624.5	255	157.8	549.1	209.8	226.1	195.7	184.6
TOR4A	609.7	836.6	678.9	1400.6	593.6	823	752.8	590.4	711	545.6	701.5	591.5	973	571	651.2	673.3	619.1	784	1976.8	584.7	629.2	772.9	606	611.3	729.6	717.6	581.9	702	745	719.4	579.6	924.5	650.4	643	685.9	688.7	2883.2	926.8	653.8	620	643.8	869	640.6	941.6	571.9	570.5	764.9	4815.4	713.8	587.6	3569.7	763.2	1523.6	648.8	574.4
CHAD	12673.6	8322.5	20834	38768.5	19834.1	39085.6	35278.2	50746.5	55489	35423.6	45395.6	35287.3	31833.9	31516.1	32507.1	44179.6	38030.8	34018.1	46016	22238.2	14234.2	10269.6	39266.1	23786.6	39218.5	45375.2	44761	45071.5	32547.9	30220.2	40370.4	36383.4	35313.5	34657.5	34715	34408.7	37975.6	45317	15314.7	22579.3	27504.8	21880.2	22725.1	21937.2	12892	14447.9	16275.8	10393.6	15641.7	20729	32600.5	30218.7	23890.6	12380	12703.3
PXDN	877.1	1327.6	805	1955.3	1835.7	1988.7	1098.1	2142.4	10083.5	2245.5	3353.7	1441.2	1550.3	2396.4	2243.8	2519.3	2686.4	1309.7	2314.3	1381.2	2075.7	1306.7	1835.8	1220	1645.5	2588.8	1261	1872.6	1991.1	1685.7	1517.5	2115.2	1875.9	2217	2027.8	1739.8	3914.6	4928.4	1423.4	1057.9	2060.5	1506.7	1503.1	1298.8	1151.4	2832.6	1223	2423.9	1297.6	949.3	3272.8	2187.6	2405.9	1376	2259.5
NRAC	1372.8	1855.3	1196.3	3513.4	1460.4	1804	1628.7	1398.4	1354.3	1222.1	1638.3	1240.7	1890.6	1117.3	1379.5	1432.3	1388.9	1500.9	4097.9	1531.5	1515.6	1519.2	1448.6	1289.8	1329.7	1588.6	1472.2	1507.8	1339.7	1847.7	1619.7	2201.4	1448.4	1352.5	1710	1303.4	9241.5	2469.4	1366.8	1224.1	1311.9	1629.7	1063.2	1511.7	1244.5	954.3	1771.1	6916.4	1767.8	1465.9	6200.4	1576	2101.5	1602.4	1481.1
RCAN1	1220.7	1897.3	992.4	2218.9	817.9	1760.5	1050.9	830.8	1113.6	761.7	1068	1122.5	1060.1	852.1	834	1257.3	807.6	1080	1503.5	1159	1081	1229.8	883.1	667	760.1	1063.7	597.5	949.9	944.5	1421.1	1538.3	1255.1	989	1124.4	1101.7	972.4	41485.2	1179.8	1402.3	774.9	957.5	1198	1058.1	1053.5	804.9	899.3	1968.2	3771.7	1440.2	1041.6	6152.9	1504.5	1622.1	1255	1016.9
NEURL4	1250.9	1718.1	1226.4	3378.4	1392.5	1802.7	1517.7	1234.7	1570.7	1062.9	1426.2	1202.2	1880.5	1102.6	1442.4	1948.1	1143.7	1292.3	3173.9	1251.3	1426.6	1433.9	1334.2	952.6	1246.3	1613.6	1203	1566.2	1334.9	1644.1	1252.8	1954	1687.6	1350	1485.1	1428	30991.3	1658.2	1614.4	1212.5	1263.4	1383.7	1144.9	1660.1	1329.8	1100.7	1670.3	7137.2	1723.9	1084	6385	1598.5	2258.8	1617.8	1205.5
PTH1R	965.1	1065.3	776.1	2368.2	796.9	1014.6	865	749.5	992	686.1	1234.5	756.1	993.8	677.2	885.5	1646.5	1006.1	879	1336.5	781.2	831.5	885.4	747.4	662.3	745.1	1215.8	650.4	876.2	849.8	895	657.1	1223.1	1028.5	880.5	1061.4	849.2	3722.1	1072.2	934.1	691.4	800	937.7	732.2	1191.3	707.5	687.7	1139.4	6510.8	1133.5	764.4	5905.5	984.5	1460.1	947.1	663.5
HDHD2	1382	2297	3902.4	15819.4	1978.1	4909.6	6881.2	5195.1	5693.8	4603.6	3409	3812.2	9252.3	2268.2	8878.6	2406.2	3325.1	1381.7	5823.2	1661.7	2552.8	3340.7	3794.9	3036.8	5924.5	5314.3	2912.3	4097.7	5405.7	7202.2	2663.4	8504.6	2608.2	2666.4	4494.5	2529.8	2638	2272.2	7899	3862.7	5992.8	8281	3724.3	11598.8	3523.2	3683.4	5086.8	41538.2	12974.3	4907.2	8806.4	7472.7	28460.9	3082.8	4271.6
ITPKA	765.7	1129.4	727.1	1877.8	726.7	1098	1674.3	729.4	911	644.6	872.3	694.9	1155.8	663.1	828	935.7	768	843.2	2142.7	728.3	773.6	1124.5	777	724.9	896.6	1009.7	632.4	863.4	928.9	841.6	674.7	1188.4	910.9	746.5	925.6	809.3	5122.7	1095	829.5	703.5	789	854.2	921.6	1287.5	652.4	612.3	988	4963.6	1128.1	690.5	4026.4	968.2	1740.2	837.3	676.2
GSTK1	2167.8	3534.3	6757.2	22044.9	2528.2	9156.6	11200.8	7899.5	10283.8	6276.9	5952.4	9009.3	21157.1	3731.3	7360.8	4644.1	5121	2196.5	12342	2586.8	5885.9	6774.8	6870.7	3033.3	10945.9	7647.1	5960.1	5512.4	10660.5	2105.9	2602.5	8897.5	6802.5	5013	6192.9	4683.8	4798.9	2820.4	7014.2	10966.5	12296.7	11966.8	6800.3	31842.9	6294.6	4995.2	6032.8	87707.1	1951	9382.6	24859.5	12651.3	41726.9	6688.8	8581.3
UBE2D4	9142.9	15625.6	22225.5	78768.8	12407.4	35852	39147.5	32252.5	40564.5	26701.6	26093.4	29227.1	56597.6	16772.1	45746.6	20456.1	26980.6	8001.9	41627	11794.2	20176	25341.7	27294.6	18944.9	44508.9	31398.6	22468.5	28807.7	36693.2	35270.1	17315.5	49240.8	31535.2	19823.5	29785.2	19668.6	18504.9	17593.6	43397	35150.4	44270	42841.7	25928.6	72911.5	25764.6	25986.2	31787.9	117282	46612.4	32209.6	63325.8	46513.2	123027	24078	29427.5
KIN	393.6	380.2	269.2	1136.3	275.4	310.4	313.5	255.3	289.1	290.5	335.9	250.4	345	256	309.2	320.3	318.2	392.2	575.3	267.6	303	2078.4	268.9	282.9	257.2	301.8	229	282.5	283.4	502.3	276.2	441	313.2	332.7	303	1855.4	1015	417.6	303.5	279	272.2	372.9	308.1	367	267.2	343.4	304.4	1842.1	331.1	253.4	1535.3	351.8	752.7	296.4	240
LTB4R	522.6	1354.6	1813	2926	738.5	1220.6	1452.8	1161.4	1907.5	1284.8	3000.9	894.6	3760.3	701.3	1490.7	1063.9	696.1	625.1	3508.5	736.4	1300.9	1960.3	1022.9	822.2	3445.9	1561.1	1346.9	1651.9	2667.7	751.7	671.8	1393	822.6	742.7	1112.6	1365.3	1135.6	950	1089.7	2516.4	1694.6	1804.2	2593.9	6106.1	1033.6	862.9	1516.4	13388.9	767	2550.3	4676.6	2475.7	12175.9	1637.1	908.4
FAM171A2	1305.1	1191.3	841.7	1729.3	913.4	1042.4	1028.2	896.6	1060.5	802	938.2	776.3	1123.7	823.7	1117.1	1154	884.9	1025.3	1256.2	1017.9	1569.4	955.3	906.8	669.5	903.2	1044.8	780.5	955.9	916	1125.8	879.6	1191.3	1055.5	904.2	1051.6	891.6	5263	1142.6	1115.9	806.2	850	970.2	885	995.3	804.9	799.6	1100.9	2620.2	1463.8	862.5	1771.5	1189.5	1364.2	977.1	797.5
TCEA2	973	1191.6	862.1	5272.2	1075	1341.8	1283	948.2	1203	838	1090	892	1510.6	858.4	1680.1	1168.8	933	1011.1	1731.4	919.9	1000.7	1173.2	1014.6	854.8	1035.3	1154	788.7	1101.5	1147.7	1262.1	818.8	1473.8	1210.8	1241.9	1192.5	1082.9	8236.9	1431.9	1127.7	1011.9	1186.1	1189.6	928.8	1718.9	876.8	811.8	1152	7719.6	1576.8	957.7	6031.6	1286.8	2286.2	1129.6	809.6
CNOT1	884.1	2025.4	2681.7	10509.8	1846.9	2016.3	2346.2	1579.2	2903.6	1737.8	1981.9	1548.1	4480.3	1260.2	2397.2	2175.9	1301	1274	6324.6	1274	1777.8	2477.9	1625.1	1427.3	5039.6	2652.4	1905.9	3806.5	3778.6	1518.1	1312.7	2539.1	1595.4	1309.8	2691.7	1883.7	10780.1	3959.8	1849.6	2756.2	2607.5	2337.6	2842.2	9129.7	1922.8	1263.5	2794.9	31219.9	2552.6	2151.5	10041.4	3515.8	16543.3	2270.4	1718.9
COL1A1.1	209.4	562.2	210.1	539.7	213.8	415.8	239.9	209.4	288.1	198.4	232.3	297.8	292.2	198.2	335.9	299.3	233.9	250.3	824.2	212.8	250.2	243.3	697.5	285.6	193.1	251.7	192.8	261.8	215.2	276.5	224.8	328.2	242.7	226.7	319	229.1	928.5	453.3	232.9	189.7	244.6	247.8	205.2	255.3	207.3	167	276.7	1018.1	258.3	187	949.5	241.5	338.5	231.5	184.3
TMEM87B	2797.7	4174.5	2740.7	5441.6	2662	24611.4	3506.8	3032.5	3645.4	3076	3144.8	3225.1	4152.1	3218.2	3558.9	3724.8	2994.2	3053.7	4540.5	3578.4	2939.8	3614.8	3135.8	2298.6	3594	3964.7	2744.2	4115.2	3521	3841	3426	4516	3654.4	3118	3766.3	3270.9	4752.8	3378.4	3365.4	2720.1	3263.3	3659.7	2931	5137.8	2985.6	2949	3744.8	13127.4	9657.9	2661.3	8153.5	4056.6	7258.9	3598.7	2571.7
PKD2	691.8	1357.2	1255.5	2844.7	721.6	909.2	889.9	748.2	776.6	679.5	706.3	714.6	3952.8	562.5	1025.4	972.6	817	610.9	1986.9	616.7	826.3	766	813.4	526.5	1067.4	883.1	620.5	4200.5	932	768.4	728.1	1178.7	723.7	630.9	1681.3	597.5	19018.9	890.5	2720.8	725.9	741.1	1215.5	794.8	1395.4	811.1	559	1104.7	4556.7	907.2	859.2	1798.1	932.2	2399.8	1003.7	584.2
UNC93B1	249	1046.1	352.1	2650.6	263.9	480.5	1534.3	236	266.2	217.5	322.9	212.3	606.5	467.5	259.7	496.9	258.9	313.7	882.7	270.7	378.6	379.6	659	226.1	244.7	438.2	258	224.7	284.8	549	241.1	343.3	317.2	674.3	293.3	336.1	1673	376.5	320.1	2654.3	294.6	994.2	271.8	306.2	265.7	264.5	299.9	1796	354.4	234	1482.3	528.7	372.7	756.8	264
ARFIP1	5130.5	2293.7	3890.9	27776.7	2311.1	7469.9	7872.7	4793.5	7266	4754.1	3342	4819.3	10781.9	2287.4	6356.8	4007.1	5106.7	1382.1	9271.7	2048.5	3331.1	4135.7	4374.2	3262.3	9473.1	5572.6	3128.8	6207.5	8759.7	2563	2079	7591.6	4885.6	2968.3	5214.8	3210.2	14355.5	2390.8	4491.1	4806.6	7727.8	5486	4255.4	17115.2	4566.3	2600.6	4217.7	55395.7	4815.9	4490.4	16953.8	8434.7	30472.5	4088.3	4948.1
MPP6	1414.5	1344.3	1010.3	2855.3	1287.5	1293.5	1134.2	1024.2	1412.6	884.2	1282.4	996.4	1251.4	1052.1	1195.5	1488.7	3260.7	1527.3	2502	1274.4	1269.9	1306	1066.1	751.1	934.3	1469.9	876.3	1315.8	1121.6	1445.6	960.4	1954.7	1474.4	1225	1368.7	1156.8	4104.1	1568	1474.7	1011.5	1124	1349.8	961.8	1578.8	1017.3	911.5	1565.7	12490.9	1744.1	1028.6	12548.6	1395.2	1783.4	1423.1	844.9
PDE6D	16084.9	2192.5	1720	4527	1524.5	2585.4	2349.6	1792.3	3142.5	1531	4339	1765.8	2945.7	1605.4	2113.9	3038.2	4773.2	2301.4	4867.7	2143.4	4608.5	2056.4	6220.1	1234.3	2150.1	2597.6	2061.9	4511.3	2524.2	11097.8	2530.1	3046.6	2556.5	2519.9	2016.9	2058	17315.3	2402.7	1942.2	2196.7	4420.7	2434	2780.9	3626.4	1750.6	1165.8	1984.1	12886.9	1536.9	1621.2	7517.9	2775.2	3558.8	2121.4	1588.8
HSPA9	24726	3185.7	3141.7	6066.4	7677	3198.8	3310.2	2417.2	3023.1	2364.4	2088	2908.4	6996.7	2042.4	2875.4	2644.3	2801.6	2438.7	5255.5	1723.9	2592.7	3064.2	3162	2593.1	8740.7	2265.5	2897.1	2718.9	3347.2	2717.7	2172.5	4955.9	2724.1	2291.6	2391.6	2032.3	6110.8	3196.2	2439.9	3725.9	4496.2	3395.4	7599.7	10746.4	2442.7	3541	2578	23385	938.3	2976.7	7450.5	3945.9	6376.5	3088.5	2611.7
GRID1	507.2	10046.1	429.4	1140.4	479.8	870	1917.7	715.5	516.2	370.7	493.4	398.5	509.3	445.8	444.7	612.2	504.2	563.7	1041.1	485	550.3	511.5	421.5	426.1	388.1	639.3	387	480.5	469.9	464.3	418.6	684.4	609.5	477.2	519.5	502.4	1996.1	607.7	1547.5	388.8	408.5	483.5	588	472.9	494.7	329.1	482.3	1582.9	569.6	367	1273	548.9	1063.5	479	337.8
CERS5	466.3	576.6	426.7	1234.8	478	718.9	484.3	414.4	499.2	384.5	471.2	393.7	560.2	22700.4	502.2	548.2	448	519.9	1479	434.3	439.8	518.1	428.2	449.6	429.4	516.3	371.8	498.7	473.4	537.1	408	798.8	491.4	460.7	1110.7	455.6	2854.9	662.2	524.9	437.1	439.6	537.1	401.6	612.3	401.6	382.4	531.3	3412.5	723.6	443.5	3305.2	588.6	780.6	519.7	381.2
HCAR2	2614.7	3443.8	2097.4	5458.2	2427.5	2644.1	2611.1	2578.2	2972	2848.9	2835.7	2521.8	2866.7	2215.7	2667.9	3761.2	2768.5	3345.4	3857.7	2744.4	2832.7	3153.5	12470.1	2087.2	2392.7	2992.4	1744.8	2561.3	3029.4	2403.9	2316	4296.9	3499.3	3659.7	3271.9	3054	6811.4	3618.1	2233.6	2290.4	2492.4	2737.3	2501.6	2130.2	1909	1557.5	2527.4	5165.1	2282.3	2109.8	8266.6	3322.2	3408	2464.3	3213.2
HMGCS1	10313.3	15205.5	16077.4	9348.8	64002.7	11728.2	13901.8	12092.8	17256.4	19027.2	14398.2	8632.4	13363.9	11138.1	11705.5	21311.3	18259.4	12432.5	33450.3	11086.4	19158.1	9452.1	13435.4	25115.2	12402.4	14190.4	12737.1	15086.3	11119.9	17112.2	17830.5	17003.9	14669.6	15470	14658.2	11709.1	29472	26169.9	19232.2	11487.5	23092	16922.5	18477	39122.9	14302.8	15023.7	40039.3	32669.7	20664.6	52346.4	18813.3	23373.4	44610.1	27558.5	18483.3
EIF3J	1591.6	2380	2921.8	15058.3	1979.8	5682.1	6195.2	3527	5003.6	3170.7	3478.9	4057.5	10454	2278.4	7085	2651.8	3529	1449.3	5914	1819.5	2862.1	3913.5	3519.9	2247.9	6027.5	3828.6	2699.8	4110.7	6104.9	5199.1	2163.4	5975.8	3955.8	2708.3	4084	2699.7	8488.8	2570.7	7367.1	4870.8	6069.8	6083.5	3441	13175.9	3779.8	2863	4483.7	38285.6	11932.3	6908.9	12349.3	5887.5	20820	3358.3	4131
MIOX	704.6	1490.6	726.4	2803.3	794.3	660.1	627.2	604.5	747.6	594.1	720.9	593.4	761.8	654.9	718.9	732.3	665.9	823.7	847.2	618.2	688	808.9	600.2	2079.8	634.2	917.1	549.4	635	625	876	736.1	945.4	757.6	719.8	763	742.8	2587	963.5	665	542.2	599	860.7	583.1	767.4	578.7	594.3	846.1	1909.6	549.9	506.8	1580.5	899.1	828.1	677.6	850.7
F8	13126.3	14881.8	22576.6	15548.8	24858	15113.7	18847.9	28539	19755.3	17423.9	16370.7	17954.2	24935.9	17567.2	19241.6	14625.3	16883	15439	16364.2	13210.6	9982.4	22104.9	16096.8	9864.2	16669.7	17772	16350.2	16416	18824.3	10926.8	15666.9	21626.6	21918.2	24184.5	16330.7	13370.4	18575.9	21675.7	22532.1	13825.4	27734	25623.9	13919.1	17365.4	19547.3	14358.9	24008.7	26693.9	32669.2	29975.5	20614.4	29533.7	22511.3	17862	20967.4
SLC35G2	1152.3	2034.6	1331.5	4693.5	1227.2	2439.1	2208.5	1569.3	1536.4	1137.4	1360.2	1449.3	3138.1	1558.9	1498.2	1966.4	1226.3	1288.8	2560.8	1750.5	1667.5	1420.2	1533.2	1071.2	1808.1	1633.2	1244.3	1830.6	1200.9	1551.6	1449.8	1861.1	1816	1248.7	1914	1435.1	20224.7	1828.5	1198.8	1088.4	1311.7	1683.1	1134.1	1576.4	1363.5	970.7	1548.2	5412.1	2361.5	1412	3636.8	1930.7	2418.3	1540.3	971.9
SLC26A11	1639.1	1186.1	733.1	1687.6	1152.4	1105.6	936.6	668.1	1349.7	664.9	3692.4	875.2	941.4	2320.2	856.2	1433.3	748.5	1077.4	6549.6	1076.9	1046.4	1032.1	899.2	598.1	837.8	1364.3	724.5	1091.2	1041.6	1198.9	698.9	1553.2	1381.4	1183.5	1068.6	8059.9	5619.5	2525.6	855.3	747.9	904.2	811.2	1853.6	812.3	983.4	549.5	934.9	2202.9	668.4	610.1	2004.6	863.6	955.5	1651.4	554
ARL6IP5	2059.4	6060.6	20089.8	45655.1	4419.2	23100.1	23658.9	18218.4	20579	14163	12881	22251.3	45366.5	6279.3	20627.6	6463.1	11568.1	1250.1	19272	3453.7	13797.4	18800	14520.4	4356.1	27522.3	18869.8	12759.4	12501.8	28875	2342.2	4753.2	17932.2	16109.8	11081.2	13496.3	10653.3	3330.7	5792.4	14791.5	27064.4	29725.8	19204	14609.7	53739.4	16646.5	8725.3	11254.3	102083	2787	19182.5	31612.3	28328.8	91017.1	14898.8	23550.7
HNRNPR	931	1388.1	1267.7	13746.2	1071.8	2164.2	2395.9	1766	2271	1402	1508	1723.1	3631.3	949.7	2410.4	1597	1555.9	1040.4	2946.9	1053.4	1339.4	1445.9	1439.8	840.5	2782.6	1827	1076.3	1747.4	1892.9	1497.8	1018.6	2515.2	4092.6	1286.1	1795.1	1108.7	3233.6	1728.4	1758.6	1355.8	2083.6	1998.6	1646.1	5410	1253.1	882.5	1411.9	23909.1	2848.2	1589.5	15945.2	2248.1	6297.2	1352.9	1168.4
DUS2	1485.3	2161.9	1099.6	2884.7	1181.3	1580	1043.1	905.8	2094.3	1038.7	1485.7	1687.7	1291.6	845.2	1103.9	2035.2	1099.3	1885.5	3469.6	1358.1	1556	1415.2	1574.6	499.9	745.3	1740.1	783.2	1517.6	1034.7	1967	986.8	1726.9	1723.5	1533.2	1387.8	1358.8	7453.6	1990.9	1508.3	1875.4	908.3	1105.3	1055.7	1002.4	894.8	586.5	1266.6	5258.7	1068.7	847	4402.4	1280.1	1683	1625	570.3
TRADD	2084.3	3158.9	1410.7	3603.4	1801.4	2225.2	2326.8	1866.5	3700.3	1642.4	2585	2427.9	1908.1	1490.4	2174	4008.5	1517.6	2447	4349.6	1872.4	3201.2	1606.5	2360.7	1229.8	1364.8	2520.5	1004.7	2881.9	1505.9	2559.4	2285.5	2949.8	3555.4	2205.4	1990	2257	4425.4	2700.5	2849	1978.3	1241	1987.4	1426	2209	1668	1276.1	2160.7	5606.7	2732.8	1497.8	4041.5	2843.8	3657	2913.4	1373
SCAMP5	525.2	623.8	487.5	1358.2	487.2	649.1	528.1	468.4	566.7	416.3	530.1	477.4	628.8	418.7	501.9	668.9	462.2	582.1	999.6	491.6	517.7	553	1018.9	391.2	458.7	850.3	871.7	553.9	515.6	571.3	458.2	786.8	600.7	588.1	573.1	528.6	3480.4	705	557.5	439.9	493.2	566.6	422.3	578.3	440.8	378.8	588	2583.2	632.5	401.7	2523.3	577.6	798.3	664.2	411.6
ATP2A3	1592.9	2095.3	1719.5	3375.3	1910	2189.6	1663.2	1909.1	2243.3	1584.1	1754.5	2291.7	2010.6	1715.9	1937.5	2102.1	1661.6	2134	2619.1	1829.1	1864.9	1709.3	2035.4	1504.4	1834.2	2239.4	1610.1	2715.2	1699	1859.5	1740.8	2367.4	2097.9	1721.1	2067.2	1810	4862.1	2075	1946.3	1474.9	1641.5	1561.7	1549.4	1704.9	1807.8	1322.6	1757	5609.2	1642.9	1431.3	5307.2	1886.7	2130.1	1911.1	1543.4
SATB1	537.2	921.9	455.6	1862.5	493.8	819.2	592.6	507.4	579.9	468.4	586.7	486.4	750.7	431	625.3	700.6	527.5	625.2	1931.3	585.4	521.5	601.9	552	423.2	510.6	806.4	431.3	602.9	576	802.9	480.2	921	632.3	604.3	659.7	542.4	4506	754.8	552.5	492.4	595.4	664.6	506	799.7	644.8	441.2	748.7	5007	847.1	493.5	5044.7	858.5	1041.5	601.2	436.9
HNRNPR.1	783	2379.7	705.5	2613.9	749.2	958.5	786.8	676.4	927.2	669.1	1258.9	705.6	890.9	741.9	786.7	1014	751.1	887.4	4173	741.8	812.8	1547.9	802	576.5	663.2	1034.4	609.4	833.8	796	867	717.2	1109.9	986.5	1212.8	853	781.5	2460.5	984.3	855.3	725.5	791.4	818.2	763.2	882.9	670.1	724.6	1112.3	3809.3	920.8	621.7	3500.8	1065.8	1043	797	664.9
PIAS3	354.8	810.2	296.9	915.8	300	425	351.8	305.7	347.1	271.8	352.8	294.1	425	276.5	364.2	404.3	336.8	365.1	3984.1	297.6	491.7	411.7	313.6	268.2	295.4	564.2	277.4	360.6	341	408.1	300.7	535.1	410.9	345.3	361.8	322.6	2306.3	478.2	383.6	301.7	324.6	372.3	281.8	396.9	326.4	247.3	426.7	2024.2	405.2	288.7	2012.6	384.4	541.3	384.3	275.4
RAB35	1044.8	943.4	773.2	1389.7	810.3	905.3	760.6	577.1	1126.6	643.7	845.3	679.4	720.7	665.7	726.2	1230.4	763.9	1000.4	1396.4	949.4	956.7	832.8	711.6	391.6	541.2	988.9	683.9	863.2	663	748.7	723.5	1100.5	1004.4	820.5	1126.5	707.6	1917.1	946.5	863.5	601.7	569.7	800.1	702.6	640.6	677.4	464.5	992.3	2406.8	1114.9	582.2	2320.5	874.6	834.8	995.5	505.3
RPRD1A	659.2	883.8	673.2	3074	699.7	1163.8	720.6	651	755	1113.5	760.8	601.7	780.5	606.6	674	807.2	666.7	743	1610	723.5	686	803.5	678.1	556.8	643.4	790.9	569.8	770.7	1308	716.9	820.7	936.9	760.2	660.7	762.4	688.6	3538	1026.4	1003.1	562.9	922.2	813.6	618.5	968.6	609.1	591.8	799.3	4978.5	959.4	625.2	4644.4	770.8	1068.1	743.7	519.8
EMC4	609.3	807.5	661.8	917.9	771.9	1157.9	836.7	858.4	913.2	710.7	673.2	743.4	659.1	934.3	708.5	691.9	551.5	584.5	870.1	595.6	635.4	673.9	712.4	412.4	875.2	718.4	604.8	660.9	801.5	686.8	641.3	805.6	1042.3	817.4	1004	706.9	10188.4	796.3	1024.4	564.7	746.9	681.5	692.4	715	684.5	904.4	1129.9	966.8	1151.8	830.7	931.8	713.1	786.7	635.1	833.3
PTCHD3	384	561.9	307.2	634.6	360.3	402.9	447.2	304	395.2	381.2	346.9	346.5	383.8	363.2	345.3	387.7	1107	759.2	680.8	392	342	378.9	316.6	283	274.4	648.7	264.2	393.8	328.1	973.6	302	2166	399.1	352.4	428.3	337.4	1057.4	651.6	361.6	327.8	289.3	359	314	318.4	307.6	254.2	370.5	898.4	464.7	273.3	788.8	372	414.7	370.6	265.7
ASAP2	1442.2	3389.4	1213.6	13026.9	1615.2	3005.8	2461.1	1616.9	1579.1	1332.8	1408.9	1259.1	3281.1	1828.7	1607.3	1914.9	2939	1481.8	2401.1	2011.3	1413.3	3980.9	1545.4	1755.6	1841.1	3056.8	1323.3	2188.7	1500.2	1505.2	1684.5	2711.7	2293.5	1421.3	1457.6	2574.6	5165.6	2883.4	1446.5	1238.1	1603.1	2095.7	1295.8	2676.8	1355.6	1516.1	1688.8	20373.3	2509.7	2308.6	2597	1862	2470.7	1890.9	1383.1
ARHGEF25	639.6	739.3	597.7	1380.9	993.4	892	590.3	549.2	625.8	487.7	610.2	501.6	640.8	512.7	584.3	797.7	926.8	910.9	1566.1	528	632.2	681.4	560.5	545.3	539.9	708.7	513.5	604.5	632.7	620.5	611.2	792.4	623	564.4	655.9	657.6	1991.8	855.8	577.4	468.3	510.8	566.7	524.4	600.8	499.1	464.1	603.4	2247.2	540.5	578.8	2196	604.7	718.7	549.7	438.2
VSNL1	1103.1	1787.2	921.4	26480.2	952.4	915.5	1272.3	912.2	1296.8	1640.7	736.7	685	869.3	870	1103.3	1334.7	998.8	2018.4	1174.9	678	870.8	900.5	786.9	623.5	849.4	895.9	586.7	774.5	759	840.7	749.8	1205.9	937.4	1628.1	781.2	847.9	4978.1	1709.3	1206.5	746.2	782.1	981.2	907.8	1046.9	654.2	851.8	883.5	1836.2	534.4	1143.3	1318.1	1043.9	1100.9	964.2	682.5
HS6ST2	783.5	487.7	1103.1	775.8	437	461.2	929	466.4	744.2	676.8	454.8	474.1	633.3	534.8	629.4	466.7	479.6	616.3	634.6	493.4	355.5	933.3	378.7	476.5	560.4	477.5	516.2	461.3	518.2	534.9	692.7	566.4	522.3	511.3	665.5	599	804.9	641.8	885	481.6	621.1	859	485.2	518.7	668.1	1736.1	710.3	5269.1	1229.9	619.6	3182.3	766.5	889.5	421.4	814.6
KCNG4	2770.9	2707.2	2090.8	5233.7	2349.7	2963.1	2140.1	1974	3017.6	1897.9	3320.6	2300.3	2470	1913.7	2304.6	3310.9	2080.7	2900.3	6583.2	2634.2	2606.5	2491.5	2185.3	1449.3	2020.1	3312.6	1950.8	2901	2334.3	2479.6	2242.8	4607.1	3156.3	2353.9	2586.8	2545.6	14506.9	3575.6	2548.3	1928.6	1858.5	2378.4	2106.2	2310.7	2071.9	1447.5	2872.9	8877.5	2439.8	1633.9	8162.6	2546.3	3059.4	2911.5	1589.8
SSB	454.8	537.9	515.8	2019.5	393.6	476.4	543.7	509.2	565.1	384.7	440.5	390.6	584.4	443	713.1	553.8	578.5	458.1	1269	417.3	418.6	1266.8	425.3	454.7	483.7	485.8	573.3	436.3	502	2859.2	459.8	671.7	424.4	493.5	634.6	472.1	1529.1	1084	706.8	418.5	1458.3	668.2	500	670.4	521	515.8	612.5	3130	1162.3	474.8	2664.3	570.1	761.2	486.1	401.7
NAP1L2	3005.3	998.2	889.6	2071	983.4	1187.6	1130.7	907	962.1	833.7	736.6	814.8	1418	859.2	1137.2	1057.7	777.6	704.9	1402.9	922.1	968.1	903.5	943.6	855.2	1279.6	1046.6	758.3	928.9	980.9	1003.6	919.9	1146.5	1271.3	754.1	1049.2	1059.4	2860.8	1130.4	994.9	840.7	976.5	879	944	1300.7	939.2	884	987.5	4600.6	1267.3	995.4	2640.5	1219.7	1763.3	1133.5	935.9
UTS2R	503.3	936.9	439.7	1368	438.6	708.3	783.8	442.8	496.5	441.4	589.6	439.8	648.7	449.9	494.4	655.1	507.8	579.9	1476.7	616.6	503.4	578.2	474.2	484	963.9	1216.5	453.6	493.8	530.9	571	572.6	1077.5	610.2	528.9	722.4	503.3	2985.1	763	509.9	413.7	483.3	532.3	443.8	598.7	488.2	403.5	696.8	2896.8	894.3	597.9	2933.1	579.5	732.7	623.6	398.4
CNEP1R1	809.3	730.5	435.1	1037.2	473.6	637.1	488	432.7	537.9	427.1	532.3	449.4	566.5	471	490.5	590.6	446.5	512.3	1154	498.1	495.3	536.9	575.5	415.9	436.5	546.5	379.7	477.4	550	602.4	506.7	786.2	555.1	1993.9	553.4	496.8	2204.4	632.7	505.5	406.6	489.3	526.8	480.6	569.8	524.5	379.2	626.7	2247.7	728.5	421.6	2109.4	577.3	668.2	523.9	425.2
MYOM2	953.9	1685	19840	2075.1	3157.1	1425.5	823.3	921.2	1277.5	585.3	2912.2	900.9	805.1	1024.2	709	743.9	2498.8	905.4	2074.1	1488.2	1167.7	892.7	1366.3	1189.9	752.3	1074.4	1079.9	781.8	1442.9	833.3	978.3	3494.9	1231.7	960.5	1383.6	903.4	3325.5	4165.4	12820.6	3717.3	62652.7	1448.4	8237.5	21063.3	11502.1	26707.7	4421.2	9968.1	4467.9	1355.4	8102.3	2380.2	9402.1	858.6	1657
CERT1	486	769.3	1057.2	7181.1	601.3	1029.4	1193.8	958.5	1512.4	811.5	924.6	969.1	2225.4	554.1	1437.6	735.1	870	581.8	1525.5	560.4	856.7	969.6	813.9	1083.2	1619.2	1064.6	830.3	956.3	1749.1	844.4	771.4	1566.3	895	764.3	967.6	749.2	1481.4	854.9	1180.8	904.5	1474.8	1421.9	1049.7	2921	986.4	797	1174	12484	1700.4	1135.4	4325.4	1697.3	6501.5	992	3511.4
POLI	1623.2	877.1	398.3	1051.7	308.9	372.2	334.5	306.4	363.6	268.2	298.6	299.8	364.1	286.6	309.4	370.9	315.6	341.2	1373	291.3	327	340.6	314.4	340.6	333.3	356.2	297.3	324	351.5	320.5	273.5	398.4	338.5	387.3	367.4	327.4	702	403.2	358.5	344	353	348.5	337.4	446.8	283.8	276.9	351.1	1785.2	316.7	283.1	1400.5	377.2	733.1	4962.8	293.6
KCNN1	1375	1251.8	1008.5	2304.4	1126.3	2628.9	973.8	854.5	1483.5	865.1	1355.3	962.9	1137.2	936.2	985.4	1653.3	1051.5	1524.5	1822.4	1174.8	1253.4	1291.2	1004.7	701	816.5	1468.1	821.4	1376.1	1061	1161.4	863.5	1494.4	1529.1	1234.7	1198.1	1251.7	5649.2	1399.9	1256.7	949	934.5	1098.6	972.1	1124.5	933.8	768.9	1268.4	5827.9	1244.5	860.2	5687.8	1205.5	1357.8	1429.9	764.2
GPR26	2389.1	2554.7	1743.4	5464.3	1969.3	2300.2	1957	1561.5	2667.5	1502.9	2406	1858.3	2144.6	1440.2	1974.9	2891.4	1691.2	2632.3	3779.3	2118.9	2395.4	2150.1	1774.3	975.7	1458.8	3199.9	1450.3	2450.3	1804.2	2252.3	1728.7	3078.8	2673.8	2114.7	2340.4	2067.5	11025.4	2628.9	2297	1610.1	1664.6	2029.2	1725.7	2084.1	1634	4788.1	2517.2	11283.1	2570	1484.4	10523.3	2317.3	2958.2	2617.8	1251.3
MYCT1	1178.2	1022.6	751.7	3558.2	942.3	1175.7	1221.1	823.4	1051.2	680.1	975.6	795.6	982.8	649.6	879.7	1086.6	895.1	1049.6	1438.4	2854.4	857.8	976.3	792.9	3872.4	718.5	1024.6	701.4	939.7	1061	1052.5	767.5	1258.7	1074.2	795.9	985.8	814.8	5678.6	1222.2	908.8	732.1	814.9	1017.1	715.3	1256	711.5	688.1	1005.4	8010.2	1005.2	705.2	7855.7	933.1	1556.2	1059.8	616.4
PTGR1	745.6	1320.1	792.9	2770.9	3892.2	1501	1013.4	1449	1546.4	1083.4	1170.8	960.6	1502.5	856.7	1358.5	850	1088	893	2998.6	598.3	1081.6	1107.6	733.3	1273.4	1324.2	890.5	892.4	1033.2	1065.7	864.2	488.2	2096.3	944.6	1266	958.3	618.5	1837.5	1004.2	1139	964.4	3127	2200.7	1438.8	1553.6	725.9	1234.9	1647.1	4650.8	718.2	884.6	3120.4	2161.1	3633.9	1188.3	1060.9
ARHGAP45	4729.9	16308.8	29315.5	99169.6	11744.1	36398.9	58251.5	48402.2	48670.4	36870.2	30374.8	45398.4	71425	14676.5	51765.1	23304.3	24630.4	3904.7	61157	13150.1	30324.7	38428.9	30240.3	18105.3	71645.2	45630.2	28604.9	43522.9	50854.1	13646	13668.3	51057.5	30910.5	25411.5	44645.9	22923.7	7610.6	10482.2	32933	58851.5	50847.3	44620.5	38348.1	103694	37559.4	19256.5	41925.4	175740	22358	37881	64250.9	54893.8	134193	37588.4	38867.9
EIF1AD	434.2	765.5	482.4	2601.9	707	775.8	791.4	808.7	1106.5	537.1	649.6	2369.7	1253.2	442.5	725.7	514.7	2256.4	439.9	1502.3	393	625.7	630.4	606.1	456	780.2	935.7	508.1	593.8	1607.9	469.2	516.4	1046.6	722	547.8	778.2	624.5	859.5	1636.5	704	849.3	845.9	689.6	530.5	1769.6	560.2	675.8	576.5	6433.2	969.4	518.4	2634.4	897.2	2571.2	700.5	657.4
HTR7	1380.8	2658.3	1113.3	4295.3	1296.9	3078.3	1438.9	2874.2	1439.6	1128.7	1401.8	1465.6	1602.7	1333.1	1702.1	1648.4	1320.5	1823.6	2719	1195.3	1283.8	1368.9	1527.6	1332	1679.6	2025.1	1207.9	2373.4	1645.9	1583.2	1262	2418.1	1665.1	7988.5	2111.8	1388.9	3633.3	2236.8	1318.1	1126.2	1548.4	1634.2	1240.4	1564.7	1222.9	1028.6	1563.7	4402.6	950.5	1927.3	4114.3	1723.2	1772.4	1311.1	1391
PLPP4	819.8	809.6	507.7	1062.5	616.4	809.2	588	501.7	845.1	496.8	778.8	563.5	604	577.8	553.2	951.2	546.2	883.9	991.4	711.7	740.2	680.1	622.1	404.5	431.8	825.6	486.6	745.1	575.5	702.3	528.8	865.6	818.6	685.8	682.9	656.4	3289.8	858.6	698.6	539.9	471.8	614.9	570.6	486.5	500	373.9	689.5	1875.2	550.8	451.9	1665.5	646.1	653.9	772.3	408.7
ADAM29	842	1422.3	800.3	2433.6	719.3	892.2	829.4	657.9	949.5	943.2	843.9	752.4	961	684.2	800.2	996.1	801.8	917.5	3600.8	749.7	773.4	888.1	779	632.6	672.4	1008.9	633.5	828.5	794.4	914.3	847.3	1167	949.6	836.4	877.7	812.6	3962.8	1020.5	824.9	694.5	739.7	840.3	748.6	932.4	658.6	627.2	919.8	5302.9	937.1	1190.4	4936.9	1111.6	1124.9	841	627
SWAP70	1325.8	1970.8	2175.4	6885.1	2034	2851.8	2183.7	3164.7	3876.6	2565.2	2737.3	2228.9	2821.2	2149.2	3278.7	2609.4	3821.9	2230.8	4575.3	1752.5	2581.2	2464.8	2672.7	2401.5	2470.5	2815.3	2197.3	2675.8	2933	3473.4	2915.2	3713.8	2807.9	2481.2	2760.4	2159.7	4156.1	4140.9	2516.2	1394.9	2522.5	3007.7	2413.3	4729.8	1613.5	1877	1911.6	7715	2844.4	1827.5	5678.5	2995.3	4955.2	2096.7	1614.8
DCUN1D3	549.8	1288.5	783.9	1296.4	537.6	748.3	765.6	604.8	660.2	455.5	908.7	553.9	881.2	1199.9	710.2	634	628.1	579.4	1066.6	491.7	553.8	1833.1	562.2	604	1578	1195.9	516.7	829.4	737.2	581.8	531.7	987.5	649.5	791.9	716.1	604.1	1525.2	788.2	674.8	586.9	762.2	751.5	558.5	932.4	564.7	593.7	1139.7	3766.4	643.6	581.2	2519.9	698.3	1185.7	637.5	593
REPIN1	859.5	2601.7	682.4	1782.2	757.2	969.8	784.1	829	862.6	623.4	807.7	684.7	823.7	685.2	739	1250.9	720.7	1152.1	1586	757.3	754.4	794	798.5	568.1	662.6	903.8	621.3	2457.8	786.2	866.6	738.2	1303.3	928.2	770.5	881.9	867.6	2753.9	1379.8	759.2	671.5	708.9	798.5	687.8	832.1	681.7	581.7	897.5	2872.9	912.2	701.6	2692.9	821.7	964.2	926.4	618.3
HTR2A	1361.9	1835.6	1436.6	4254.1	1284.2	1638.6	1733	1432.2	1636.1	1226.1	1498.2	1359.5	1966.3	1322.6	1905.6	1601.7	1561.7	1452.2	2190.9	1281.6	1359.6	1722.1	1441.7	1456	1502	1635.8	1308.3	1579.4	1611.6	1918.9	1381.6	2574.3	1603.2	1414.4	1555.6	1404.1	5157.9	2646.9	1887.2	1354.2	1621.1	1827.5	1389.9	3047.9	1410.4	1427.5	1689.5	9961.1	2933.9	1481	8096.1	1789.3	3061.7	1470.7	1367.6
NECTIN3	691.9	1030	554.9	1527.6	612	908.1	655.4	529.9	762	515.2	1571	550.7	730.6	512.4	615.8	867.1	589.4	815.4	2612	714	1540.9	1171.3	593.6	442.5	522.5	889.6	657.3	692	594.7	715.8	602.2	1004.6	828.3	655.6	1052.6	651.5	4631.5	862	654.6	518.1	569.5	651.7	740.5	702.8	578.7	423	739.8	3281.7	868.7	578.5	3095.9	730.2	913.2	870.6	458
HTR6	2128.1	16140.3	2123.7	2959.8	1681.7	2097.5	1641.8	1317.3	1739.9	1202.4	1842.7	1465.9	1833.8	1347.6	1660.6	1743.6	1429.8	1403.6	2060.2	1657.1	1809	2569.9	1600.2	1221.9	1382.8	2239.5	1394.5	1459.6	1553.1	1737.4	1496.9	2355.4	1672	1695.2	1966.5	8549	11241.8	2149.5	1832.5	1173.7	1335	1536.2	1457.1	1584.3	1626.9	1400.1	2037.9	5369.9	1848.4	1396.2	4876.9	1966.7	2587.9	1817.6	1358.5
ACBD7	791.3	1011.2	1322.8	1871.5	717.1	882.2	837.2	836.2	911.9	704.4	882.3	731.7	1057.1	756.8	976.1	952.9	823.6	1180.5	7668.8	1375.6	773.4	1302.7	807.9	799.4	889.1	1200.4	662.3	849.5	830	1011.4	783.8	1130.9	1119.9	832.7	917.7	821.4	2546.7	4197.1	841.7	734.4	847.7	916.2	736.8	1068.7	721.1	702	870.9	3432.5	978.3	800.6	3317.3	1041.3	1267.7	876.8	703.9
RBL2	2596.6	1274.6	760	1281.7	729.2	1557.4	1287.4	902.3	1444	1257.5	903.7	1163.4	750.6	1236.5	1884.5	1234.1	832.4	3317.6	1332	1021.3	684.5	1079.5	1033.8	569.4	906	946.9	944.5	836.6	1237	1158.9	1182.1	1799.8	1656.6	1589.1	1396.6	1461.7	2879.5	1828.5	1223.5	896.4	1194.6	1506.3	1437	2214.3	1255	2357.9	1698.6	2397.4	2196.3	2185.9	2471.6	1763.5	1501.1	1017.4	977
SSU72	289.8	1176.8	419.9	2921.7	285.6	590.7	571.5	447.5	501.2	296.5	389.7	395.7	779	265.7	582.3	364.2	450.3	389.3	841.4	239.1	342.5	384.5	400.4	287.1	659.6	413.7	315	367.2	592	445.8	1051.5	710.2	486.6	471.7	446.1	317.2	1047	621.2	658.8	353.2	530.4	496	452.2	812.8	356.2	252.7	348.3	3873.7	1657.3	294.4	2026.9	459.1	2249.7	411.3	362.6
DPYSL2	1053.3	2520.3	2330.6	6056.3	962	4559.4	1936	1525	1731.8	1017	2360.6	1391.7	2344.6	1475.1	2345.7	1742	1676.4	815	3122.6	2602.9	2077.4	1267.1	3376.4	6717.1	2044.4	4983.7	1919.3	1423.8	2326.5	1438	1224.8	2752.5	2755.3	4947	1697.7	1202.3	2667.1	1716.3	1961.3	1049.4	1128.7	1467.9	1161.2	2565	948.9	803	1138.2	10575	1052.5	1133.7	7977.6	1464.1	3358.1	1359.4	1362
PSMD4	608.5	754	773.4	1849.8	716.2	974.8	850.4	745.1	1037.7	577.4	798.5	797.2	1294	625.5	1175.6	823.6	711	550	1195.2	645.9	628.2	684.7	753.9	635.4	980.3	923.7	747.4	837.3	1289.2	1029.5	678.8	1078	1007.5	724.1	789.4	745.3	1764.7	793.3	1192.8	707.1	926	861.7	696.2	1672.5	671.7	673.9	924.2	4896.2	1177.4	1002.1	2175.3	1028.7	2415.8	796.8	795
HDLBP	330.9	649.4	592.6	1386	468.7	719.8	692.9	471.8	699.4	455.2	616.7	475.1	910.4	337.8	583.9	590.6	551.9	390	4431.7	447	512.4	644.8	438.3	384.8	904.7	618.6	380.8	597.6	756.7	508.7	338.6	681.4	532.1	418.7	621.3	428.5	1211.9	654.9	438.8	530.3	536	532	512.3	1370	403.1	322.2	738.3	5686.6	558.5	444.1	2816.4	633.2	2065.4	481.1	408.2
PSMD11	1888.5	3280.8	5639.6	25408.4	2964.1	4413.7	6341.2	4692.4	8918.6	4346.5	4331.1	4237.7	11945.5	2853.8	10734	4066.9	3812	1774.6	9591.4	2388	3874.5	6092.2	3845.4	3296.6	10058	5416.5	4790.8	7096	7231.9	7990.6	3227	5434.9	3850.4	2996.7	5215.9	4149.1	5341.2	3339.6	6955.2	4973.6	6677.4	5836.8	5809.3	13325.6	3606.8	3407.9	4852.5	36785.7	16668.3	5599	12057.7	6931	26166.1	3762.3	3474
ARPC3	2729.7	2772.7	3230.9	11172.2	3188.1	5024.5	4779	2945.2	4788.4	2782.8	3520.5	3188.4	6559.4	3941.9	4804.4	4117.5	2940.7	2769.1	4982.7	2849.2	3146.8	3477.4	3174	1854.4	4140	4541.7	2761.7	3955.3	4671.6	4023	2210.9	4854.4	4137.5	2968.2	3753.3	3113.8	7792.8	3475.3	3429.1	2964.6	3763.2	3261.4	3130.2	6058.1	2718.5	2132	3383.6	20735.6	2418.4	2632.6	14382.2	4988.2	11077.9	3667.7	2169.6
RND1	467.7	509.8	473.3	1051.6	436.6	509	445.8	359.6	1160.3	356.5	499.6	401.6	458	364.7	405.1	588.6	366.8	523.8	693	470	480.9	471.2	429.9	387.5	373.2	608.9	328	788.7	431.1	621.3	399.9	581.9	539.4	460.7	512.1	427.3	1786.2	661.9	463.8	365.4	374.6	436.9	359.1	411.4	499.7	404.3	494.6	1987.2	631.5	324.7	2206.6	510.8	561.1	692.7	325.6
DVL2	5376.4	7178.8	5569.2	8052.7	6987.5	6222.3	5952.8	5202.1	5333.4	5846.5	6935.6	4438.6	6004	5811.7	5015.8	5878.5	4401.7	6770.5	3625.5	6836.6	6434.8	5358.5	6227.8	3770.4	6840.2	6645.9	5119.6	5471.6	5955.7	6063.1	6086.4	9178.4	6904.4	6863.2	5022.6	6519.1	6712	5941.3	5213.7	6647.9	5414.3	6974.8	5675.1	3134.3	6194.4	6349.3	7296.5	6229.5	7099.4	5834.9	6351.6	8546.2	5289.1	6987.1	6007
GSTP1	2749.1	3497.2	3416.6	5491.8	3119.8	3816.5	3444	3269.3	3210.6	2978.8	2908.1	2710.3	4128.2	2869	3555.3	3189.4	3152.1	2856	6178.8	3013.7	3098.2	3130.3	3176	2573.2	3669.5	3463.4	2849.2	3123.8	3571.5	3646.5	2796.2	3765.3	3213.5	2855.1	3351.8	2783.6	41406.2	3186.6	3270.5	2887	3457.7	3314.6	2852.1	4462	2819.3	3071.3	3207.4	12075.5	3178.8	3029.2	4754	4158.5	5552.3	3153.5	3167.9
U2AF2	1504.9	8515.2	1025.8	1949.8	857.3	980.7	947.5	958.5	1104	740.6	1053	797.6	1128.2	833.8	952.4	2265.5	933.5	899.1	1211.4	774.8	861	1002.9	969.9	811.5	1229.5	993.2	743.5	838.7	925.7	929.7	802.1	1308.4	937.2	817.7	948	787.7	1510.1	1583.9	939.6	772.9	1202.4	1108.4	802.4	1366.6	806.4	768.5	908.5	2194.9	722.4	767	1682	958.9	6192.6	1028.4	884.1
ABLIM3	183	492.8	477.3	421.9	296.8	347.2	329.3	274.6	475.8	275	301.6	197.8	482.5	181.4	668.6	326.2	225.6	209.9	693.6	259.7	606.4	394.4	257.3	302.3	630.3	347.2	315.3	383.5	362	262.3	331.9	335.2	274.5	227.7	517.2	1390.7	531.3	298.6	381.2	541.6	397.7	341.1	396.2	666.8	316.3	199.4	495.6	3961.5	286.3	340.7	698.9	504.2	2202.6	338.5	210
UAP1	406.1	542.8	365.4	988.5	697.1	452	406.9	337.2	478.5	340	428	313.9	428.5	369.3	397.8	558.7	389.5	454.4	791.4	392.3	398.5	384.6	442	383.2	361.5	428.8	324.5	425.3	366.6	556.5	404	617.4	444.6	380.9	381.3	413.6	1103.4	732.5	375.7	301.1	597.3	441.6	376	488.9	303.2	483.5	438.9	1182	449.8	287.7	1243.5	491.7	586.1	4773.1	315.7
APAF1	2248.1	2122.8	2018.9	5824.8	1931.1	2200.7	2373.3	2014.2	2604.4	1641.3	1865.7	2040.7	3508.9	4540.6	2870.7	2326	1843.2	1522.2	4425.8	1608.9	1955.7	1848	1898	1730.1	2504.1	4046.9	1471.8	2149.8	2367.7	2226.4	1633.3	2504.6	2583.5	1858.7	2065.2	1709.1	3683.2	2070.6	2030.8	1739	2327	2130.7	1848.8	3359.2	1674.3	1768.4	2196	8366.4	1787.2	1810.7	4792.6	2598	4731.1	1940.7	1732.5
RACGAP1	1314.8	453.1	833.7	1085.1	1459.6	1198.6	1138.8	927.4	1229	917.1	1215.4	771.5	904.1	1338.9	745.1	1361.3	556.7	1062.4	1113.4	1025.8	887.5	1162.8	1442	886.8	1079	824.3	1038.1	497.9	4567.3	740	1067.3	2261.2	1363.8	1167.9	1301.2	1964.3	2136.7	886.9	836.3	992.1	12440.1	991.6	710.6	1186.6	838	1127.7	1069.5	2008.2	407	770.2	1849.6	1006.4	862.5	604.8	933.9
ANXA9	210.8	243.5	123.4	299	166.5	160.5	251.2	140	179.1	128.3	192.9	158	154.9	358.8	142.5	211.2	158.1	183.9	1194.5	270.9	188.1	163.5	183.1	160.3	251	202.1	162.5	487	151	174.9	146.6	208.9	179.8	167.2	488.2	160.2	528.7	320.9	183.7	134.6	137	159.3	414.4	325.9	183.2	130.5	167.9	490.6	214.6	215.9	449.8	179.4	191.9	202.8	190.4
APBB3.1	1356.1	1806.9	1344.9	3361.3	1429.4	1779	2145.7	1522.7	1839.2	1825.4	1744.7	1438.3	1876.5	1212.5	3355.8	1791.5	1990.8	1269	2937.6	1365.1	1744.4	1561.1	1421	1467.5	1769.4	2039	1120.6	2134.4	25524.9	4693.2	1308.7	2384.1	1723	1610.2	1942.9	2052.2	7707	1883.3	1944.6	1372.3	1639.7	1740.8	1463.8	2188.3	1688.4	1145.7	1717.4	5756.9	2363.1	1482.3	3263.2	1833.9	2656.6	4787.5	15354.8
REXO2	1425.7	1966.1	2038.4	7564	1876.3	2422.5	2725.5	2683.2	2518.4	2241.1	2407.3	2152.9	3871.9	1853.6	6625.7	1901.1	2476.5	1159.6	4417.7	1320.7	1717.2	2590.8	2509.7	1750.8	3009.1	2470.1	2013.6	2809.6	2839.3	6354.6	2227.9	3604.6	2161.6	1598.9	2458.3	1746.4	2273.5	2107.5	5758.8	2474.2	3527.1	4415.5	2422.2	5675.7	1947.4	2716.7	3483.9	14347.7	10699.5	3106.1	3492	3880.7	8997.5	2043.7	2366.3
PRIM1	679.5	621.5	419.5	759.2	428.5	644.6	1062	486	484.4	379.9	450.2	402.7	463.4	408.6	461	522.6	428.1	475	1037.1	422.2	445.3	463.8	425.3	446.7	402.7	505	395.9	439.6	423.6	613.8	484.1	615.5	452.5	477.2	474.8	552.2	966.3	733.1	394.4	390.4	367.8	493.6	392.9	422.8	417.2	327.7	473.4	1367.7	357.9	383.8	1159	500.4	500.6	461	375.6
GGA1	5832.8	8621.5	17520.7	67635.1	8785.1	35062.7	38446.5	27895.2	32737	22539.4	19686.5	27737.5	57573.8	11542.5	34694.3	13965.2	22609.5	4882.5	39077.8	8186.8	16189.7	19715	21496.7	14290.3	39442.6	28763.6	15992.6	22497.1	34363.1	20163.9	12279.7	37909	23932.3	18406.3	24321.3	13063.8	9536.2	10039.8	26142.6	27568.2	36936	30579.9	17320.8	74130.5	22173.3	17192.2	22682.2	167083	40185.8	24282	53087.7	38269.8	113519	18427.3	24477.9
THTPA	1081.4	1169.3	933.9	1865.3	1471.5	1444.5	2758.5	2451	1294.5	862.6	1385.2	1098.8	2763.2	1088.3	1057.9	1838.3	975	944.1	1844.3	1284.5	11515	1392.1	1279.2	1082.7	1338.4	1305.1	1819.6	1203.9	1162.6	1244.1	975.6	1756.8	1836	1217	1260	1508.4	2549.8	1744.9	1504.3	846.3	1002	921.7	1009.1	1063	3127.2	1549.5	1310	2327.3	1205.6	867.2	2218.3	1030.6	1299.6	1443.7	1126.3
RAB27B	2210	2435.3	1948.7	9932.7	1799.9	2032.8	1691.9	1496.6	2383.3	1468	2087.3	1622.8	1997.2	1594.5	1759.5	2664.8	1833.8	2344.2	3506.8	2019.8	2033.5	2273.1	1701.4	1119.7	1467.1	2323	1370.7	2396.9	1698.7	2037.3	1655.5	2635.6	2698.5	1880.3	2207.7	1967.3	10334.9	2414.7	2063.2	1781.2	1653.2	2038.4	1735.3	1935	1564.3	1387.4	2240.5	9606.5	1788.7	2712.1	9374.5	2138.8	2384.8	2276.5	1272.3
RAB31	432.4	1407.9	1537.9	3955.3	683.1	1718.5	1697.6	1474.4	1689	960.4	1061	1063.9	4390.4	743.1	1381.6	776	918.7	465.2	2512.7	573.9	990.8	1427.7	895.5	769.7	1983	1344.5	890.5	1038.8	2172.2	705.9	495.6	1818	1166.2	962.5	1036.6	634	1685.5	878	1639	2205.4	3364.9	3022.7	2452.3	7697.7	2006.3	1333.4	1963.4	28635.5	886.3	2862.4	7373.1	3301.5	11943.5	2005.8	2051.1
RABEPK	909	888.8	634.9	1475.1	817.2	913.3	668.1	555.1	1054.2	609.3	901.3	823.7	715.7	597.2	650.9	1108.4	625.6	964.4	1075	899.5	843.4	769.6	691.4	428.3	563.6	1030.6	668.4	866.7	663.4	726.7	671.5	1176	1043.5	820.1	1150.6	737.9	3251.6	888.2	829.2	651.8	548.2	732.2	608.2	636.3	643	475.8	916.2	3035.4	918.6	526.8	2783.5	855	995.2	973	506.8
SNU13	702	1279.6	1064.5	18795.3	768.3	760.7	795.7	735.2	1206.8	503.9	621.7	571.7	836	650.2	871.4	698.5	791	662.3	2437.1	610.2	640.3	681.3	578.4	525.3	792.5	835.6	503.9	635.8	665.9	931.3	686.3	1530.4	816.9	641.8	695.9	667.2	2330.7	1632.3	681.8	524.4	774.4	840.8	961.4	1356.3	512.1	464.6	676.4	12692.5	1027.4	593.9	8671.2	826.1	1162.4	634.7	466.2
RFESD	1608	2228.2	1628	27289.5	1561.4	1486.8	1530.1	1696.7	1598.5	1351.8	1694.3	1354.6	1979.9	1688.4	4997.1	1392	1563.7	1231.9	2749.3	1508	1440.1	2076.7	1675.9	1604.7	1529.5	1899.2	1790.3	1861.1	1558.4	5431.4	2002.3	2339.9	1312.1	1313.9	2163.8	2104.6	4339.7	2141.7	5201.8	1708	2535.3	3634.7	1902.1	2811.2	1792.1	2131.3	2918.7	4998.6	8588.1	2548.5	3351.8	2696.4	3877	1643.1	1894.3
NEURL1	1594.6	1698.4	1301.2	2632	1358.6	1524.8	1256.6	1151.6	1766.3	1185.9	1513.5	1301.7	1538.2	1132.2	1364.5	1972.7	1844	1640.5	1865.2	1490	1474.5	1461.1	1265.6	836.2	1143.7	1796.7	1078.6	1515	1452.3	1432.6	1252.7	1887.2	1711.9	1408.9	1617.7	1348.8	3382.4	1616.8	1411	1099.3	1115	1289	1139.2	1262.8	1324.4	946.4	1687.3	4769.2	1880.3	1095.5	4300.9	1560.7	1872	1585.1	988.5
ANXA10	2537.6	3108.6	3160.8	5045.2	4522.8	2949.2	2605.5	2419	3394.6	2160	2813.6	2558.2	3214.6	2422.2	3462.9	4087.4	2634.6	2641.2	4079.1	2638.7	2725.8	2686.3	2472.5	1941	2687	3480	2139.9	2974.6	2844.4	2625.1	2436.4	3599.8	3177.7	2476	3101.9	2637.2	7002.6	3346.6	2648.7	2054.1	2179.1	2722	2375.9	2894.9	2192	1906.1	2633.3	6206.8	6562.3	2346.8	4182.1	3105.7	4103.4	3341.7	1934.3
GTF2I	297.6	379.6	245.5	1183.6	256.9	350.7	456.5	308	291.7	221.8	520.5	241.1	344.2	239.4	404.3	274.6	273.6	347.2	476.8	247.8	253.1	269.9	262.2	284.2	301	329.7	234.1	289	297.3	297.5	280.6	367	392	271.5	305.2	291.1	754.3	421.7	291.1	252.3	293.6	301.3	384	405	262.2	218	264.2	1870.9	324.8	270.4	1753.2	356.3	485.4	350.6	220.1
MAGEA10	4900.4	5840	4959.3	14706.1	5100.6	8392.5	6320.9	6962.9	9799.4	4530.7	5523.7	6887.8	7041	5136.8	6294.3	8281.8	5878.6	5609.2	8942.7	6198.2	6732.9	5785.9	6169	5451.5	7954.9	6939	4974	6673.6	5775.4	5821.5	5016.2	7816.3	7136.8	5336.3	7696	5228.6	9914.7	9744.5	5589.9	5546.1	6953.4	5224.4	5108.5	10449.1	4312.4	4320.1	6893.8	27668.1	6011.4	5535.7	10677.4	7759.1	13017.9	6885.9	4904.3
CYTIP	195	298.7	179.1	351.9	190.7	342.2	355.4	167.3	199.7	169.4	172.6	165.8	228.4	174.3	181.4	235.7	162.8	214.8	453.8	213.2	168	208.7	366.5	178	396.1	232.4	169.9	206.3	182.2	212.3	237.9	308.9	225.4	190	378.8	260.4	1274.4	381.9	292.3	159.6	159.3	204.5	159	207.3	206.3	129.2	222.2	671.4	218.7	238.4	597.9	205.6	267.6	198.7	190.8
AK5	281.3	649.7	238.3	667	255	364.8	319.7	239.1	8403.4	219.6	314.7	272.5	411.5	203	247.6	463.3	242.8	372.7	976.1	344.7	312.8	315.9	609.4	288.2	213.6	322.2	254.2	305.3	309.2	338.1	421.6	404.9	342.7	409	324	252.8	1527.6	456	277.5	246.9	227.6	264.3	220.4	274.3	235.7	174.1	299.7	1264.5	336.1	206.6	1133	279.1	426.4	336.1	191.7
CREBBP	4625.5	6529.4	2950.4	6676.2	3472	3556.1	4860.9	3664.1	4045.5	3186.9	3498.3	3224.3	4683.9	3041.1	4245.6	4874.6	4085.8	4858.6	4532.6	4352	3840.1	4150	3980.9	2413.4	3910.1	3406.3	2800.8	3826.7	4425	3805.1	3942.3	4709.2	5059	4271.3	4752	4007.3	9554.5	5560.5	3984.7	2790.8	3686.7	4284.1	3443.7	5032.9	4125.2	2512.4	3297.2	12843.5	4857.2	3652	6323.6	4451.2	5110.2	3888.1	3012.6
NCK2	4564.4	10453.1	20606.3	69795.7	7732.1	44313.2	52659.4	40208.9	40688.4	28287.2	27045.8	41530.8	65023.2	14102.5	36271.5	15687.7	28614.1	3062.5	44595.1	7731.5	25901.2	22657.6	28881.2	15415.3	49089.3	40093.1	16938.5	23719.9	40618.8	9130	11543.3	49597.1	32558.2	21803.4	35299.9	15463.2	5027.9	8622	28095.7	40923.3	49644.9	35085.7	22763.5	74936.1	31363.7	17983.2	23242.1	144036	13761.2	32218.2	52334.6	48704.1	114331	26140.9	36164.5
MAD1L1	1331.3	2103.3	1122.2	5556.6	1427.4	1454.3	1323.6	1160.3	1579.2	1196.6	1722.4	1159	1329.7	1104.9	1278.6	1671.1	1225.6	1662.3	2489.9	1285.8	1550.4	1189.4	1196.6	1015.5	1062.6	1527.9	944.1	1337.1	1218.3	1336.1	1203.4	1609	1558.9	1265.6	1350.1	1226.6	4454.4	1909.6	1348.8	1171.2	2075.9	1464.7	1203.8	1556	1225.8	1170.6	1481.4	7194	1080.7	1248.9	6419.6	1454.6	1587.9	1469.7	1024
GET3	411	614.6	469.3	3978	438.8	632.6	565.1	530.1	631.8	407.2	517.4	512.8	691.7	403.9	921.7	894.2	521.6	401.4	925	395.1	441.4	505.1	549.6	470.1	481.4	571	378.2	530.3	518.6	947.9	407.2	784.9	530.5	454.5	560.7	502.6	1214.9	610.3	1131.9	662.2	604.3	801.5	476.6	962.9	501	590.6	816	5913.4	681.8	731.7	4407.8	774.1	1001.1	543	579.2
AP2A2	8363.9	13354.5	30306.3	103847	18264.3	34180.3	33710.6	31680.9	39375.6	26057.9	26581.9	32332.1	60774.3	17827.6	43820.5	18457.7	20324.1	8354.1	45111.6	12057	21755.2	30987.6	20782.7	14282.9	49732.4	31389.9	29014.1	32959.2	39820.6	32584.5	17418.2	38506.4	25441.3	22451.1	26437.5	24695.9	14993.3	18433.3	48764.8	41471.3	43507.8	45044.1	32604.4	80183.6	30680.6	26524.2	34712.4	157796	63325.1	41744.7	59394.5	49832.5	121096	26091	31614.9
PPP2R5A	7570.5	12888.6	31033.4	108634	13825.1	44798.9	51804.8	35271.8	38894.5	30066	24981.6	39542	73328.2	15456.7	42147.2	18233.9	30605.4	5819.2	51107.4	12475.4	23382.5	27114.8	27370.5	17379.4	50568.2	37362.9	22650.3	32493.2	43427.1	20888	16301.6	41544.5	31892	22633.1	34294.9	18816.4	11884.7	15451.9	32687.3	38761.7	49132.3	35421.8	25725.7	82105.5	26546.4	19188	28513	170187	35655	30748.6	59498.2	46069.8	128938	24621.8	31717.7
KMT2D	1146.5	1857.9	846.9	2756.8	855	1120.6	969.9	839.8	1110.8	883.4	1106.4	837.2	1078.7	790.6	968.3	1263.1	917.2	1178.5	3415.9	1031.8	1115.1	1163.6	922.8	667.2	812.1	1268.8	675.9	1116	864.6	1162	1172.5	1403.7	1317.1	1153.4	2096.5	1012.6	4874.4	1250.7	953.3	832.5	966.7	1045.5	893	1128.1	1139.6	727.7	1256.7	6389.7	1489	770.3	6725.8	1176.2	1491.9	1045.5	696
NADK	419.6	471.4	440.4	1446.7	441.1	493.1	657.1	409.5	431.5	379.9	491.8	289	448.9	369.2	389.9	485.9	460	468.3	798.5	396.8	331.7	474.2	357.1	1501.9	393.5	451.8	306.7	493.6	393.1	427.3	471.3	535.9	470.3	645.5	925	404.6	933.2	794.6	426.5	380.1	456.5	438.7	362.5	878.1	380.3	348.9	508.9	1376.6	260.9	335.6	1203.7	440.4	606.9	361	337.2
SSB.1	406.5	961.4	373.4	990.9	394.2	596.8	621.7	390.2	405.6	341.1	456.5	401.2	1393.2	392.5	481.6	445.5	480.3	498	2180.9	466.5	433.6	508	451.7	401.6	373.5	488	389	428.1	451.4	558.3	545.1	601.2	435.1	402.4	498.2	450.4	2239.3	719	602.7	362.3	429.4	479.7	407.7	563	403.4	383	728.4	2371.7	644.5	396.6	2384.1	500.8	633.7	519.3	460.8
GRB14	671.2	991.7	741.3	1322	623.8	716.7	768.5	672.1	766.1	563.5	674.9	576.3	932.9	624.8	832.4	961.3	688.8	776.1	960.2	639.5	816.8	639	703.8	504.6	718.7	787.5	553.4	694.2	784.8	890.4	632	1083.3	796.7	690.4	740.4	769.6	2776.5	758.2	785.1	788	735.7	785.1	695.8	861.2	660.2	656	938.5	1762.1	993.6	627.9	1064.7	1016.1	1139.6	756.6	660.4
ATG4B	2477.3	8281.4	5136.8	3223.1	38367.2	2337.3	28173.1	9891.3	9333.5	3819.7	6800.3	21318.7	9839.3	4393.8	3400.5	2789.1	1589.8	3133.1	2302.3	5750.9	43678.2	1814.7	48741.7	2652.2	2231.4	53086.1	1272.1	1759.2	19395.7	3736.9	1248.6	2964.5	5733.1	2362.9	1880.6	1554.5	29582.3	2603.6	1745.5	1860.3	1704	1613.4	8487.1	1669.1	12160.8	1225	2594.6	4053.1	1242.9	2711.9	3080.2	1693.1	1985.9	17399.3	1347.4
RBBP5	1038.3	1325.7	894.8	6530.9	1162.6	1202.1	1018.6	853.9	1192	810.8	1089.9	892.4	1086	817.2	1177.4	1229.8	920.4	1112.3	2345.9	1005.1	992.1	1288.6	978.3	767.7	829.8	1206.3	806.9	1100.1	969.4	1160.9	879.4	1379.1	1151.1	1500.8	1080	1083.8	3951.2	1431.8	1255.4	876.6	1030	1257.3	929.9	1448.9	881.3	812.1	1222.4	7122	1361	1118.8	7143.1	1209.3	1697.3	1143.3	732.1
ZYX	3579.4	27057.6	11410.9	23444.4	4113.4	16698.9	18080.9	10972.2	11777.6	8803.5	12662.9	12305.1	21945.8	5229.7	13328.3	19612.2	11775.4	7475.8	14134	4001.1	7453.9	7290.2	11344.9	4808	13843.4	12284.1	6334.8	7480	24037.5	4273.7	4329	13299.2	12072.2	8185.4	13135.4	8300.2	5178	5237.4	12595.4	9879.4	12536.9	9338.3	6931.7	24563.4	7343.2	6259.2	6806.7	52858.4	5635.6	7793.1	12808.6	13385.5	34178.3	8138.3	10115.7
PIR	1547.4	1456.8	1142.8	1712.1	1085.1	1598.3	1597.1	1605.9	1886.5	916.5	1469.2	1254.6	1268.8	1104.1	1388.5	1221.5	2603.9	1189.3	1411.2	1096.7	1299.4	1475.2	1179.2	1002.8	1085.9	1426.1	1373.6	1432.3	1072.1	1336.4	1772	1541.5	1070.8	1551.7	1091.9	2131.7	1121.4	1401.6	1946	1373.4	1221.7	1812.3	1390.3	1999.8	1606.1	1081.4	1850.4	2978	1534.9	1067.7	2467.5	1109	2498.4	1341	1052.6
NAP1L1	11540.3	22486.6	55344.3	94851.2	18570.5	45085.2	64747.3	49304.8	56254.7	44760.1	46032.4	52502.7	90834.2	23152.7	65614.8	32773.3	35305.7	6580.4	67260.2	21533.7	37848.6	46459.1	37648.3	21654.4	93304.2	53538.5	39275.1	57447.3	72376.7	49895.8	23317.3	55912.7	39707.4	26568	51510.2	34514.9	12611.5	18528.9	55736	59715.2	60529.5	50833.6	44972.6	119833	40576.8	28550.3	54748.8	163410	56278.2	47430.9	69375	66363.8	153492	42565.1	46009.2
USO1	391.1	595.6	783.5	3281.6	610.1	1300.4	1567.8	958.9	1148.1	833.2	781	995.9	2156.4	526	1271.2	788.6	855.5	435.3	1570.2	503.6	729.4	933.1	839.4	646.7	1583.3	986.3	763.8	988.9	1364.4	865.3	476.3	1210.6	935.6	698.4	969.9	634.8	1033.8	671.5	855.9	1002.2	1310.9	1038.9	842.1	3587.7	680.2	633.2	878.2	10920.4	968.7	869.9	3152.7	1271	6226	754.3	842.5
BCL6.1	339.9	930.8	324.1	711.9	353.1	649.7	504.8	325.5	367.9	295.3	438.6	348.7	389.9	311.4	475.1	681.1	395.3	517.9	711.5	343.8	417.8	364.1	319.9	296.5	779.5	513.2	436.9	391.7	403	1080.2	432	508.8	421.1	346.4	380.4	362.1	974.1	910.9	487.2	488.2	876.2	430.9	338.3	446.9	307.8	312.2	444.8	1128.6	597	357.1	1018.6	508.2	513.4	630.4	321.2
IFIT3	322.6	568.6	461.6	2359.1	408.9	495.8	580.3	457.9	559.9	390.8	491.7	425.4	644.6	369.6	460.2	570.9	470.5	442.5	4296.8	384.2	408.4	660.8	396.6	369.4	436	751.7	652	568.7	1000.1	589.1	506.1	1224.8	440.5	719.4	675.9	710.3	4123.4	1829.4	2838.8	587.6	603	566.9	772.9	11385.5	469.6	360.7	477.2	2460.8	1375.3	476.8	2892.3	547.8	1131.3	455.4	667.3
HGS	2001.8	4126	4038.6	9910.3	2808.9	3833.9	7345.7	3541	6560.8	3278.6	3474.1	3331.4	11297.3	2396.4	5169.5	4177.6	3230	2097.7	8792	2954.5	3186.7	5290.6	3687.5	2328.8	7640.1	3614.1	4266.9	5043.1	7292.9	3855.2	1830.8	6259.3	4492.2	2810.6	4076.7	3472.1	8322.8	3185.6	6191.8	4488.4	5307	6479.3	5871.8	12866.4	3266	2482.3	3455.9	70047	2525.8	5898.6	18705.9	7643.8	23300.7	3969.1	3949.5
DHX38	1270.4	1378.2	848.3	2218.3	986.5	1193.7	904.7	779.4	1322.3	743.7	1177	882.4	937.7	766.4	874.9	1407.9	964.2	1519	4664.6	1039.4	1165.3	1033.2	893.4	676.1	989.3	1344	728.9	1233.1	925.3	1122.4	864.3	1534.1	1291.9	1047.9	1109.7	1404	4952.2	1364.9	1104.8	817.7	791.4	1010.4	852.5	974.7	820	647.3	1190.2	6457.7	1211.6	782.6	5286.2	1023.2	1265.8	1281.5	640.7
KCNIP1	2294.8	2203.2	1515	3232.5	1996.9	2486.6	1703.6	1480.3	2735.4	1545.3	2244.7	1708.3	1607.1	1610.6	2051	3016.2	1600.8	3073.5	3085.7	2723.4	2351.3	1822.3	2172.8	1015.2	1331.9	2471.7	1292.8	2166.7	1583	1998.2	1617.5	2465	2619.8	1906.5	2033.6	1874.9	5985.3	2524.1	2064	1628.5	1741.5	1793.9	1615.8	1469	1500.4	1311.7	2287.3	7281.8	1465.1	1429.7	6958	2419.5	1820.5	2559.4	1287.2
ZFP91	383.7	460	303.9	809.8	346	461.5	567	450.8	399.1	310.3	436.6	331.3	388.6	542.2	674.6	26351	393.3	1361.5	843.4	428.7	412.8	1573.5	596.8	518.1	325.9	362.7	303	393.7	530.1	368.8	366.4	436.8	791.7	738	610.4	1673.7	930.5	618.6	333.8	308.5	273.5	406.1	324.7	441.9	278.6	235	322.7	736.1	342	288.4	651.9	342.5	378.4	339.1	436.5
TOM1L1	849.9	1753.1	1042.9	2279.4	1337.6	1567	1240.5	1372.5	1298.4	1094.5	1359.1	1201.8	1800.7	1306.7	1437.2	1964.5	1098.8	1166.5	1888.6	1190.4	1358.3	995.9	1476.4	1060.3	1718.6	1537.7	1350	1327.9	1497.2	1505.5	1280	1958.7	2114.2	1475.9	1394	1494.2	2189.7	1737.1	1232.3	1169	1230.7	1339.1	1194.4	1281.4	1171.5	1011.9	1283	2123.3	1314.2	870.2	1663.4	1552.8	1509.5	985.7	1171.6
MACROD1	1488.8	1793.9	1240.6	2348	1341.7	2173.3	1158.4	1022.1	1835.6	944.1	1592.8	1358.3	1259.9	1015.3	1312.7	2176.5	1426.5	1667	2217.9	1458	1551.5	1363.4	1139.4	675.6	1024	2018.1	854.2	1499.1	1517.2	1368.7	1087.9	2095.7	2057.6	1619.1	1466.6	1467.9	5592.9	1732.6	1476.6	977.8	1008.9	1344.7	1089.1	1117.7	1010.1	996	1518.9	3731.2	1428	906.3	3122.9	1522.1	1543.2	1661	815.3
ROCK2	431.4	1975.3	1457.3	3450.6	628.7	2967.1	3196.6	2096.3	2899.5	1972.8	2317.1	2245.8	3728.3	871.9	4371.8	1274.9	2287.3	356.7	4710.7	685.2	1370	1630.8	2117.2	1145.5	4039.1	2185.8	1171.5	2424.2	3328.1	1202	733.9	2134.1	1694.7	1002.1	2628.3	875.3	1241	715.1	2058.7	2366.5	2951.9	2109.7	1731.6	7073.7	1739.7	1207	1751.3	22110	797	1907.8	5328	2747.6	8296.9	1425.4	1816
NCL	373.5	538.9	337.8	8499.1	528.3	486	1996.1	381.3	492	321.6	382.3	309.9	407.4	334.9	417.8	482.7	400	465.8	1169.5	440.8	355	405	321.9	338.8	344.1	438.7	380.2	406.3	393.6	491.8	383.9	642.1	468.3	402.6	424	382.7	1476.8	816.3	442.2	515.7	520.3	546.6	482.9	1025.1	312.1	345.7	485.3	8979.5	547.1	378.5	7671.4	485.6	629.6	453.9	278.4
PNKP	446.4	891.6	1078.7	9917.1	585.9	2006.9	2349.9	1468.4	2110.1	1222.8	1038	1451.3	3056.6	700.1	1682.6	2269.8	1264.7	562.7	3014.9	1198	993.4	1323.2	1615.7	918.1	2197.9	1625.3	845.6	1411.6	1984.6	863.5	748.4	2085.1	1559.7	841.3	1470.3	844.5	1795.4	832.5	1493.3	1556.2	1277.2	2022.7	1377.4	3078	1179	734.9	1365.8	26620.5	1304.2	1654.1	13000.9	2046.1	8327.9	1143.8	1223.5
PDGFC	966.3	1195.5	930.9	1805.9	854.6	1333.7	8036.7	745.6	1588.5	1669.1	1106.7	892.8	1670.3	756.1	876.9	10459.7	838.9	4634.1	1522.4	932	1031.3	1749	880.1	698.7	746.9	1376.3	812.5	1354.2	972.3	803.3	732.2	1867.3	1300.4	1130	1026	906.9	2160.5	1373.2	2658.2	992.8	946.3	1073	838.9	1127	907.7	748.5	973	5337.6	405.8	827.1	1874.3	2106.5	1842	1164.2	895
ATP13A1	39223.9	53315.7	28922.9	40922.1	27933.3	41577	46595.7	35259.8	30932.8	34391.6	43633.1	36718.2	36752.4	31018	39290.6	40809.5	35690.4	35698.4	46465.2	37314.9	35237.6	36099.1	35536.4	28978.5	36403.9	41124.7	32659.7	38975.9	37950.1	41781.8	48957.7	46466.5	39709.1	43298.9	51913	37389.1	60320.4	36700.4	34780.3	22782.8	36240.8	39447.5	36171.2	36985.5	43631.4	38292.1	42770.3	38636.1	35216.4	28973.1	36567.5	47180.2	44001.6	33353.5	34382.3
ANGPT2	9570.7	13489.9	16049.7	14936	12334.7	23747	12385.4	14986.4	17141.6	11936.1	19039.3	14304	17139.1	15971.8	12811	16893.1	20262.9	20420.8	29235.2	14657.7	12578.9	13876.7	13720.5	10834.7	12049.6	25185.9	18200.9	24348.5	22406	15782.7	14923.8	21384	15448.4	18498.3	26281.8	12646.8	17602.8	21781.5	20093.5	19816	14887.4	16679.8	14798.9	19365.9	10477.7	11737.2	9506.1	7932.4	7444	7205.5	11371.8	12312.7	17749.4	11693.5	13770.8
CST5	341.6	735.7	556.6	950.7	327.2	1057.9	1201.7	634.6	401.4	293.6	412.7	358.2	445.2	390	424.8	435.4	851.6	483.4	740.9	336.3	459	471.5	526.4	359.9	444.9	559	290.3	414.8	711	846.7	420.7	945	650.3	463	561.6	669.2	6271.8	593.6	581.6	339.5	366.7	840	409.6	407.9	369	328.7	393.3	1026.8	497.7	388	969.7	510.2	488.2	585.6	411.4
IL4	256.7	763.3	184.2	541.5	229.4	649.7	276.8	174.6	300.5	176.5	318.7	205.5	230.7	174.5	223.9	344	193.7	316.4	806	276.9	269.6	256.8	228.8	128.5	162.1	583	198.9	258.7	205.6	285.6	213.9	336.7	298.6	237.3	256.1	229.7	964.4	309.4	255.5	190.3	197.4	235	209.9	243.7	204.7	140.5	257.6	939.1	579.4	169.7	867.5	253.7	315.6	290.2	160.2
PPP2R3A	835.2	1628.9	679.1	1104	745.5	702.6	847.6	738.7	819.1	547.2	758.5	657.6	687.1	663	714.2	881.1	895.5	979.7	948.3	1029.2	711.3	1041	675.5	405.5	594.3	850.9	565.8	742.1	763.6	775.2	609.7	1034.4	857.9	735.7	929.8	763.2	1322.9	826.8	767.8	611.5	559.5	731.5	613.2	568.4	662.2	553.5	675.2	1344.8	901.6	750	1300.4	1037.1	816.4	1007.4	601
CA10	1773.8	3782.7	1697.5	3831.7	1961.1	3673.6	3628	1560.9	2262.1	2001.7	2045.3	2684.1	2638.9	2218.8	2425.2	2676.8	2463.9	2704.2	4048	1981.8	2403.7	1310.9	1898.6	2087.9	2848.5	3271.7	2631.2	2566.6	2570.7	2780.6	2956.1	3329.6	4200.4	3086.9	3078.7	2756.4	4831.6	2154.5	2030.4	1999.6	1780.2	3376.1	3123.4	3079.2	1603.9	1771	1506.2	3141.4	1136.5	2598.3	3703.3	2095.2	2013.4	1889	2274.8
TYRO3	417	621.2	560.5	775	499.5	604.5	613.9	688.8	1006.3	470.6	745.6	548.9	590.9	699.6	666.1	528.8	556.6	529.3	759.5	560.7	653.4	455.2	619.4	444.2	804.3	644.8	445.5	479	503.3	552.7	486.5	634.6	548.1	610.9	584.7	490.7	1411.4	681.7	499	1258.7	435.3	545.1	418.7	447.8	399.2	368.2	484.3	1230.7	502.3	390.6	1167.4	555.4	592.4	443	426.9
FGFR3	7357.1	12916.9	7644.4	12684.6	11457.9	13179.7	9578.1	12671.8	18060.4	11809.1	14825.8	11605.4	10321.5	13422.5	13773.9	13942.3	12562.9	9779.3	16126.4	9641.7	9901.6	8701.1	10752.4	9190.2	15096.7	11779.5	13664	11695.3	14567	12335.4	11829.1	13412.5	13973.5	14221.9	13370.4	10655.3	13995.2	15887	8380.5	11590.9	13208.5	12484.6	11743.3	11431.8	9487.9	11518.8	8640.8	8157.8	935.7	9521.5	11175.6	14312.3	9480.4	10188	11756.8
PLA2G2E	505.8	1620.8	628.6	1125.6	455	657.5	890.6	419.2	681.8	497.9	494.8	525.1	692.4	410.9	480.3	679.9	448.9	526.7	4852.8	649.4	499.3	2370.7	531	385.4	684.8	514	358.3	573.1	411.6	610.9	484.1	610.8	575.3	526.6	525.5	523.9	1791.4	832.7	508.6	410.7	419.4	475.1	411.2	444.2	927.4	329.3	482.3	1537.8	570	425.2	1425.3	482.3	599	587.6	337.3
ELANE	51208	46209.3	34091.5	136266	33022.9	30178.3	47691.3	51104.8	30824.7	39638.7	40385.6	30229.6	36526.6	27757.7	34146.1	26249.1	36863.6	60599.1	39444.4	42621.5	42442.5	33686	34033.4	20638.7	35713.8	47509.5	31048.3	38617.7	32969.3	84590.1	39859	46373.8	30050.2	40599.4	43325.9	24372	74042.9	77035.2	47542.8	40600.4	34557.3	53800.8	29772	30064.4	47545.5	36146.5	64796	120612	48595.4	48299.4	105931	51205.5	32408.9	56148.7	37518.3
HSPA6	1951.8	2011.2	1614	5205.4	1913.4	2363.1	1767.3	1472.6	2259.9	1312.5	2001.3	1588.9	1991.6	1475.3	1950.4	2405.9	1650.7	2037.5	2665.3	1941.3	1866.7	1863.1	1648.8	1157.6	1473.4	2342.5	1337.3	2141.8	1706.7	2000.9	1482.6	2367.2	2403	1711.1	1921.1	1785.3	9921.7	2097.7	1981.2	1449.3	1643.9	1771.9	1493	2210.2	1606.9	1290.7	2135	9432.3	2525.8	1466.9	8826.2	1975	2740.5	2145.6	1198.9
CCT7	4389.4	4220.1	2421.1	30085.6	3791.5	5708.6	3800.1	10881.4	7391.7	4214.4	6181.4	3840.7	10893.4	3333.8	17901.4	4885	3383.5	1548.6	23665.2	1836.2	3219.7	7554.7	4177.4	2772.1	8017.7	9231.7	3745.8	5448.7	9109.4	18642.1	2192.8	6304	4400.7	3248.4	10615.2	2823.6	4248.3	4593.5	9488.5	6385.7	7728	10518.1	7406.6	20550.5	4021.9	8656.2	11396.9	51710	27277.3	10293.6	13799.2	12970.1	24779.8	4267	7471.3
INHBB	11903.9	11299	9073.3	8033.7	13357.7	8343.6	10696.4	5433.9	7673.4	10307	6078.5	5226.4	8413	6523.6	10380.3	10093	6963.8	17174.3	9829.3	13728.6	5658.5	9858.7	6086.9	5332.7	10485.5	6354.1	7122	9183.3	7937.2	5568.5	6802	15062.6	11987.1	9556.9	9704.6	12783.6	9500	11926.3	10122	4767.2	13058.7	7541.7	8050.4	20203	10452.2	15983.7	7149.6	10549.2	9081.8	10649.7	17287.1	9519.7	7173.4	10080.1	11643.3
CFD	30251.8	26876.5	30920.1	13795	37681.8	15836.5	22531.3	19652.3	23254.6	21589.5	19065.8	17886.3	14946.5	15604.3	24084.6	15755.7	15646.4	20434.4	19987.6	26126	23255.8	24772.3	15321.4	12028.5	18910.4	19076.9	13405.2	19274.3	20388.8	23424.2	15135.4	16678.5	11398.3	17093.7	23168.8	11033.8	19845.2	15462.1	36329.6	16751.8	18735.6	25882.5	21481.3	25209.8	33558.7	36207.4	31506.1	44965.9	28863.2	26622.2	19405.4	35730.1	28121.9	40619.7	29684.3
NAB2	414.5	746.4	363.5	2205.9	353.6	560	397.7	344.5	437.3	328.8	396.4	352.5	504	355.5	445	445.1	410.7	500.5	1044.1	346	343.9	381.7	457.8	340.5	397.6	485.6	326.8	401.5	430.5	593.9	441.1	675.6	460.2	405.1	415.5	382.4	1553.2	613.4	864.4	360.4	504.2	508.5	401.4	694.7	409.7	831	526	4401	544.5	373.8	3495.4	544	719.9	390.6	339.8
CSNK2A2	830.2	1014.2	653.3	2015.3	724.5	884.5	699.1	646.8	900.5	603	809.1	638.3	733.9	599.8	701.6	980.4	692.7	882.1	1247.8	739.2	786	772.8	672.9	536.8	597.8	915.2	559.6	798.2	718	802.8	829.5	2165.9	903.4	739.6	825	753.5	2933.8	932.5	790.1	637.5	702.7	737.4	626.7	865.5	609.2	541.1	819.5	4757.1	848.6	607.4	4863	831.2	1048	868	566.6
CSF1R	3915.9	5075	4917.4	6846.2	6157.6	5786.5	7535.5	8780.2	6103.9	6559.9	7177.5	4785.5	7628.8	9677.8	10452.4	7716.1	7843.2	6412.3	11411.1	5566.6	8580.7	3756.7	7479.4	3451	7179.5	8305.9	6943.8	5578.5	6283.3	6207.6	6829.9	9183.6	7896.7	10473.7	7260.2	4909.8	8781.1	8581.6	3401.5	4668.1	6597.8	6717.7	8217.5	5861.9	4549	4627.7	4097.1	5248.4	3071.5	5052.8	4956.5	7906.7	8720.1	4796.4	6921.1
CLCNKB	139.4	236.2	258.6	918.9	213.4	288.5	275.6	340.6	269.7	207.9	232.2	273.1	432.3	149.8	297	363.4	137.2	211.8	324.9	163	247.7	240.1	229.3	154.1	218.9	251.4	194	229.2	201.9	398.3	208.8	258.4	218.4	225.9	200.3	182.2	21902.8	206.6	284.1	249.4	202.6	260.9	222.1	447.1	337	130.1	574.9	1363.1	309.8	253.5	1185	347.5	561.9	229.3	161.6
IL5RA	1933.7	1819.1	1616.5	2460.7	1465.2	1066.9	1093	1080.4	1343.7	1049.7	1180.5	781.8	1450.2	747	1187.2	765.8	742	1004.1	2547.9	1386.8	1197.2	1541.5	1516.3	1232.9	1024.3	1262.3	1162.5	875.7	1443.7	1453.7	2838.6	1593.9	1355.3	983.1	1138.3	853.8	3603	937.9	1999.1	740.4	786.1	1002.5	713.8	729.8	1863.6	11964.9	1050.5	2866.7	752.8	1597.1	2767.7	1309.2	1101.3	1542	955
CCL1	970.6	1496.9	827.4	2448.2	940.1	1233.6	1152.3	940.4	1311.8	799.2	1081.6	903.3	1213	873.2	1141.3	1445.8	922.4	1710	22071.5	1058.2	1170	1191.6	978.5	667.5	916.5	1187.9	764.8	1162.8	967.8	1152.8	923.5	1469.5	1282.9	1004.8	2031.7	1074.9	6440	1815.7	3208.1	1790	843.6	1096.1	899.5	1227.3	893.8	790.7	1680.2	3784.3	1750.2	832.4	3505.3	1239.3	1733.2	1134.1	766.8
CAPSL	392.8	1231.9	361.2	828.7	785.3	502.7	564.9	361.8	388.6	393.8	376.8	341.9	465.6	383.7	646.6	511.3	651.2	468.7	861.1	587.5	1553.7	516.3	555	477.8	360.6	619.9	409.5	406.8	531.9	419.5	1379.9	555	403.5	623	798.6	351.4	4560.4	541.3	392.5	327.9	873.4	490.5	342.1	481.6	447.3	617.1	434.2	1186.3	477.8	405.8	1047.7	497.1	560.1	400	315.5
ODC1	1667	1937.7	2188	1884.2	1770.3	1531.9	1429.2	1507.6	1788.7	1380.7	1542.5	1393.6	1348.4	1318.1	1395.6	1994.5	1611.7	1690.2	1662	1718.5	1879.4	1628.4	1531.5	1079	1322	1765.3	1337.7	1488.1	1419.2	1551.9	1425.2	1860.8	1630.3	2582.6	1618.6	1399.2	2838.6	1785.9	1742.2	1495.2	1315	1628.1	1385.9	1436.1	1562.1	1417.9	2987	3516.8	1795.1	1382.5	3546.1	1800.9	1711.6	1832	1450.5
BGN	5376.5	3373.3	4456.5	4369.5	4706.1	7317.2	2749.4	3886.7	5204.2	2467	35063.1	3348.9	2822.9	3558.1	4592.1	7284.8	2742.4	2597.5	5725.3	5190.2	3739.7	2492	3923.7	3658.1	3299.6	5488.9	2997.4	5180.8	2745.2	5922	2737.2	5535.8	7588.4	3153.4	4474	8988.5	5321.1	3499.5	7471.5	5452	2474.8	3188	2719.1	3503.2	4012.7	10397.3	7460.2	5916.2	5332.8	3599	5164.9	5083.2	4362.8	6376.8	8152.5
SLC5A8	3186.1	3625.9	2874	3064.6	358.3	2712.3	2908.7	3227.4	3100.2	1811.5	2299	2250.5	3003.6	2898.8	3546.5	3960.8	1957.6	2165.9	3326.4	2581.3	4034.3	1961.4	2965.7	2459.2	2847.7	3048	1252.1	2394.4	3070.4	2971	2327.2	2694.7	2875.4	2441.8	2307.5	3435.8	2151.2	2378	3930.6	2458.7	3685.4	2083.8	2038	2759.7	1876.7	4472.6	4907.5	3120.4	2344.5	1932.2	2093.8	3995.7	3141.1	2580.9	3084.5
CCN4	435.5	1066.2	1077.4	1910.7	491	1091.6	792.5	759.9	614.4	718	742.5	677.2	949.4	595.3	715.9	725	646.9	996.9	2191.5	670.6	619.1	1071.6	598.5	607.4	719.1	1103.3	609.5	685.9	743.5	1802.2	695.7	917.5	822.1	567.9	855.8	785	3928.7	1263.8	546	736.5	713.3	1124.8	524.6	939.8	522.1	538	1045.8	2870.5	819	533.4	2164.4	1174.8	1118.7	563.6	424.4
CDNF	719.6	1004.7	743.4	2076	630.5	822.1	893.3	665.7	749.1	732.4	688.9	650	844	647.5	789.8	726.8	797.3	980.4	1327.2	654	668.1	991.4	730.9	715.2	689.6	825	644.8	746	747.6	834.2	795.9	1047.4	765	768.7	1018.6	718.9	2411.5	1092.4	933.4	692.9	738.5	894.4	642.9	963	669	674.6	849.4	3995.4	1093.2	667.4	3497.3	846.7	1136	734.7	622.2
CRLF2	258.6	306.2	390.2	592.9	268.7	344.5	326	248.9	365.9	231.2	296.4	339.2	465.7	222.2	259.7	283.2	403	289.9	377.4	1530.2	236.9	311.7	250.9	266.2	264	269	219.6	245.9	30679.2	256.2	367.4	323.3	272.5	271.9	257.7	306.7	626.3	324	257.5	237.1	247.4	262.6	229.9	313.3	227.4	212.8	288.1	1071.3	431.5	220.1	3154.7	292	299.7	322	245.4
GPD1.1	2708.7	3879.9	2655.6	3072.2	15602.6	3458.1	3585.8	1911	3926.5	2636.4	2878.7	3918.7	3608.2	2610.2	2849.4	3020.7	3397.4	5578.9	7418.6	2655.5	4948.9	2626.9	5086.8	2939.2	3010.1	3148.7	2771.8	2621.8	3123.9	3297.9	3173.4	3496.3	4324.9	4000.5	5146.6	2900.6	5650.3	4063.5	3034.7	2769.4	14637.9	1425.8	2886.1	7566.7	4208.4	7016.8	1914.1	5296.4	2901.1	3131.2	3356.6	5497.6	19148.4	6497.5	2324.1
KIAA0319L	1060	1203.6	785.2	2287.4	1014.6	1025.1	936	713.3	1047.6	664.4	931.2	905.6	1091.8	683.3	961.1	1098.4	876.6	957.3	1757.4	876.6	869.7	1036.6	774.6	625.4	933.6	1121.8	686	939.2	998.9	1209.3	729.5	1423.1	1095.5	867.4	953.8	943.6	4005.4	1066.7	1092.9	762.4	957.2	998	765.7	1166.2	721.5	675.3	1094.1	5220.2	1154.2	701.6	5100.5	1246.1	1532.9	995.9	723
KLK3	508.8	671.8	739.8	773.1	540	297.4	455.6	231.9	257.5	183.5	251.2	278.7	741.2	517.4	266.9	345.6	336.1	379.1	662.2	327	258.5	203.9	276.6	269.3	263.9	280.9	204.5	365.1	220.8	417.8	320.2	580.7	404.5	1500.3	270.9	216.1	1554.4	542.8	609.6	389.3	207.5	343.4	354.1	285.9	309.2	207.2	298.5	1225	374.6	322.5	980.3	334.8	445.4	599.5	474.7
ANXA2	9047.6	10485.8	17105.2	52926.8	12861.8	14588	25103.2	20966.1	14596.4	10192	19750.6	18857.2	15917	13857.2	19375.5	11753.5	20181.8	12358.2	28281.3	9588.7	8458.4	10697.5	11817	11494.4	18649.4	17423.5	12871.4	15218.5	13199.6	14035.8	14912	34483.8	17218	14066.5	18198.2	11785.4	11021.6	18085.3	13221.9	15796.2	12745.6	15868.7	13413.3	30014.1	10342.7	28589.8	13513	108432	11374.1	10607.7	101311	12792.5	28847.9	12164	9927.4
CXCL13	2048.5	1544.8	1829.9	3020.9	922.8	1392.4	1514.2	1588.2	1522	1298.8	2432.7	1453.6	1665.3	2108.7	1813.3	2622	1658.8	4856.4	2687.9	1545.2	900	128526	1277.2	1046.8	1248	1560.9	1204.3	1654.9	1739.2	1888.7	1709.8	2453.8	2190	1779.7	2385.7	2900.8	5821.7	4447.4	2171.5	1441.4	1940.9	2661.4	1767.6	2116.5	1512.9	2162.9	6529.1	5094.8	577.2	1461	2943.6	1759.5	1462.1	1664	1169.7
HMGCS2	337.8	451	291.6	703.3	1832.3	419.2	318.6	258.6	261.5	218.6	305.1	286.2	351.8	255.1	388.2	281.7	286.3	296.8	626.5	280	271	265.4	268.8	259.7	247	339.3	260.8	273.9	298.3	358.2	258.6	356.1	294.6	353.5	316.2	258.3	1154	659.5	319.4	256.3	390.6	422.5	476.2	518	244.5	811.5	497.5	1124.7	347.1	305.8	933.6	346.8	603.8	392.7	228.8
IL12RB1	497.3	896.3	467.5	1223.5	470.3	815	519.8	446.9	622.3	421.9	587.9	447	539.1	400.4	496.4	648.2	476.1	616	1011.3	502.2	560.2	527.4	732.9	357.2	401.6	599.3	404	533.4	514.9	587.6	695.1	714.8	598	512.9	557.5	482.2	1983.4	752.8	554.9	479.3	430.9	551.2	490.5	543	437.2	364.1	581.7	2634	732.6	411.1	1639	573.5	714.9	545.6	369.8
SPARCL1	6193.3	8469.1	7692.5	11659.5	8027.4	10395.3	7242.6	9340.1	10398.8	7108.9	8821.4	8250.3	7500.6	8537.9	8479.8	10276.5	8793.5	7475.3	11244.3	9084.7	8445.4	6116.9	8063.6	7023.4	7725.5	11049.6	7757.6	9649.4	9235.1	8474.9	8429.3	12868.3	10891.3	9326.2	12254.8	8075.1	14868.6	8819.9	8824.4	7578.2	7474.3	7605.7	6921.4	6686.5	8407.1	5965.5	6917.7	13318.9	5344.5	5255.9	11119.1	8419.4	8982.3	8845.7	6775.5
KLK8	2094.3	2892.2	3193.6	3808.2	2638.9	2957.2	3515.9	3383.4	8068.2	3195.6	4052.7	3563.7	3338.8	7241.1	4570.7	4247.1	4465.1	2631.4	5654.4	2594	3243.1	3556.3	2613.7	2773	3407.4	3760	3594	3632.8	4412.3	2755.1	3326.9	3747.5	3607.3	3641.9	4324	4533.4	8375.4	5784.3	3610.5	2342.7	3808.2	5537	3615.5	2168.2	1869.3	4046.1	2023.7	4030.7	1890.5	2315.2	4055.3	3450.7	3869.1	2700.3	2516.8
SERPING1	14911.9	33973.8	17226.8	20100.3	18602.4	28298.2	25338.5	23811.5	25577.9	20473.7	18083.8	24365.8	16842.1	18505.5	30750.7	24591.8	23655	25784.2	33224.1	19678.7	22936.2	16352.3	15328	12533.3	16295.8	30972.9	17087	17883.3	27166.6	16906	20255.3	24134	26285.9	26251.9	25257.2	27109.4	30973.8	27831.7	16232	17156.6	22385.4	28025.9	24209.7	26335.6	18408.2	17571.8	15674.8	12772	16100.4	10787.5	15195.9	25169.5	17010.4	16617.1	17718.8
CLTC	792.1	888.8	727.7	1917.2	720	1169.1	765.3	618.4	875.4	601.2	885.3	686.4	845.8	616	753.2	1035.3	760.6	962.5	1553.1	720	831.9	839	686.1	598.3	643.2	925.2	680.3	805.8	732.3	874.9	697.4	1097.1	932.2	934.4	1165.9	733.7	2852.2	1048.4	822.5	649.6	725.7	843.5	635.2	887.2	651	554.4	861.1	5345.6	822.3	701	5287.6	882.3	1106.9	874.8	548.6
GZMA	684.4	1081.4	792.4	1045.6	864.7	937.6	1003.9	1016.6	1043.7	863.6	898.7	746.8	828.4	810.6	822.7	926.2	1001.9	855.2	1295.5	803.1	1010.5	884.9	865.2	575.2	791.1	770.3	629.2	744.7	882.1	999.8	685.6	1235.7	830	997.2	1060.6	733.1	2385.2	1236.1	1330	837	1066.6	1504.4	1294.1	2160.2	784.3	1040.4	1117.4	2637.7	1069	1425.1	4735.2	1584.2	1145.9	1219	868.5
SEC22A	596.6	813.8	729.7	2032.6	805.8	1078.2	707.5	629	719.1	714.6	656.1	620.9	1459.8	561.8	770.3	715.7	553.7	491.5	1154.4	660.8	1133	2316	779	681.5	1270.1	1056.7	627.6	817.8	867.5	795.6	575	1062.2	759.7	948.8	687.4	713.7	1973	806.8	704.4	836	740.8	771.2	694.6	1808	605.4	593.7	778.2	5441.5	757.7	687.3	1860.7	947.1	3839.6	743.8	688.5
FCN2	32027	32707.9	15894.1	41707.7	24707.9	31949.4	33958.6	32391.2	32657.5	29531	40665.1	34847.5	35246.8	37187	20955.9	40385	23649.1	35393.2	47547.6	15411.6	30913.5	17497.5	39228.7	23589.4	37889.6	40346.1	32291.1	26906.8	41344.5	36239.9	34677.6	37928.3	39358.2	36185.2	14130.7	37302.5	38582.8	49126.6	13953.8	14829.3	34333.2	36306.2	23959	32148	29227.1	31839.6	21748.1	10649.1	15529.6	10230.1	30493	39333.8	24245.1	33312.5	30223.6
PAK4	1144.4	2419.6	4891	12178.9	2412	6430.2	7339.8	5089.3	6950.3	4173.8	3801.3	5260.6	11621.5	2421.6	6099.7	3584.1	4041.6	1355	5450	1972.3	3866	4540.8	4320	2649.1	9516.4	6070.6	3516.9	4836.5	7975.8	2075.9	2140.7	6981.3	5689.9	3279.6	5230.2	2665.7	2396.8	2458.6	4502	6485.7	7076.8	5834.3	5628.4	15724.7	4262.7	2980.7	4259.9	50860.7	3024.1	4421.3	12042.4	6980.3	34395.6	4523.3	5229.8
PRTN3	3408.4	3910.7	1337.6	8398.8	1705.7	2584.5	2212.4	1877.4	2379.3	1803.9	2639.9	602	2291	2155.9	1629.4	1587.3	1440.2	2453.8	2087.4	2935.3	3697.1	2508.6	3011.8	1391.9	1848.8	1745.8	2010.4	1089.7	1683.4	1690.3	2226.6	1284.6	2390.6	2518.1	2663.5	956.3	3576.9	3977.3	2722.1	1887.6	1751.7	3416.3	1766.1	1637.2	2485.8	2120.6	2947.3	4211.6	3974.6	2105.8	3356.8	2944.8	1581.3	3395.5	2117.4
C9	80590.8	94045.1	42746.5	45894.9	54842.2	38860.7	71863.1	52627.9	57699.7	49360.5	60440.4	38520.5	47051.2	34372.9	46962.7	61362.7	49839.2	97860.8	42983	58206.7	67332.5	50764.1	44148.3	33021.2	45346.3	43019.1	41412.7	50174.8	62641.7	52443.3	45614.9	64188.4	56913	64546.3	63120.4	63824.7	69215.1	73809	57302.9	67211.3	55670.8	71981.9	53926.4	60662.9	75411.7	32454.1	61729.7	78711.2	76959.9	53464.7	65514.9	70644	61694.5	59102.5	53613.2
IL10	681.2	1332.8	1010.9	2130.8	757.8	944.4	952.6	875.9	1148.8	684.9	886.9	931.8	799.6	712	1194.8	1500.2	737.5	630	1394.3	832.5	1087.2	599.4	891.6	714.1	868.9	630.3	667.6	980.7	577	969.4	1096.8	923.2	1133.1	738.7	780.3	726.8	1799.2	1367.2	968.6	904.2	650.1	903.4	794.7	1016.7	633.1	733.4	844.7	2559.1	1035.1	647.4	2162.7	1217.5	1381.8	997	845.5
FGF19	3226.1	3763.9	7231.6	10155.4	8492.9	4139.7	3195.5	3033.9	6401.5	2772.2	4076.9	2764.1	2240.1	12860.5	3110.2	2677.1	1940.1	3791.8	6642.6	3821.3	5063.5	3514.3	5830.7	2439.4	2945.3	3277.8	2735.7	3693	8019.4	5703.4	3633.2	5219.4	4316.2	2990.7	3550.3	3418.8	6589.3	3782.2	4744.5	3298.2	6494.8	11415.2	6402.7	5416.5	2702.3	10289.9	3496.1	6594.3	2591.8	4277.7	8573	10031.3	2431.7	3867.2	4092.2
FGF16	2312.6	2655.3	1937.2	4989.8	2076.4	3048.4	2198.8	1869.3	2516.2	1709.9	2471.5	1949	2327.9	1856.2	2247	2715.1	2021	2539.9	4823.9	3340	2256	2257.8	1934.1	1625.9	1758.4	2661	1721.2	2490.3	2189.4	2257.3	1783.1	3179.2	2499.3	2198.9	2529.6	2200.5	9873	3205.7	2280.2	1791.3	1809.1	2067.2	1852.8	2400.6	1692.3	1577.4	2657.9	12625.5	2181.9	1998.8	12794	2316.8	3020.7	2480.2	1565.4
CD80	196.8	303.9	192.9	698.5	216.9	402.1	301.7	194.5	288	180.5	459.3	175.8	262	182.1	218	469.6	344	384.7	1093.5	201.9	222	260.1	218.5	183.8	237.3	381.2	177.7	322.6	300.8	288.9	222.6	491.4	237.3	221.5	256.5	208.7	1363.9	505.9	229	296	192	309.3	199.7	273.3	178.5	180.2	260.6	1059.3	291.8	251.7	1062.4	258.3	390	270.3	147.2
SPOP	648.4	820.4	505.2	36742.5	742.5	1431.2	940.9	1127.2	689.1	461.5	615.8	513.6	694.7	476.9	576	815.3	604.4	648.6	1916.4	605.9	580.3	706.9	609.1	396.7	598.8	673.4	419.6	709.5	516.2	700.1	856.6	910.3	790.8	3471.5	686.5	636.1	3008.9	728.9	618	511.3	502	1003.8	490	818.5	572.4	365.9	9298.2	4610.8	778.4	567.9	4972.8	714.9	1268.2	725.6	462.1
ERP29	863.1	1667.2	3149.4	12196.9	1430.2	6544.7	7040.9	4705.5	5816.1	3567	3178	4493	12950.7	2277.6	5848.2	2829.4	3484	847.8	6469.6	1374.3	3563.6	3840.6	4293.6	1650.9	7230.8	4461	2657.2	3968.1	6564.4	1624	1559.2	6745.4	5132.9	3214.9	3851.7	2387.8	1466.9	1613.7	2723.7	5909.2	7191.6	5430.2	4050.1	13499	3373.1	2368.4	3435.6	51811	2744.9	3954.4	12268.5	7996	24914	3571.8	4452.4
SFXN5	508.3	607.8	510	957.1	481	572.4	537.2	996.4	583.8	420.8	517.9	421.2	534.2	417.3	496	588.6	595.3	584.5	704.1	468.7	484	517.1	442	412.1	367.3	666.7	383.1	568.4	554.9	531.9	481.7	611.7	555.1	497.7	566.6	457.6	1879.7	1402.6	574.5	416.4	451.1	475.1	422.3	603.6	467.5	376.8	591.1	2060.3	554.3	405.1	1667.9	508.5	741.2	526.9	394.5
CTSC	13442.9	16697.2	10127.9	21274.9	14793.8	14492.4	13442	13745	13694.6	10984.6	11854.3	10611.5	15359.1	10075.9	12691.3	17657.1	12334.9	13115.8	18352.4	10004.6	14420.2	14634.9	12147.8	12086.6	12523.8	16182.8	10460.9	10410.2	12524.1	14455	12657.1	21673.6	17390.3	12041.2	19830.4	11699.6	28446.6	16844.5	16684.3	12604.9	20566	20988.5	15559.1	25988.8	17186.5	13961.7	25674.9	59661.2	15662.3	28575.1	28147.8	19788	31822.2	14274.5	12442.5
C7	27897.4	33551.9	32852.5	41307.5	28873.6	46433.5	39427.3	44562.2	40663	28383.5	35770.4	31548.9	28239.4	27870.5	33120.6	37130.7	40217.2	46548.6	43040.5	34755.8	26529.2	27539.8	27643.3	22553	27986.2	45581.2	35366.6	40719.9	31469.4	37561.4	24661.8	44529.3	36532.4	24727.1	43120.9	42157.9	38133.1	35880.1	36145.1	27618.7	22684.7	39718.3	33972.4	21473.7	32961.9	39452.8	30001.5	29992.2	30089	27814.4	27692.5	39233.8	26174.4	28189.2	25561.5
CTF1	3139.5	4659.5	3602.7	6351.5	3619.7	3704.5	3486.6	3717.1	3826.2	2953.9	3340.4	2983.6	4597.3	3169.7	4023	4651.9	3154.9	3231.7	4436.9	3137.7	3573.3	3568.5	3479.8	2919.1	4255.9	12267.8	3020.3	3636.3	5784.6	4867.1	3497	5070.1	4917.7	3508.3	3797.8	3580.6	7658.3	4114.5	3558.1	2943.4	5976.3	3441.8	3179.9	3840.2	3175.1	3062.4	4015.2	7079.9	4306.9	2630.9	5086.2	5905	4524.7	3970.5	2998.5
IL12B	326.9	411.2	177.5	691.3	446.3	545.6	390.2	492.9	1279.3	554.1	583.4	645.2	523	783.4	603.9	661.4	1302.8	762.9	1149.8	368.9	345.6	387.9	589.7	2256.6	366.5	664.1	371.8	646.8	454.4	492.7	535.1	1115.4	638.5	639.2	771.2	561.3	1485.2	938.7	600.9	384.7	471.3	1082.1	422.9	629.6	234.9	1220.3	355.2	640.7	375.4	615.3	745.3	609.1	834.5	386.4	345.5
IFNL1	664.8	869.9	552.5	1383.4	650.2	761	960.5	787.9	792.2	1284.2	741.6	625.8	713.9	837.3	717.6	976.5	758.8	764.1	1418.5	644.1	627.6	732.9	2445.4	595.6	659.5	855.1	659.5	986	742.5	783.1	673.6	1289.6	857.1	756.8	2570.2	681.4	2381	1195.2	811.3	644.8	667.7	847.4	780.9	1549.2	579.3	582.2	759.8	3213.1	883.4	590.3	3542	830	918.2	721.3	550.4
RAP1GAP	578.2	999.9	724.1	1316.9	638.9	924.7	710.6	644.2	761.1	564.1	658.3	692	808.9	580.4	724.9	891.4	629.3	663.3	1382.3	1641	671.3	710.9	633.4	707.6	660.9	986.2	599.4	786.3	774.4	736	667.1	837.3	930.6	662.5	719.2	644.9	1291.9	1239.5	674	647.2	611.7	2029.5	589.5	898.3	604.4	505.9	786	2164.9	657.1	547.7	1309.6	881	1231.8	898.7	559.5
INHBA	772.8	1024.2	920.9	1575	694.6	1418.7	1841.6	1325.5	1258.5	1061	1201	1232.4	1273.8	778.9	2127.5	1603.3	1182.9	1429.6	1150.6	970.6	1928	941.8	1136.1	1031.2	1122.5	1418.2	1436	1071.2	1039.9	935.1	1306.3	1507.4	1140.6	1490.6	2376.9	1204.6	1349.3	1516.8	487.9	777.4	1374.1	1867.1	787.2	1503.8	786.1	857.7	1121.5	1301.1	764.3	1032.4	1515.6	1315.8	1051.5	1043.5	806.9
FLRT1	588.6	1319.2	406.9	968.3	474.9	492.8	462.8	334	675.8	335	556.2	373.9	531.8	427.9	445.2	658.9	374.4	669.4	662.2	518.1	509.9	547.7	440.1	238.7	301.9	621.1	327.6	498.3	392.8	491.5	342.3	967.2	646.9	483.6	673.3	688.2	1988.6	745	486.4	346.4	361.9	467.4	381.1	404.6	355	289.7	501.7	1839.7	482.9	401.2	1581.2	508.2	556.2	691.9	261.9
FRZB	2542.3	3667.4	1969	3568.6	2078.1	2615.1	3319.2	2327.6	2879.3	2574.2	2977.9	2026.1	2312	3240.1	2878	3049.5	2334.3	2097.5	3279.9	2377.9	2224.7	1952.5	4669	1452.1	2803.4	3321.7	2716.4	2344.7	3604.2	2828.9	2616.7	4321.4	2690.5	2691.2	2239.9	2388.4	3283	3126.6	2861.7	1845	1976.9	1970.4	2636.8	1915	2441.1	3222.1	1736	1665.5	2760.3	3324.5	2754.6	3259.4	2292.1	3337.2	2240.7
IGFBP1	2101.2	4804	8785.5	7767.5	14177.6	27152.1	8078.2	7357.8	41178.9	56984.8	10341.6	9624	49982.4	34746.1	52686.9	23765.7	24417.9	26465.9	25378.1	10115.7	850.9	21967.8	3547.5	7490.4	31602.7	32629	32307.7	27740.6	28052.3	25282.6	122050	16357.7	35291.3	43396.7	24642.9	25091.8	34191.5	29971.9	21821.2	41646.5	63801.9	59079.8	26547.5	54467.3	10235.6	39571.1	33880.1	18552	13155.1	21333.5	10861.9	34413.6	16118	1139.4	5554
IL22	1801.6	2399.3	2208	3207.7	1909.4	2453.5	2293.9	2074.8	2625.3	4891.4	2032.2	3737.5	2554	1768.8	2373	2372.5	1906.9	1963	2469.8	1724.3	2111.6	5534.6	2136.7	1337.6	2000.8	2167.6	1829.7	2315.7	2524.2	2299.1	2275.3	2629.6	2303.2	2535	2165.9	1890.9	7973.9	2490.6	2455.7	2285.2	2043.7	2645.5	2072.8	2952.4	1709.4	1749.7	2046.2	6127.1	2176.8	2024.8	5487.4	2741.6	5614.5	2002.8	1747.3
CUL4B	679.6	828.1	866.9	2346.9	661.8	1218.1	1117.3	899.4	953.8	799.9	780	912.5	1455	677.4	1014.7	973.7	959.5	692.5	1580.9	578.7	795.3	964.6	838.1	684.7	1178.3	1746.4	724.9	870.8	1096.5	802.8	689.8	1071.1	1021.5	811.4	905.2	959.8	2321.2	1272.8	1475.1	1901.3	1231.3	961	747.8	1563.8	732.2	591.9	888.7	4460.4	726.6	966.2	3434.4	1114.2	1379.4	750.5	711.6
IL3RA	7552.1	10099.9	7899	9326.6	8172.5	11359.4	8663	12112.5	13112.9	14095.8	16007.7	12505.8	8456.9	13408.9	10366.8	13164.1	11611.9	16573.5	22244.3	5840.3	7408.2	6407.8	7532.7	7145.5	9199.2	12524.6	6211.1	13675.3	11654.1	8971.6	8520.3	14525.2	10373.1	19168.7	14559.7	6823.4	11628.6	10803	7499.1	11285.3	7305.8	14622.5	10846.3	9985.1	6012.9	5424.6	5807.9	6641.9	3722.7	6489.3	11610.5	6518.9	8002.4	10007.5	8219.1
PKD2.1	423.5	637.6	342.3	726.4	376.3	452.7	418.7	347.1	414.1	327.3	396	341.7	423	334	394.6	448.8	472.4	421.5	793.6	363.5	376.9	419.6	383.5	350.2	359.7	444.7	317.9	397.8	389.9	452.5	412.1	534.7	427.5	391.9	399.2	433.3	996.8	837.9	409.9	334	366.3	466.9	316.3	422.3	337.5	311.3	386.5	1355.9	675.7	341.2	1207.1	428.6	517	399.9	372.3
CA6	5911.3	8730.1	6840.4	5155.8	4811.2	4429	4446.2	6193.2	5485.8	6724.5	1693.3	5580.4	5612.9	7023	6567.8	7737.9	7447.4	2033.6	8021.7	11592.7	9305.3	3974.8	3052.7	6708.4	6344.1	7192	4661	7642	3405	6088.1	9155.1	9448.9	6402.8	3281.6	3369.7	5458.2	5448.7	2954.7	5274.8	2600.6	3106.1	1919.3	2578.8	2208	2569.6	1796.3	3432.4	1481.1	4130.1	3880.3	2230.5	2894.7	3382.5	4389.3	3538.2
CCL8	239.4	459.6	297.9	496.2	306.7	334.3	341.2	259.2	246	302.1	303.4	304.3	290.6	233.2	301.9	290	207.9	262.3	384.3	218	268.6	252.2	256.3	229.3	246.8	329.3	232.9	419.8	347.7	241.1	293.1	495.8	236.8	252.3	1180.3	284.9	1132.2	410.4	344.5	278.1	337.9	322.2	253.7	1658.1	268.2	143.1	375.8	626.7	461.7	231.4	769.6	427.1	449.9	210.3	254.3
MYZAP	1702.9	1776.9	1200.6	2892.8	1517	1682.2	1395.3	1095.6	1776.2	1230.1	1620.6	1249.4	1349.7	1166.9	1367.2	1918	1222.5	1766.6	2445.2	1448.6	1568.9	1555	1337.4	836.3	1016.8	1764.6	1108.5	1584.3	1796.6	1449.4	1104.7	1998.5	2973.7	1453.1	1590.3	1471.6	5326.1	2256	1569.1	1171.2	1228.9	1407.8	1231.4	1384.8	1269.2	944.8	1695.2	6706.4	1425.7	1086.8	6524.3	1716.3	1994.5	1794.7	972.5
RMI1	2035.7	1810.5	1972.4	4495.3	1692.7	1874.9	1553.9	1336.2	2175	1312.8	1986.3	1531.3	1882.7	1518.2	1614.9	2183.7	1960.9	2128.1	2635.6	1784.5	1806.8	1815.4	1535.7	1080	1284.7	2058.9	1434.9	2019.1	1683.8	2153.6	1321.9	2301.7	2170.1	1915.1	1816.1	1821.7	6739.8	2055	1989.6	1597.2	1478.4	1814.6	1532.7	2078.3	1452.9	1269.7	2949.5	12265.2	2017.6	1458.5	11580.8	2685.3	2453.8	2073.7	1219.5
CROT	475.5	709.3	860.2	3095.9	949.6	1419.1	1429.9	989.2	1116.4	1040.4	880.4	1190.8	2460.3	723.9	1004.2	901.9	888.9	506	2055.3	2029.4	856.3	1118.2	929.8	791.8	679.1	1122.6	585.3	666.1	1220.3	847.6	722.5	1263.9	1313.5	741.7	1409.1	691	1372.1	1126.7	983.9	771.9	1228.8	1424.1	931.2	1211.2	876.9	586.6	680	10892.7	499.1	890.7	3007.4	1260.8	4083.1	640.8	829.5
APOBEC3G	774.3	1961.7	2039.3	8984.4	866.4	3051.9	4079.4	2517.4	2736.9	1925.3	1912.7	2377	6927.3	990.3	2816.3	1449.5	1905.6	776.4	4441.1	928.5	1899.2	2110.9	2093	1195.6	3803.5	2412.3	1299.6	2278.3	2424.7	1409.2	976.8	3302.2	2741.2	1461.4	2315.3	1339.4	2441.9	1279.7	2206.1	2649.5	3912.2	3138.2	2209.1	11237	1291.9	1422	1910.6	26100.2	1601.9	2039.8	17316.7	3407.8	10187.6	1706.5	2386.2
PSMD9	4192	6982.8	4097.5	20468.8	4295.3	4042.3	5572.3	4889.5	6016	4420	5658.2	3984.7	5960.7	4826.6	22678.6	2898.2	4939.7	2664.5	8007.3	3771.2	4067.1	6627.6	5639.9	4763.2	3918.3	5565.2	5005.9	6237.6	4457.6	22066.7	7493.2	10001.2	3432.4	3568.8	6179.6	5018.3	7034.2	5302.3	29487.5	7163	7843.3	16724.7	7060.2	11102.6	5184.7	8876.2	11971.1	21325.5	15942.4	9333.7	11935.8	10638.2	17873.8	5180.7	6179.4
ARHGEF7	2361.1	2491.2	1614.8	4065.4	2202.1	2412.6	1846.9	1465.1	3097.4	1399	2527.7	1787.1	2486.9	1636.9	1961	3040	1699.8	2722.2	3038.6	2059.1	2305.5	2042.1	1880.4	1081.2	1472.2	2611.9	1422	2562.4	1924.5	2085	1495.2	2746.6	2850.1	2180.2	2250.2	2141.5	11473	2469	2370.7	1614.4	1691.5	3187.5	1676.7	1908.4	1667.1	1388	2214.8	7758.7	2168.4	1524.5	6459.3	2227.7	2857	2572.3	1319.1
NAB1	2451.9	3037.1	2017.9	10521.4	2347.1	3272	2962.1	2393.9	2980.3	2120.5	2502.8	2285.8	3966.5	1987.3	3113.8	3395.8	2298.7	2544.3	3554.3	2572.9	2796	2778.5	2522.3	1703.2	2547.1	2805.4	2203.8	2631.2	2099.2	3146.2	2193.7	3364.4	3099.6	2259.5	3189.5	2813	55049	3161.9	2445.6	1842.7	2145.8	2693.2	2150.1	2933.2	2992	2048.1	3087.7	10374.8	3624.2	1985	7478.1	2950.5	4532.4	2842.6	1948.8
MCF2L	545.5	1316.9	680.2	2255.9	705.5	731.4	899.7	593.3	912.3	554.5	649.3	611.3	1011.5	620.8	694.5	803.9	519	580.3	975.4	567.1	702.3	719.6	692.5	535	995.1	829.1	616.2	853.9	754.4	641.4	496.3	841.4	739.3	576	743.9	706.1	4151.3	754.6	731.3	684.6	707.7	724.2	733.8	1315.2	657.8	469.6	783.3	5956.6	925.8	648.2	2832.6	1235.9	3243.7	821.5	580.9
PGK2	430.2	824.9	403.3	862.5	420.2	492.1	436.9	363.1	414.6	340.5	434.1	347.2	490.8	339.4	1051.1	553.3	394.1	413.3	2702.3	353.3	379.6	489.8	413	334.7	371.2	434.6	349.1	391.6	429.6	740.4	365.2	692.3	451.8	404.7	449	619	2508.2	500.9	417.9	348.3	450	471.7	359.6	971	374.4	626.1	442.2	2107	493.6	347.2	1830.6	715.8	632.1	501.7	359.3
CAND1	2205.9	3900.7	2323.6	12024.7	3084.4	3675.6	3749	3228.3	3525.4	2751.1	2917.7	2673.1	5409.9	2657.6	8135.2	2879.8	3296.3	1751.6	5485.7	2400	2570.6	3259	3005.9	2243.8	3618.5	3369.4	2376.3	3442.4	3707.8	6974.5	2712.9	4145.7	3055.7	2820.6	3656.1	2656.7	3331.5	3133.7	6588.7	2819.9	4436.2	4964.8	3083.2	7224	2392.9	3280.1	3903.3	14346.6	11154.1	3717.5	4439.3	4837.4	8971.3	2240.2	2868.1
UGP2	492.9	665.3	630.1	1376.5	1577.2	597.2	590.7	563.3	621.7	473.5	717.2	444.8	839.8	638.9	659.8	623.4	812.1	643.8	1153	438	439.7	781.7	513.5	641.8	594.9	608	460	585	1251	662.4	1020	698.2	583	566.6	728.3	514.7	1265.9	1017.3	631.9	464.6	1895.1	680.1	677.8	2690.9	527.5	767.2	582.8	3329.7	490	552.8	2097.4	972.2	992.8	673.2	496.5
IFI16.1	1265.5	1764	1906.7	98110.9	1798.3	1629.2	2293.3	2036.6	2397.6	1424.8	2102.6	1470.6	2453.2	1802.6	2705.1	2199.2	2447.6	2258.1	4793.9	919.4	1178.5	2381	1324.8	1422.3	2222.5	2104	1267.4	2171.4	1821.9	2841.8	3185.8	3664.7	2194.5	2146.3	2162.6	1906.6	8349.4	6516	3889.6	2100.4	2732.1	4928.4	3525.4	9543.8	2127.9	1934	3997.5	62119.5	5020.9	3273.5	65266.8	3239	3992.3	2213.4	1516
FARS2	1661.8	1941	1548.2	2857.1	1781.9	2110	1733.5	1657.6	2162.1	1383.5	1910.9	1616.8	1834.3	1556.6	1822.5	2422.8	1853.8	1711.6	2683	1861.9	2068.8	1589.3	2005	1233.1	1838.3	2216.5	1549.1	1992.3	1644.8	1773	1719.5	2458.1	2088.4	1642	1979.3	1723.2	6423.2	2311.1	1751.5	1376.8	2476.9	1620.6	1384.4	1753.6	1506.7	1311.8	1786.8	4392.1	1947.7	1231	3988.9	1951.1	2679.1	1993.1	1389.1
SPSB1	540.2	735.7	511.5	2284.5	540.4	743.8	616.7	706.7	641.3	476.7	606	667.9	817.6	458.2	647.4	717.3	506.6	579.2	1602.3	536.3	581.3	675.7	570.3	487.9	556.6	689.4	527.9	626.4	573.8	756	594.5	852.7	673.1	620	682.6	605.9	6313.7	830.1	602	510.1	545	652.2	535	922.5	630.3	425.7	712.7	4308.5	1063.4	538.1	4161.4	801.1	1375.4	702.6	462.2
DPY30	3119.4	5413.3	3929.7	21193.1	8567.5	6293.9	6136.3	5538.4	13026.5	5607	5841.9	5448.8	9555.8	5854	5658.6	5860.4	5767.3	4030.5	11543	3858.8	4812.8	5535.8	4896.9	3999.4	6120.6	5956.2	3927.7	5805	8846.6	4632	5167.6	6955	6479.6	6543.3	5942.3	20735.7	9077.7	8629	5166.6	5827.1	8127.5	7266	5797.1	19603.1	4650.8	6913.3	4458.2	39509.7	3603.5	4783.7	24295	8139	14860.7	4456.9	4719.7
SULT1A3	536.2	1537.1	2561.3	20644.1	887.5	15412.4	7290.6	8421.2	9327.2	3545.2	4117.4	3564.4	9880.3	1255.9	4380.1	2393.7	3345.2	467.6	9135.3	1482.5	3074.8	3678.3	3968.1	2748.9	8131.6	10352.9	3753.9	3081.2	6720.5	1432.1	1140.3	6719.4	5188.8	3069	3750.2	1875.6	1128.9	1143.3	5630.4	7859.2	6756.4	9103.3	4187.6	11618.2	3134.5	2090.1	4518.9	45119.5	2219.1	3607.4	12155.4	8292	24414.4	4102	4624.1
DDX23	1609.4	1888	3502	3151.1	1430.8	1656.2	1525.3	1389.7	1782.8	1128.4	1726.6	1286	1630.6	1219.2	1521.7	2010.8	1936.3	1753.5	2443.1	1598.5	2139.7	1673.7	1358.7	841.1	1245	1846.5	1064.2	1724.3	1456.7	1606.1	1227.5	2075.1	1850.7	1524.9	1581.2	1443.5	9044.5	2171	1623.9	1221.7	1238.3	1674.2	1257.5	1554.3	1334.6	1075.8	1895.2	7785.9	1871.9	1184.7	6290.6	1662.5	2038.9	1916.3	1099.7
NUDT12	1212.4	1695.7	1271.8	3168	1575	2322.7	2129.3	1561.3	1612.6	1271.1	1459.8	1622.5	2378.4	1353.8	1586.2	2293	1600.6	1350.2	4437	1328.9	1417.7	1666.2	1418.5	1012.8	1062.3	1490	981.4	1546.6	1658.3	1793.9	1157.5	2554	1762.8	1385.9	2165.6	1457.3	4965.2	1534.8	1482.6	1126.9	1292.6	1652.3	1350.3	2982.2	1291.8	1262.8	1560.3	9382.7	4093.8	1159.6	5079.9	1617.8	3400.2	1566.4	1322.5
GABBR2	563.6	985.2	993.9	1216.8	624.7	722.1	926.9	582.4	724.3	1085.7	750.7	1290.2	1370.1	825	771.8	852.4	839.1	549.3	1139.2	603.4	579.4	675	638.9	652.2	865.7	818.2	571.4	741	739.1	648.1	698.7	1043.7	1061.5	726.1	1127.3	571.3	2372	920.5	613.4	488	762.7	660.8	1614.6	767.2	750.7	694.6	667.5	1393.3	559.3	691.7	888.1	923	1021.3	984.9	536.6
CERT1.1	714.8	1425.6	2729	19170.8	1737	2153.3	2770.9	2021.8	5470.7	1963.8	2322	2247.8	6126.2	1269	3145.7	1735.7	1455.5	777.1	3684	1337.8	2022.6	2616.1	1840.1	1243.6	4919.8	2651.7	2261.7	2944.6	4018.3	1600.6	1251.1	2525.8	2070.2	1928.6	1907.4	2254.9	1816.1	1774.6	2570.4	2336.7	3447.8	3165.1	2679.2	6789.4	2353.3	2478.3	2677.5	26988.2	3877.4	2323.3	8669.1	3872.7	15388.2	2130.7	2315.4
GNPNAT1	606.5	1178.4	2173.5	9243	2362.5	5104.8	5546.6	3401.6	4716.4	3187.5	2590.2	3509.7	8409.9	1668.6	4325.8	1986.1	2943.5	572	6330.7	924.7	2015.1	2627.5	2873.1	2081.9	5528.4	3385.2	1946.8	3034.7	5282	1450.2	1187.4	5280.9	3788.8	2131.8	3409.6	1736.1	1235.1	1517.2	2993.1	4201.7	5625.5	3970.1	3204.5	10268.6	2237.8	2410.6	2753.4	34771.5	1078.6	3092.5	7628.3	4919.8	17965.6	2709.4	3487.4
DAPK1	392.3	570.1	520.5	13444.6	450.2	684	747.4	583.4	752.1	449.8	519	546.1	880.3	416.1	609.7	540.1	532.7	389.1	1219.1	457.3	511.8	2832.5	473.8	370.2	885.6	655.7	421.6	651.8	778.4	580.1	458	700.2	598.9	501	586.3	479.7	1352	966.9	758.7	661.3	680.3	770.3	662	1089.3	620.8	477.2	660.5	6421.6	538.2	647.5	2931.2	903.5	1603.5	646.9	538.6
RBM46	271.4	389.1	309.9	487.5	271.6	403.1	351.1	267	290.1	231.8	370.2	245.6	333.9	270.6	321.1	402.7	255.1	303.2	496	465.8	273.9	274.7	261.4	243.5	255.2	316.6	313.4	320.7	357.8	603.6	1286.6	422.4	298.7	390.7	333.6	266.1	713	423.4	346.7	259.4	278.3	326.8	308.8	302.6	292.7	252.7	300.9	1596.1	331.5	298.2	619.3	340.7	381.9	299.3	258.4
LAP3	13719.1	24081.6	42639.9	130898	31027.4	68386.3	87093.1	64193.4	60334.5	48880.6	47060	59705.7	117592	29613.2	83861.7	46025	54392.7	10066.7	136635	17954.1	36645.9	42351	46869.3	30802.5	78213.9	58236.4	41345	52219.8	76751.1	46557.6	27040.5	87541.1	57048.4	56089.2	67827	31490.8	13068.1	48048.7	51130.3	65604.9	95478.3	63514.3	46548.9	159031	37920.5	30903.6	41823.1	233997	102945	61138.9	102462	73517.5	191164	35603.9	57290
AGAP3	713.8	1488.2	687	1642.3	699.6	1077.2	897.2	646.9	883.2	560.9	908	640.8	891.6	558.5	742.9	1221.5	619.3	1001.6	3968.1	681.9	1119.4	792.5	628.1	414.9	604.3	937.8	652	780.4	671.5	912.8	1014.9	1097.9	1207.7	730.6	944.5	1336.1	5428.3	1180.4	697.8	645.3	590.5	679.1	687	874.7	615	384.5	971.2	3043.5	1076	644.1	2804.2	816.2	1262.7	952.8	490.7
KIF3A	8693.5	9307.3	6042.1	10361.3	6363.7	6042.8	6609.2	5017.5	7562.1	4989.2	5655.5	4505.5	7044.5	5031.7	7216.3	8385.5	5113.4	8398.3	7579.3	5919.7	6545.7	7866.2	5859.3	3275.1	5020.2	6913.4	3929.1	6136.6	6146.5	6534.1	4822.3	9066.5	7880.1	5788.9	7235.2	6153.8	24069.3	6883.5	7187.3	5125.2	5676.1	6660.3	5874.9	5833.4	5674	6108	10126.7	15253.7	6840.4	4327.6	9609.7	9118.8	8530.1	7010	5055.6
TOLLIP	3127.6	7289.8	15859.2	61418.1	6821.8	26811.5	31404.6	20007.1	29057.1	17347.3	15561.5	22408.7	54905.5	8323.6	23893.8	11691.3	16078.9	2619.6	29245.6	6305.7	14666.5	16471.3	17094.8	8828.8	37673.1	20393.3	13911.1	19373.8	32747.4	7879.8	6984.5	24676.5	19584.3	11646.8	19163.1	11651.5	6457.9	5691.7	17258.8	25298.4	31590.1	25683.7	17843.7	52567.6	18052.6	14204.4	15852.4	140260	2225.6	17374	46820.9	31374	97236.5	15855.8	20778.4
MYOM3	2568.5	2604.2	7620.3	3757.7	3149.7	2347.5	1673.2	1288.9	2921.1	1379	2707	1608	1753.1	1536.1	1653.7	3087.4	1961.5	2680.4	3328.2	2310.8	2501.6	2102.9	1752.6	1048.9	1142.8	2738.1	1323	2462	1679	1878.7	1371.8	3004.8	2665.4	1999.4	2264.6	1993.5	6676.3	2461.7	5020.9	2027	9447.3	1790.8	2721.8	2816.5	3130.9	2037.9	2597.3	7668.8	1353.9	1400.8	7266.7	2151.9	2265.2	2695.9	1186.5
TXNRD1	1955.2	2617.8	4654.1	13404.2	4784	4994.5	6059.7	4360.9	4998.3	3707.3	4020.1	4090.6	8385.1	2635.8	7781.6	3683.6	4898.3	2210.3	7107	1878.2	2690.8	3523.3	4478.5	2859.1	6155.8	4565.6	3148.3	5346.6	5580.6	5790.5	3542.6	5826	4084.6	3444.8	4533.4	3121.3	4247.9	3830.6	5100.8	3555.3	7434.6	6403.1	4261.4	13554.4	2867.5	3493.4	4097.5	26346.2	7176.5	3448.2	7661.5	6345.6	18057.2	3261.7	3502.2
KPNA6	2066.9	3435.2	4312.4	23811.7	2472.4	6924	9544.2	5857.4	7903.1	4491.1	5796.8	6132	13804.7	2980.6	12694.4	3317	5028	1450.1	10558.9	2254.1	3712.5	5416.2	5291.3	2851.6	8848	5311.5	2645.2	5754.4	8286.5	10369.5	3977.8	9213.8	5369.6	3675.9	6109.9	3458	5194.2	2433.8	14240	7553.9	11055.6	10538.2	5094.9	20634.8	5801.1	5076.6	7656.9	52609.9	28450.6	9228.8	14521.8	10842.9	34238.7	5925.8	7388.8
HSD17B14	1460.5	1131.3	660.3	1171	1004.1	803.5	675.8	974.6	781.1	592.5	776.1	632	738.6	718.6	737.4	733.4	998.1	771.8	1979.7	695.5	758.2	815.6	722.6	691.6	664.1	806.1	580.4	669.5	684.2	718.5	582.2	1075.9	896.3	758.4	815.5	769.6	2258.6	929.1	744	599.3	652.7	50565.8	657.3	803.3	683	731.7	958.7	2369.7	1084.4	598.9	2399.4	724.2	843.3	682.4	611
TTL	647.3	641.2	749	3373.4	411.2	1132.1	1270.2	849.6	1179.2	740.9	847.6	6444.6	1818.7	536.3	21250.1	658.5	666.8	411.6	1571.3	450.2	785.1	904.1	846.8	601.4	1030.1	925.2	1109	763.6	1066.2	2337.9	646.1	1477.1	889.2	654.7	804.8	616.8	1013.5	629	15846.5	1170.2	1082.7	1229.6	877.6	2556	1475.9	733.6	1017.3	9993.9	1510.6	1111.1	3110.8	1408.4	4355.3	869.9	1035.7
PPFIA1	605.9	1255.8	2658.7	10833.7	1094	1403.1	2163.1	1334.1	3206.5	1700.8	1656.2	1173.3	4988.2	858.1	2418.4	1865.7	942.7	747.9	3391.8	1121.1	1976.7	2401.2	1419.9	1013.7	5886.7	2459.3	1916.3	3420.6	4143.7	1288.2	834.7	1801.8	1433.1	981.5	1743.3	1956.9	16351.4	1126.2	1491.6	2742.2	2115.9	1895.2	2878.1	7850.9	1596.8	916.5	1982.1	31284.1	805.8	1935.7	9240.3	3458.6	11405.5	1930.6	1333.7
ARHGEF1	839.8	1053	1190.9	9869.9	830.4	1864.6	1994.7	1405.5	1818.6	1139.2	1184.4	1452.2	2664.4	839.2	1680.4	1121.8	1240.3	1032.7	2291.5	795.1	1131.9	1307.7	1229.7	1096.3	1919.9	1822.5	961.7	1446.5	1908	1283.4	818.9	2219.1	1547.7	1154.9	1360.1	992.1	2427.4	1357.2	1366.7	1395.6	1747.6	1692.8	1352	3450.6	1175.1	797.3	1507.7	15246.8	637.8	1261.5	8789.4	1904.2	4348.8	1281	1351.9
BARD1	580.9	1763.3	444.3	1231.3	635.2	685	630.4	421.3	557.7	413.7	632.2	902.6	540	396.8	487.4	632.2	434	609.1	1243.4	465.4	589.5	731.8	472.1	346.2	395.4	559	389.2	538.1	462.3	507.7	435.7	654.3	561.8	499	504.1	474.1	2529.4	606.4	509.7	425.4	428.5	512.3	436.4	556.3	424.5	346.1	556.1	2314.2	521.7	391	2134.3	691.5	710.2	590.7	360.2
TBX3	505.9	1524.9	1704.5	413.6	229.4	263.6	259.4	1065.2	230.5	287.7	254.9	216.4	261.8	213.5	233	289.8	252.2	257.1	714.7	281.5	506.8	228.4	227.6	216.2	230.4	310.8	212	234.8	345.6	274.6	1473.6	352.4	258.2	231.6	243.4	224.7	561.9	333.2	243.5	382.4	255.2	278.7	233.3	335.6	226.3	246.9	274.4	755.9	255.2	298.7	683	261.2	273.7	249.4	213.9
SLC26A7	1127.9	1174.5	960.1	3360.3	1041.9	1260.5	1096.3	1097.1	1131.3	933.7	1114	913.6	1333.9	890.7	1069.9	1082.8	980	1038	2321.7	1062.4	966.3	1126.8	955.5	899	1047.7	1259.6	830	1090.8	1120.2	2312.6	900	1417.8	1139.7	1016.3	1150.1	1030	4300.7	1324.9	1469.6	947.8	1517	1139.6	904.8	1750.1	1513.9	1255.7	1138.3	9562.9	1465.5	961.6	8908.5	1176.7	1940.6	1028.9	878.4
RGS18	288.6	2517.6	416.3	1186.1	324.3	906.5	622.6	478.5	534.7	370.7	402	458.6	944.5	319.3	606.2	415.3	452	275.2	711.3	316.3	394.6	429.6	451.8	340.8	670.3	520.2	348.5	458.9	619.1	388	291	632.3	510.4	337.5	519.9	340.4	746.6	331.3	419.7	416.2	612	473.7	367.8	929	380.9	356	457.1	3212.4	390.3	426.1	789.2	657.9	1400.5	473.3	447.2
CRYZ	1673.7	4377.6	2451.4	4845.4	8190.5	2091.4	2052.2	4468	6060.8	5325.5	2010.9	2614.9	3829.6	1924	3195.5	1167.5	4933	3002.8	11690.4	1885	2067.4	2519.7	5522.9	7958.9	4387.4	3765.5	3150.6	9953.1	2506.3	2871.5	4999.6	4306	4388	2238.6	3375	1879.2	6721.7	3543.8	5403.4	2242.8	5756.3	7089.5	3343.1	20825	2366.6	5349	4716.9	15231.1	1615.8	6867.2	12156.3	10981.9	4186.3	4164.2	2021
DDX25	546.2	925.5	472.6	959.8	509.1	649.8	545.2	437.6	544.5	375.4	532.8	415.7	697.3	444.7	487.1	641.2	464.7	1048	1450.4	480.3	515.1	519.8	462.9	364.4	483.2	568.7	374.2	512.3	484.5	540.2	471.1	693.3	570.4	472.6	549.1	788.1	2543.2	819.5	512	454.1	425.4	488.6	535.9	479.3	400.3	373.6	550.2	1668.9	557.5	463.4	1623.8	520.6	609.5	556.6	391.8
SMURF2	630	1543.7	516.4	1519.6	586.9	809.8	569.1	546.2	667.7	455.8	618.2	510.7	678.1	532.8	556.4	766.1	571.5	698.3	17301.7	549.5	616.5	626.3	533.4	478.1	507.1	667.2	478.4	686.8	596.6	683.2	513.5	786.1	693.1	587.7	659.6	681.9	2930.6	1047.7	617.4	482.3	546.3	661.2	527.1	750.9	479.6	480.3	651.9	3609.4	791.1	509.3	3570.5	647.4	850.9	674.8	500.8
LANCL1	1130	1380.5	1409.1	4998.3	2809.6	1735.5	2110.1	1457.4	1796	1430.2	1465.7	1498.5	2992.2	1009.6	3476.4	971.7	1578.3	661.7	2250.1	860.8	1164.8	1742.8	1618.8	1274.7	1744.2	1315.6	1015.2	1616.3	2021.1	3798.9	1152.2	1869.7	1298.7	867.7	1673.8	1014.7	1699.7	1088.3	4722.2	1700.3	3429.8	3039	1670	5158.5	1646.7	2486.6	2382.4	12716.7	4587.1	2603.9	4069.5	2443.6	6456	1874.5	1829.7
NMRAL1	836.1	1775.4	1201.7	3363.5	776.9	1286.5	1729.8	980.9	1664.7	978.3	1207.2	1279	2165.3	933	967.3	1061.5	1731.8	785.9	4387.2	827.3	1131.7	1120.3	1101.3	822	1090.1	1323.2	1049	1396.5	1321.2	1347.2	756.2	2193.7	1038.5	1707.4	1263.3	971.6	11573.7	1344.2	941	1373.3	1543.8	1682.4	1248.6	3137.4	1220.8	1072	1549.5	17823.3	983.4	1256.3	5662.1	2914.4	5537.6	1097.9	1268.2
PC	548.5	819.7	483.1	1306.6	1410.8	711	595	511.9	590	460.6	561.3	503.4	772.6	559.5	575.6	588.5	491.3	521.9	1560.3	455.5	514.6	673.3	510.6	554.8	566.4	659.5	569.1	594.8	648.6	1042.7	501.1	778.6	595.2	532.4	598.4	519.2	2505.9	1145	601.7	447.2	608.2	656.7	764	1090.2	518.8	919.5	896.6	2867.9	652.2	515.7	2591.9	671.2	1051.4	628.5	588.2
EIF4G3	1340.5	2861.7	1452	5950.4	1577.7	1532	1456.4	1289.3	1691.8	1603.1	1493.1	1263.6	2122.3	1260.6	1441	1779.3	1269.1	1511.1	2449.1	1520.3	1442.6	1494.9	1358.2	1346.9	1299	1857.3	1166.4	1799.1	1484.5	1594.8	1560.8	2066.7	1766.2	1354.2	1455	1411.1	7274.2	1938.8	1604.2	1189	1370	1427.3	1542.3	1900.7	1332.9	1064	1820.3	7529.1	1629.1	1273.5	6604.7	1595.2	2084.9	1566.8	1008.1
NSF	923.4	1276.2	1234.8	4713	987	1551.9	1582.3	1325.3	1441	978.7	1151	1174.8	2685.1	926.4	2551.2	1196.2	989.6	797.6	1740.8	913.6	1439.6	1435.9	1247.3	732.8	1353.2	1347.2	942.5	1167.9	1520.7	2231.4	906	1716.1	1268	1008.2	1324.1	1077.9	2572.1	1192.9	2276.8	1402.8	1794.2	1870.1	1383.5	2674.2	1303	1300.5	1907.6	9954.4	4176.2	1532.4	4760.1	2126.2	4808.3	1347.8	1508
EPB41L1	13494.8	16159.6	13882.8	71918.3	10452.7	8945	12758.2	15620.1	11748.5	9654.9	14471.2	9188.4	20097.9	10413.6	51689.5	5848.9	9111.2	5555.3	27519.8	7185.5	9470.5	17297.9	9187.2	7812.5	10925.1	11050.9	12253	15000.9	10915.1	62495.1	9741.8	22556.8	7354.8	6241.6	11850.3	11183.7	7485.8	7247.1	41602	13174.4	26380.3	25837.7	19045.2	34086.9	17122	8618.9	31288.2	68433.4	68115.9	18946.9	24596.7	20714.6	59604.1	15207.5	17854.3
FBL	4288.9	4305.6	2850.6	8423.3	3516.3	3968.1	2891.7	2393.7	4497.1	2384	5259	2827.8	3095.9	2737.1	2727.9	4928.4	2947.5	4880.1	6363.8	3722.1	3728.6	3800.3	2924.1	1678	2429.4	4759.7	2563.3	4112.4	3279.1	3309.6	2469.6	4430	4990.1	3718.3	3551.2	3914.4	18758.1	4114.4	3752.8	2587	2797.9	3164.2	2840.1	2978.1	2822.9	2103.9	4072.8	20217.1	2743.4	2410.3	19679.5	3439.8	3453.6	4176.9	2050.3
PPCDC	938.9	1268.5	1119.4	2187.8	1230.2	1078.5	1007.2	847.2	919.8	756.4	901.2	764	1082.8	810.3	1015.2	996.5	925.6	1428.2	2449.4	833.4	848.2	1076.5	811	790.4	850.2	1097.1	823.4	1051.7	964.8	1997.7	1015.1	1528	988	960.7	931.3	1874.3	3616	1738.3	1164.3	828.1	1004.1	1150.4	830.2	1275.5	949.1	858.4	1148.3	6396.4	1413.5	1788.2	5996.9	1095.4	1464.5	946.2	784.9
ADSS1	429.4	485	352.4	1177.5	4785.1	827.3	687.3	472.2	520.5	536.2	1285.8	469.6	813.9	815	577.1	448.5	539.1	479.2	1547.6	382.9	493.1	577.4	617.4	764.4	615.6	541.8	393.2	653.2	593.9	456.5	456.6	895.5	535.8	471.7	497.3	439.7	857.9	662.3	1059.4	597.8	15309.2	674.2	1102	4550.3	1257	2595.8	778.2	3789.3	420.5	612.8	1819.1	1066.2	2278.8	1132.5	554
DOCK9	791.8	640.5	442.8	1369.6	478.5	869.9	598.3	484.6	627.5	449	599.8	463.3	606	452.3	526.7	676.3	510.8	553.1	1336.8	512.9	490.1	548.7	482.6	475.9	509.5	613.5	458.6	560	528.9	603.2	502.6	783.1	569.1	586.8	591	535.7	2746.3	884.3	547	449.1	494.1	601.8	470	692.4	477.8	479.8	556.5	3156.5	702.7	444.1	2959.5	579.9	797.7	561.5	409.8
CHD7	489.4	538.1	397.3	863.9	414.3	490.6	450.2	413	478	381.7	446.9	392	487.2	402.8	472.1	518.1	422.9	466.4	579.9	409.8	421.3	521.4	557.9	383.9	409.6	509.8	381.9	444.2	443.3	577.1	407.9	592.3	457.7	445.2	455.8	575.3	1184	609.9	7085.4	419.8	420.5	487.7	407.2	495.5	395.6	375	456.3	1787.2	520.5	389.8	1693.4	512.4	595.5	455.1	436.2
GNMT	1910.4	1974	1373.7	3838.3	5243.5	1911.7	1511.5	1332.2	1639.9	1400.3	1730.5	1274.8	1683.1	1764.4	1541.8	1871.1	1410.6	1824.3	2979.2	1487.8	1569.7	1566.7	1464.2	1837.2	1299.8	1786.8	1321.9	1705	1567.4	2110.2	1297.7	2124.7	1813.5	1577	1811.1	1574.7	5274.6	1957.9	1799.5	1398.7	2797.1	1870.6	4732.8	2790.8	1426	3330.7	2394.5	7569.1	1430.2	1521.8	7806.3	2113.4	2252.4	2421.4	1438.1
PAPSS1	1422.7	1232.3	1171.9	5967.2	941.6	2383.5	2790.2	1767.5	2451.5	1332.4	1577.9	1651.6	3371.3	1108.3	2194.9	1241.9	1751.4	972.3	3776.1	949	1405.8	1661.9	1544.6	1013.6	2063.7	1974.3	1266	1672	2388.8	1352.3	964.1	2382.7	1910.7	1455	1555.9	1222.7	5878.3	1471.2	1419.2	1961.4	1566.6	1812.2	1268.6	4090.7	1223.5	995.1	1513.3	11663	1189.6	1353.2	7865.2	2084.3	4479.8	1578.3	1226.4
DCP1A	535	1074.5	833.7	1201.1	617.5	851.3	768.3	593.6	808.4	647.5	666.1	642.3	799.6	772.4	684.5	799.7	607.3	646.8	790.8	637.1	615	666	902.6	525.3	752.5	817.2	560.1	642.6	630.6	748.2	661.4	799.5	788.5	724.3	744.4	775.5	1909.6	720.8	623.1	570.1	572	864.6	855.6	714.9	563.3	562.6	853.1	1762.1	761.1	540.6	1406.5	869.3	954.4	562	494.6
TNFAIP3	662.4	1292.3	1769.1	3671.9	668.5	1294.8	1706.7	980.3	1236.1	874.2	1646.7	863.5	1515.7	719.4	999.5	1298.3	1088.7	705.4	2362.5	925.2	1084.7	1158.4	971	870.8	1161.5	1707	715	1352.1	1519.3	924.2	850.1	1859.9	1429.5	894.8	1040.1	746.6	5195.2	1462.3	945.4	1269.7	1690.8	1485.3	1103.3	2962.3	846.6	821.9	965	10078.7	809.5	1162.7	4921.5	1687.3	3839.9	1213.4	892.4
S100A11	3439.2	4292.1	2723.8	18681.8	2947.7	3663.5	3783.8	3318.8	4082.9	3136.5	4872.6	3002	3883.5	4134.3	4019.8	4539.4	4039.8	3052.2	5305.1	2934.1	2699.4	2929	3562.8	2633.7	3143.3	4697	2554.4	3281	3587.2	5562.2	3181.4	5376.2	4228.9	3298.1	5027	3212.9	7841.3	4127.3	4758.9	3297.2	3531.8	4438.4	3285.6	4406.7	2671.7	50878	4234.3	11363.2	4674.8	4134.4	11653.4	5195.5	6287.9	2704.8	2751.6
DHX58	2035.2	1146.3	1005	3032.9	847.8	954.5	1243.5	903.2	998.4	812.4	1236.9	912.3	1138	946.1	927.1	3015.4	1007.5	1068.4	4629	1070.4	1004.5	1208	871.9	712.6	877.2	1472.2	790.3	1044	1123.8	1114.2	1149.5	1456.5	1188.7	939.4	1143.2	915.1	4129.2	1128.3	971.6	912.3	891.9	1057.3	895.3	2843.4	1183.3	735.9	877.6	4659.1	1135.8	819.6	18553.2	5400.4	1809	1046.8	997.3
TANK	559.3	1066.8	7469.8	3764.4	900.2	1363.8	1257.8	940.4	1575.7	942.3	1079.1	795.7	2703.7	592.2	1356.6	1246.1	745.7	600.2	2382.3	824.6	1414.4	2864.4	1324.5	592.8	3140.4	1291.6	1596.9	2464	1771.6	736.7	637.1	1218.7	1028.9	727.1	3917.1	1512.2	2161.3	802.5	1018.9	1662.1	1329.8	1206.7	1966.9	4177.8	938.2	638.6	1126.3	12748.9	706.8	1165	4148.5	1884.1	9156.1	1286.4	957.3
EVPL	991.8	1538.2	868.1	2575.3	883.7	1042	936	917.1	1088.3	780.7	1097.1	855.1	1057.7	907.3	957.7	1079.6	1105.5	1047.9	2629.9	994.5	880.9	994.4	904.5	877.6	866.2	1171	836.8	971.2	1006.8	1157	910.8	1310.7	1065.2	1144.7	1109.6	987.3	4725	2317.4	1083.6	864.9	1097.7	1116.6	820.8	1299.3	844.3	846.4	1063.9	6544.7	1085.3	1050.8	7240.4	1052.2	1327.7	1114.7	783
MED4	909.5	1290.7	777.4	2226.1	851.6	1019.6	816.5	724.8	892	615.1	800.4	778.3	1000.2	738.4	934.8	1150.6	727.8	688.2	2212.3	791.3	939.9	904	1456	643.4	802.5	1123.6	644.6	905.3	886.6	914.9	666.2	1105.1	864.7	723.1	862.9	786.4	3172.5	1049.3	933.3	700.5	892	796.2	762.5	1133	781.3	661.7	1068.5	3010.7	1489.2	683.6	1882.5	987.5	1585.1	988.1	725.8
IL17B	841.6	665.6	378.9	1188.3	480.2	1031.4	1091.9	1003.9	887	794.9	919.2	563.9	906.4	690.9	1198.7	1119.3	682.3	703.8	1270	550.3	389.1	525	2514.7	1182	710.1	1239.1	828.8	1038.1	903.3	903.9	711.9	1737.7	1025.2	719.4	700.3	745.7	1820.3	1644.9	463.2	770.7	651.2	892.7	655.1	645.4	5389.3	417.2	497.8	1660.4	660.6	576.9	2472.4	1211	914	479.2	403.4
IBSP	2535.7	2066.7	2219.2	4761.4	1713	2835.4	2391.4	2832.4	2603.5	1772	2298.3	1723.9	2499.3	1898.1	2561.2	2743.2	3220.6	3625	3632.4	1883.4	1782.8	2525.1	1819.7	1703	2040.4	2889.5	1903.9	2155.7	2474	2938.2	1574.8	3185.9	2216.9	2288.2	3855.8	2749.3	125225	2796.5	2275.6	1668.3	2454.1	2851.5	2483.5	2528.5	1591	1547	2590	15465.6	23324.7	19009.9	2404.2	3768.4	10334.9	1878.9	1536.1
EDA	1736.9	1766.2	1095.9	2874	1353.3	1530	1389.7	1075.4	1800.9	1084.8	1592.4	1217.9	1336.3	1053.4	1290	1921.1	1161	1722.7	2947.5	1324.8	1545.4	1446.2	1313.7	719.5	1015.4	1682.1	1105.5	1513.9	1311.1	1554.3	1035.5	1948	1793	1720.7	1509.6	1298.8	7151.8	2978.7	1492.6	1105.5	1098	1546.3	1243	1284.9	1026.6	885.7	1502.3	6488.4	1832.6	1053	6337.3	1538.8	1833.8	1675.9	1534.4
TNFRSF9	484	733.6	439.5	1090.9	508.7	543.3	585.5	544.7	702.4	557.7	548.7	477.6	662.5	493.4	612.5	705.6	692.1	546	755.7	1472.4	514	521.5	545	412.8	483.3	646.2	442.2	559.9	546.9	615	497.5	953.1	624.4	549	633.6	495.5	1672.1	707.3	889.7	476.5	525.8	650	497.7	627.4	493.9	489.7	601.5	2092.6	737.1	441.7	1942.1	667.5	816.3	545.3	412
IL17F	1843.1	1667.8	1210.8	3069.7	1290.4	1100.6	1083.5	2160	944.9	699	939.2	735.1	1083.2	739.7	833.7	1083.2	821.6	1289	1933.1	858.1	913.2	1245.1	816	660.4	1085	1056.6	725.1	1086	885.8	1039.7	780.9	1365.4	1025.6	880.7	936.2	907.1	5560.6	5672	903.3	1152.1	832.7	925.7	853.3	1081.3	798.7	674.5	2087	7887.4	1036.3	735.7	6956.2	987.3	1253.8	1270.1	731.3
PIK3C2A	3921	5010.9	3313.5	5648.2	3446	3722	2914.7	2685	4484	2665.8	4078.4	3034.7	3243.5	2634.2	3422.6	4944.2	2780.2	4196.6	4119.4	3542.2	3987.2	3420.6	3121	1797.9	3003.3	4078.7	2463.2	3789.7	3232.2	3203.2	2516.2	4618	4219.2	3335.8	3794	3464.2	8799.6	3560.7	3733.3	2760.8	2813.4	3131.8	2865.7	2885.8	2513.1	2167.7	3932.6	9505.8	2720.8	2613.2	8132.9	4015.4	4231.1	4226	2377.8
COPS2	1417.5	2667.5	1705.7	6302.2	1722.6	2654.1	2951.4	2418	2660.4	1785.9	1881.7	1951.1	3840.2	1987.6	3290.7	2921.9	1753.3	1563	3967	2215.3	2641.9	1717.4	2289.3	1484.6	2310.7	2075.8	1624.9	2471	2073.1	3000	2015.3	2650.5	2821.9	1780	2075.8	1986.5	20695	2460.3	2978.2	1974.4	2258.5	2687	2295.3	3616.7	2114.6	1844.8	2729.3	9927.9	4773.7	2054	3496.1	3384.2	5145.7	2301.5	1913.7
TNFSF4	949	1148.5	604.7	1828.5	775.3	1036	758.3	630	1149.4	615.1	959.5	712.7	911.1	622	757.6	1319.1	652.2	1132.8	2178	898.1	1000.2	927.2	789.5	439.9	668.9	1047.9	567.9	960.6	765	925.3	650.8	1218	1069	882	912.4	907.7	5604.3	1117	841.9	694.7	870.8	914.3	694.5	784.8	658	489.1	845	3416.6	791.4	595.5	2946.4	874.3	1059.4	1013.9	487.4
FGF7	435.7	494.5	378.5	560.6	331.5	398.4	334.3	337	339.8	287.9	339.5	284.3	374.1	310.3	322.2	351.2	479.5	344.8	983.6	392.8	283.9	364.5	311.9	315.5	337.1	445.6	352.8	371.5	351.7	425.3	487.7	555.8	397.4	325.9	334.9	381.9	924.4	2465.2	407.6	275.6	313	343.7	292.7	377.6	380	385.4	342.6	1108.6	453.8	403.7	1029.7	340	486.8	368.5	310.4
VEGFA	549.7	1005.4	630.2	1367.1	611.8	767.4	765.7	565.7	833.9	697.3	731.4	553.3	866.2	850.8	1054.8	877.8	678.2	832.6	1361.7	559.1	645.9	762.3	898.8	663.7	579.6	825.9	561.2	808.6	1195.2	957.6	724.9	2486.2	975.9	2809.7	848.4	812.4	4653.8	1894.9	631.8	581.3	1124.2	843.5	4770.6	1848.8	830.9	763.9	1165.3	3790.5	2193	644.3	2385	1135.8	1776.5	777.5	543.8
TACSTD2	702.2	1359.9	482.4	1137.2	575.9	807	567.9	509	608.1	476.8	660.5	491.2	589.3	506.7	567.9	873.5	551.1	650.8	1576	529.3	554.9	573.2	567.5	503.3	497.6	654.4	498.4	608	547.7	625	517.5	750.6	635.5	586.4	598.3	564.2	1414.3	705.9	596.3	497.5	543.9	576.8	492.1	624.9	518.5	471.2	602.3	2900.2	791.5	468.9	2963.6	617.8	695	612.5	480.3
TIAM1	318	423.5	276	913.7	281.8	302.5	418.1	310.1	334.1	281.6	292.1	263	378.4	291.7	315.6	526.8	300	312.8	3796.9	315.6	267.6	361.9	326.1	278.8	335.3	344.6	246.6	320	360.5	454.1	290.7	470.2	311.4	537.3	766.9	279.6	868.3	507.3	338.2	363.5	290.6	321.4	292	336	326.2	247.6	379.3	1269.4	291.5	289	1277.5	411.1	404.8	285	260.2
MPDZ	198.3	2162.6	179.7	380	248.7	234.5	250.3	203.1	303.1	190.1	225.1	192.6	286.6	179.4	227.6	290.6	227.5	240.6	1536.4	201.4	205.2	220.4	202.9	279.5	416.1	227.9	182.5	212.9	203.6	261.6	196.7	308.4	242.6	229.7	218.8	231.8	840.3	285.7	221.4	186.7	213.9	228.4	202.4	231.2	198.5	181.6	299.7	724.6	322.5	173.5	662.6	258.2	282.2	236.2	178.7
RANBP3	983.8	1747.3	1589.2	9165.4	1732.6	1622.8	1527.9	1410.8	3202	1578.6	1669.2	1374.4	2348.4	1498.7	2108.5	1623.2	1795.2	1216.2	3429.2	1341.5	1549.5	1742.2	1432.2	1175.3	2626.9	1936.7	1413.5	1852.4	2540.6	1699.5	1527	1827.7	1658.3	1636.6	1673.8	1487.1	3054.3	2232.1	1987.2	1916.3	2137.4	2129.3	2214	5274.7	1546.4	2088.7	1670.2	13412.6	1073.6	1513	6407.1	2302.2	5472.9	1512.4	1511
CST7	39907.2	30455.8	6475.3	22439.5	10178.3	11776.4	19549.6	6149.7	7181	11313.1	7476.5	8315.3	12990.4	16332.8	17110.5	12436	13683.1	24880.4	11048.8	19904	28881.2	13686.9	7058.1	8757.3	11163.4	12963.1	6528.8	6558.2	30670.4	24699.7	10361.6	20069.7	166163	13552.5	15472.3	6414.9	28892.6	45001.5	12606.2	14265.4	11446	25830	8096.8	37562.7	19438.6	20218.4	36704.6	20246.3	26748.3	28851.9	12924	19468.5	17106.6	27205.3	11884.7
KLK5	386.8	545.6	443.3	858.8	383.2	463.6	1628.9	393.4	406.2	358.2	1072.4	377.7	495.8	388	471.2	902.3	407.1	469.1	721.6	385.2	400.5	499.3	476.5	390.7	391.4	465	359.8	409.6	462.9	524	536.6	586.8	438.8	413	448.1	451.2	1224.9	886.2	454.4	384.8	392.6	552.5	892.9	480.6	700.2	383.2	456.7	1870.4	510	410.7	2277.7	471.6	551.9	417.2	388.1
GZMB	663	1066	794.1	3082.4	652.9	735.2	738.3	721.3	644	663.7	696.6	585.1	744.5	563.5	818.4	738.5	669.8	658.8	1901.2	644.5	575.4	681.6	613.5	548.3	723.9	786.5	628.6	693.8	827.1	915.4	708.4	1190.9	731.3	667.4	842.1	635.1	10848.9	954.5	757.9	617.2	751.3	2186.3	854	16055.8	742.1	683.9	1070.8	17455.1	1105.5	649.1	32728	1304.1	1413.4	906.7	627.2
SFRP1	4372.9	6043.1	4858.5	7093.2	5088.5	6037.4	4154.8	5048.8	6076.5	4344.3	5679.9	3858.3	5199.8	4816.2	5090.5	4562.2	4521.9	5634.4	15873.3	5230.7	4537.8	5792.3	5050.8	4918.4	4910.4	7381.6	5326.2	5748.6	5380	6574.4	4782.9	7884.1	5033.7	4166.5	5348.6	4876.4	29439.3	9009.8	6101.5	3959.2	4928.4	6126.1	4202.5	4285.1	4455.6	6949	5358.7	5423.9	1239.2	4693.9	8123.4	6182.4	5139.1	5075.2	3285.6
EEA1	1868.7	1562.4	1376	3393.2	1402.2	1587	1233.2	1000.7	1793.1	979.2	1708.7	1195.6	1387.3	1024.1	1178.2	2019.8	1110.3	1853.6	2995.7	1950.7	1648.2	1462.5	1235.1	668.9	965	1748.9	948.6	1636.4	1190.5	1405.9	1089.6	1928.1	1807.1	1402.6	1435	1409.1	8400.6	1791.9	1470.5	1076.6	1248.5	1289.6	1220.6	1467.1	1079.6	808.7	1580.5	8483.9	2079	1139.9	7030	1932.8	2022.4	1745.2	792.3
NCOA2	948.4	948.4	713.1	2020.3	737.2	901	987.6	697.8	939.1	677.6	817.6	688.7	934.2	599.7	748.5	1688.3	771	1224.4	2668.9	821.3	2272.3	886.5	728.8	537.1	674.7	1010.7	604.8	1547.7	810.7	895	662.9	1082.4	948.9	982.4	879.4	754.8	3287	1135.7	869	687.4	729.7	1053.1	696.7	833.7	780.4	507.5	849.7	3656.1	916.5	640.6	3043.5	1038.6	1120.7	905.9	586.5
BDNF	690.5	8203.3	2428	22185.5	1896.9	4149.1	4411.1	3772	3747.4	1909.2	3588.6	2479.2	8998	2352	7197.3	2655.7	2169	1918.9	6909.3	2187.3	2663.4	5163.8	4503.9	3472.1	5265.9	6484.8	1754.1	5203.8	5131.4	15513	2295.2	12525.8	5030.4	1754.8	3807.1	2698.9	15022.1	2804.2	2559.9	5938.8	9879.2	11341.5	3001.8	7767	5348.6	5808.2	16637	28898.7	13137.3	1721.1	15851.7	15078.6	18362.2	2642	3310.9
IL1RAP	2358	2859.6	2851.9	6013.7	3057.2	6486.8	6508.7	3846.5	3537.4	5253.7	2579.5	4023.3	3641.4	3318.9	3278	6523.8	3005.1	2836.3	3417	3509.3	4946.6	1751.1	3048.3	2436.9	3311.8	3801	4996.4	2577	6908.5	6987.5	2797.6	4153.7	3380.7	2638.4	3237.3	6085.3	3418.9	5177.5	2852.9	3180.3	2733.5	2701.7	2546.7	2168.8	2110.3	3628.3	2007.6	2283.3	2826	3648.8	3608.3	3046	2289.9	2649.8	3560.1
IL7	378.7	516.5	373.4	937	360.6	507.7	559.9	426.9	484	435.1	439.7	403.9	607.1	419.6	478.9	487.3	434.7	459.3	817.4	380.4	401.2	467.5	482.4	446.9	552.6	505.9	370.2	486.3	619.7	549	359.8	635.4	537.5	481.3	572.7	404.4	1181.9	688.1	456.1	426.3	514.1	561.8	415	1038	411.2	487.9	529.6	3162.7	673.3	389.3	2637.7	514	1080	557.6	419.5
EFNA4	2668.2	3145.4	2030.9	4742.7	2597.4	2860.3	2383	2648.8	4445.6	2265.5	3308.7	2323.4	2632.9	2588.4	2511.5	3620.5	3003.7	3445.6	4160.8	2578.6	2668.1	2579.7	2339.1	1603.3	2204	3463	2314.8	3023.6	2555.2	2839.7	2440.6	3923.4	3329.6	3017.5	2909.5	2919.6	7893.9	4153.5	2821.8	2271.9	2195.6	2637.8	2506.2	2920.5	2124.3	2249.5	2893.7	9350	2356.6	1887.6	9519.8	2803.5	3089.2	2708.4	1921
FOXC2	292.5	608.4	291.3	613	268.8	367.5	376.4	310.6	284.3	245	391.2	272.6	340.8	280.9	313.6	339.9	297.5	320.1	831.9	301.1	281.4	359.2	288.3	278.1	273.4	340.9	271.6	288	299.8	370.7	300.7	520.9	302.5	304.9	332.6	296.2	1371.1	424.5	301.6	297	309	320.5	291.8	352.4	272.1	271.5	327.8	1610.3	402.5	256.4	1653.1	408.6	399	305.2	249.8
UNC13A	405.1	632.2	361	829	369.2	1683.9	430.7	352.9	384.7	368.4	407	327.1	422.6	353.8	393.2	437.3	398.3	451.8	733.5	358.2	427.1	392	349.8	344.6	358.4	437.8	327.9	441.6	407.8	507.7	379.5	2886.2	438.4	385.8	463.5	401.8	1688.1	517.4	406.4	386.2	426	430.5	1559.6	456	376.7	346.3	460.4	1962.3	445	373.1	2012.8	545.3	485.4	400.7	343.8
IL15RA	7880.5	15837.2	8792.9	12054.4	17040.4	11400.2	9293	10516.7	23788.8	14784.1	16639.8	8751.9	10851	12466.9	12212	13611.7	10384.9	9689.3	22067.6	10871.3	11873	7180.7	7893.3	7717.6	8240.1	16131.2	9644.2	10550	10401	10208.1	11035.6	15249.8	13016.6	14462.2	13875.1	7204.1	19179.4	26326.3	11076.5	11795.4	10575.4	14803.5	16744.6	26835.7	9350	12328.7	7896	13188.6	8787.7	9887.3	11248.4	11295.5	10985.3	8979.1	10336.7
CGA	1118	8190.9	937.4	2124.7	982.3	1206.8	1063.8	862.1	1084.2	766.2	1072.9	862.1	1042.2	867.9	978.5	1343.2	1024.4	1172.6	2357.9	978.7	1069.8	1163.9	901.3	737.8	829.1	1212.9	747.9	1068.5	959.1	1086.4	842.2	1384.6	1180.2	1096.7	1398.3	995.3	3465.7	1383.9	1217.8	879	948.1	1004.3	868.2	1098.5	887.6	777.5	1180.5	7078	1210.6	813.2	7018.7	1087.3	1190.3	1091.2	847.6
TNFSF15	4241.7	3264.6	10640.3	4588	3334.1	3384.1	2532.3	2692.7	2954.4	2433	3125.7	2587.4	3090.7	2393.7	3068.5	2778	2456.6	2740	3839.9	2797.5	2780.4	2584.2	4534.3	3364.5	2877.9	3024.1	2055.7	3194.3	2916.9	4054.5	2270.5	3636.5	2901.8	2512.3	3388.1	2683.1	16607.2	2696.6	3912.3	3556.5	2945.6	3598.5	2445.4	3159.3	2775.7	6728.6	5172.2	8566.5	2233.6	2288	8429.2	4669.3	3957.2	3390.1	2708.2
NCF4	1028.1	1465.2	643.8	3741.9	1052.4	1203.8	970.9	849	1565	896.1	1220.3	860.7	1225.5	768.6	1519.1	1630.9	1524.2	1820.1	1774.1	1094.9	1456.3	1439.5	1708.6	499.2	618.8	1566.7	661.5	1156.7	796.5	1095.4	938.5	1602.2	1504.6	1382.5	1312.2	1027.8	7698.4	1795.4	1180.1	873.4	741	1076.8	890.2	874.3	811.4	368.3	859	3909.7	1330	772.3	3452.2	1296.3	1544.6	1273	742.9
TNFSF11	1251.3	1396.8	1281.3	2774.3	1124.5	1154	1095.1	987.3	1237.7	831.8	1139.9	905.3	1197.4	897	1017.2	1249.9	2822.2	1474.1	3568.5	1561.3	1129.3	1563.9	982.9	783.4	906	1321.2	800.1	1179.7	1056.8	1219.5	921.5	1551.5	1321.6	1062.7	1200.6	1132.2	4893.9	1887.1	1384.5	962.3	978.3	1219.5	953	1164.2	965.9	925.5	1321.5	5734.8	1169.7	891	5757.9	1373	1367.8	1440.5	820.7
OSM	679.8	865.9	1385.9	1202.5	583.4	709.9	746.2	524.4	727.8	481.5	591.1	596.3	710.7	613	687.9	825.9	894.4	657.1	1191.1	718.3	646.3	879.8	556.9	497.9	593.5	661.7	464.5	657.4	617	760	532.4	891.2	679	694.9	834	624.7	4665.2	959.7	595.3	637.8	546	585.2	614.7	625.7	514.9	520.5	710.1	1919.6	806	1563.1	1764.4	716.1	886.9	706.5	503.2
PGLYRP1	695.7	482.8	321.7	732.2	342.8	378.8	378.2	336	376.9	368.9	362.9	293.5	389.8	324	354	428.2	386.4	403.1	620.3	369.9	335.1	415.2	317.3	320.2	329.7	387.2	299.5	348.8	360.3	489.8	331.9	488.2	365.6	359.1	400.9	346.6	1101.5	448.3	385	309.9	334.8	392.9	322.7	414.8	331.2	321.4	381.4	1561.1	632.8	310.1	1463	411.2	491.6	354.7	318.8
CD5	263.5	334.4	267.6	444.6	271.6	314.5	280.1	258.4	273.9	234.4	356.5	240	314.4	319.3	282	298.4	269.1	381.4	701.7	287.2	267.1	284.2	255.2	936.5	275.7	311.1	258.3	264	279.4	329.8	275.6	386.9	279.2	293.3	331.6	259.8	645.1	427.3	295	249.5	268.6	321.6	262	338.4	276.5	235.3	444.4	756	267.9	274	647.9	299.4	353.5	308	270.4
MAGI2	314.5	393.4	385.1	755	349	479.4	431.7	403.8	731	431.6	471.4	363.4	503.4	423.8	771.4	480.8	546	400.2	724.4	363.6	399.6	415.5	558	408.8	458.4	535.9	423.8	652.8	555.8	445	990.3	603.1	498.3	485.2	522	532	880.3	677.9	402.9	413.6	422.7	506.4	516.6	1114.3	441.8	362.4	398.2	1822.6	440.2	420.2	1199.7	552.5	1424.5	453.4	348.9
PKP2	586.9	833	2118.4	1755.6	600.5	632.3	640.1	508	850.7	695.3	618.9	437.1	1087.8	457.4	708.6	978.8	499.2	471.6	1580.6	590.5	807.2	1257.8	513.5	503.1	1758.3	749.8	774.3	1127.9	1083.4	611	1356.7	721.5	830.3	501.6	844.4	693.5	1774.4	652.4	601.3	909.5	689.8	776.1	856	2164.7	694.5	397.6	2481	8692.5	621	849.8	2489.4	901.6	4150.3	765.7	489
CCL25	3397.8	3168.5	4075.4	6847.4	2350.9	4809.9	2276.8	2879.9	5664.2	2123.4	2460.4	2690.5	3442.6	3215.8	3364.5	5611.7	2892.2	4644.6	10777.4	2039.3	4952.4	1987.6	2723.5	3318.4	1979.5	4217.7	2357.9	2961	2534.6	2889.8	2892	5572.5	3649.5	2600.9	4506.1	3128.8	10608.9	5075	2951.8	2567.5	4821.8	3588.1	3962.5	3107.9	1751.4	1666.5	3139.7	7942	2906	1629.3	8235	2791.2	4586.4	2301.8	1816.2
CA4	1042.1	1199.2	1036.8	1599.6	1048.3	1379.3	1046	1173.9	1159.1	998.3	1328.5	1129.3	1198.4	1024.5	1249.3	1221.7	1194	1054.9	1992.9	1185.6	1017.8	1078.4	1054.2	1135.8	1218.8	1286.3	1176.2	1179.4	1091.1	1160.3	1232.8	1368.6	1209.9	1042.1	1261	1152.7	2808.1	1123.8	1158.4	946	1043.6	1108.3	1135.4	1100.7	1061.9	59136	1577.1	3431.2	1000.1	847.7	3189.8	1211.2	1865.5	1048.8	1050.9
ITSN1	1411.2	1319.6	1233.2	2974.4	1137.5	1505.6	1271.7	1216.3	1674.3	1028.4	1317.7	1134.6	1732	1151.4	1351.3	1896.5	1058.8	1317.6	2742	1223.5	2514.3	1330.9	1172.4	761.6	1290	1663.9	996.5	1405.3	1358.2	1174.1	1041.9	1709.3	1707.6	1332.8	1303.4	1125.3	4960.6	1408.8	1322.8	1089.6	1246.8	1416.6	1120.3	1777	1085.5	931.7	1434.6	9683.6	1037.8	1046.6	7069.1	1574.6	2423.7	2361.7	989.8
TPT1	2460.2	3220.6	1680.8	7293.2	2342	2738.1	3185.1	2060	2729.1	2154.2	2428.3	1719.8	3324.8	1745.8	2569.6	3187.2	1817.3	2904.2	3420.6	2151.9	2678.6	2694.8	2296.2	1408.6	2064.2	2378.8	1676.6	2388.1	1999.9	2527.8	1928.9	3179.4	2844.1	2330.1	2827.5	2383.1	15558.7	2983.4	2458.5	1755	2265.3	2606.3	2042.4	2536.8	2231.4	1658.8	2796.1	9419.1	3055.7	1847.6	5406.5	2928.1	3698.8	2639	1558.8
HPX	197033	211343	212751	185684	210699	204488	230288	220538	194368	207491	230102	199186	199892	191966	180962	213975	209758	226330	237032	208294	189827	199857	191327	181424	217867	203439	224215	205276	202437	216993	226736	210763	202842	210707	217359	200046	196628	200704	188436	219400	227686	207672	188519	203653	224750	200754	224661	210412	203455	183275	184567	206699	209974	209171	204300
SHC2	289.2	763.7	257.8	1100.1	299.9	455.6	329.3	257.9	296.9	239.7	294.7	242.4	343.2	250.5	295.2	348.2	289.7	330	1437	290.4	327.5	354	264.4	232.8	247.6	325.5	259.3	356.4	269.4	336	260.3	403.7	330.1	313.9	429.7	344	1339.2	804.2	332.4	267.1	298.9	340.3	284.4	333.8	374.1	258.6	293.4	1648.9	322.4	242.5	1434.9	324.2	358.5	490.3	228.9
CST4	516.2	467.2	1322.1	805	580.2	518.3	589.5	726.9	931.6	388.4	499.2	735.4	795.9	717.6	710.6	453.4	1790.5	757	1304.5	360.2	378	1311.9	447.4	455.5	1212.6	570.6	681.4	694.7	783.9	412.6	805.6	696.9	660.5	965.8	1094.2	554.4	1765.9	887.6	327.3	502.9	1095	746.3	684.8	1305.8	640.9	649	403.3	756.5	350	363.1	968	892.8	476	1199.9	666.5
FCN3	2424.8	2983.8	1834.3	2629.9	2143.2	2812	2353.2	2153.1	2238.7	2692.2	2316.9	2451.1	2395.6	2889.9	2652.1	1847.5	3234.4	1489.9	3370.7	2078.8	2403.1	1991.5	2669.6	4435.1	2766.2	2637.5	1935.1	2698.5	2269.4	2039.1	2805.5	3114.2	2853.8	2281	2571.6	2136.7	4118.1	3600.8	1643.5	2033	2078.6	2341.4	2229.9	2345.6	1049.5	1920.8	3076	1690.3	1860.4	1346.7	2196.3	4449.3	1335.3	2614.7	1727.9
XCL1	2862.7	4223.3	8581.8	6785.3	3320.4	3412.2	3769.1	5151.6	4571.3	3705.9	4700.9	2776.5	3119	3661.5	4907.9	3697	3446	4247.9	5498.1	3185.6	2918.1	3198.8	3304.1	2334.3	2894.2	3255.3	3482.4	7548.9	4240.4	3704.1	4298	5328.8	8073.6	4467.4	5160.2	3108.2	10312.4	5107.8	4265.4	3501.5	3908.3	5011.5	4448.4	5907.7	2689.3	46280.8	3761.4	7373.9	4247.8	3980.2	6390.9	3541.3	5828.1	2560.2	2325.2
IL18R1	3896.4	4348.5	2427.5	5055.2	2761.1	3034	3429.8	3390.5	3025	2430.9	4056.9	3501.1	2924	2950.7	2133.6	4757.2	2574.2	3989.3	3991	2164.5	2908.5	2701.1	2745.6	2432	3033	2629.2	3407.3	3134.3	2443.3	2453	3209.4	5737.6	3166.9	3265	3654.1	3191.7	7552.6	4595.7	2857.1	2832.5	3368.2	3647.9	4466.1	5158.4	2989.6	2890.5	3112.1	5554.4	1747.4	3221.4	6413.5	3324.7	2442.6	3219.4	1914.7
ULBP1	541.5	649.8	409.7	913.3	432.9	496.8	454.4	415	990.6	495.5	560	404	765.1	438.1	432.8	585	631.7	667.3	2197.5	643.8	409.2	526.2	432.7	457.4	453.1	1103.9	462.9	602.5	643.6	517.2	569.3	798.5	597.5	507.3	1132.4	462.8	2504.6	908.7	617.2	401.2	397.8	1273	1647.9	693.4	387.6	325.1	479.3	1704.9	538	331.2	1682.6	502.3	636.6	870.5	337.6
TLN2	1492.4	1709.7	2567.4	6108	1664.4	2596	2716.7	2026.3	3095.2	1903.5	2206.7	1957.4	4812.3	1374.4	2630.5	2265.2	1806	1533.9	3619.3	1600.4	2316.9	2590.1	2309.5	1399.8	4134.3	2582.7	2165.5	2786.1	3389.9	1649.6	1325.3	2702.1	2465.7	1775.9	2372.2	1818.5	4756.1	1882.2	2360.5	2655.2	2754.5	2300.9	2363.7	5316.5	1850	1630.3	2639.1	18897.9	1579.2	2223.1	7201.3	2958.9	9805.7	2119.5	1687.3
SEPHS1	7453.1	37835.8	16571.8	101906	21262	24136.8	26256.4	19825	23402	18355.4	18194.3	17015.3	35770.5	15006.3	25119.6	15505.8	19172.1	13567.2	33066.2	9272.5	13329.8	14213.6	17710.9	14165.8	24961	21518.9	12354.4	18322.5	26869.6	14637.6	16413.2	25673.1	20747.5	17283.3	18696.8	14072.2	20655.4	24232.8	16752.3	18549	28240.7	21308.1	19039.1	59281.8	14165.9	14361.3	17650.1	143092	19376.4	19065.3	83393.3	27363.3	67702.1	14280.8	15170.4
IL13	1068.6	1418.6	1119.8	1838.4	979.3	1964	1100.8	981.4	972.6	769	993.6	810.4	993.6	1293.3	894.8	1173.5	907.9	1019.1	1355.8	824.3	999.7	1001	3972.3	613.4	793.4	1308.4	908.4	932.9	882.9	918.5	857.8	1367.7	1065.2	933.6	1028.1	1857.5	5585.7	1416.2	878.7	724.6	910	905.2	866.1	2120.8	1150	2281.7	875.8	2663	1407.1	664.9	2251.7	1064.9	1221	960.8	767
SMPDL3A	331.5	570.6	328.8	473.8	235.6	754.3	382.9	530.1	183.5	490.9	390.4	456.2	298.9	447.4	705.1	969.4	458.8	283.5	666.4	281.7	321.1	259	244.6	342	388	735.1	282.6	318.8	841.1	344.8	448.8	531.5	435.2	283	431.8	380.4	463	478.5	315.2	295.1	479.5	387.3	719.5	420.5	254.7	438.2	447.8	292.5	265	187.1	264.4	304.4	318.4	217.4	537.9
IGFBP6	74841.1	89906	99996.5	68705.2	91765.8	67277.7	58437.1	66099.3	97679.1	63699.1	71722.9	60192.9	52234.2	65700.7	60303.2	57696.9	58328.9	50840.5	78405.9	101157	79874.9	70908.5	59381.2	42647.7	72769.2	79678	69976.3	66938.5	63785.3	70829.7	60593.3	68991.1	65135.8	74403.3	70706.1	61877.8	65321.8	69220.7	98364.6	70313.2	53054.8	60885.2	52470.5	52462.7	100114	99458.7	84803.3	81261.1	71800.2	57915.6	54794.5	71548.4	59850.5	83719.3	81428.9
DEF6	1385.5	4892	2436.3	26676.2	1692.2	4134.7	4634.5	2940	3569.1	2406.6	2018.8	2552.2	5445.3	1819.7	3417.5	1993	3280.7	1818.2	8928.7	1284.1	1651.9	2642.3	2379.8	1623.8	3589.6	2985.1	1707.3	3063.1	2984.3	3169.7	1670.3	4898.6	3009.6	2351.9	2666.2	1904.3	3659.7	5367.9	3254.9	3409.8	3638.9	3846	3423.7	11459.4	2385.8	2346.3	3561.1	49048.6	1948.5	3172.1	25413.9	4721.1	16826.9	2713.5	2631.6
CBR3	989.7	1618.5	1439	4185	1555.8	2736.3	3495.9	1970.3	3829.4	1930.2	2064.8	2356.4	2351.4	1724.5	2936.4	1932.1	2748.2	1469.6	4433.5	1515.8	1655.5	1723.5	2164.2	1472.9	2333.9	2335.2	1153.3	4763.7	2422.9	2154.3	1264.5	3529.2	1751.7	2049.5	2387.8	1623.8	3800.1	2152.5	1798.6	1700.4	2087.1	2565.1	1674.3	3915.7	798.1	2265.4	2031.7	16232.1	4377.3	1648.6	7203	1889.5	6009.6	1807	2408.8
FLT3LG	1121.7	3673	1120.7	2307.7	1178.9	1299.4	1116.5	1001.3	1458.8	973.2	1897	2653.3	2255.9	1380.5	1260.4	1534.1	1055.2	1477.5	1588.2	1326.5	1143.8	1348.2	1183.8	1042.2	1265.9	1464.7	973.9	1364.3	1508.7	3593.2	1151.5	1602.6	1302.7	1216.7	1780.2	1554.9	3373	1567.7	1404.8	1246.6	1088.8	1266.9	1031.5	1263.4	1043	957.1	1219.8	4330.9	4261.6	964.8	3924.9	1593.9	1704.1	1223.8	933.2
HBEGF	557	4150.3	1196.9	7942.1	909.5	2715.4	2999.3	1946.8	3486	1621.5	1705.5	2339.4	4540.9	1284.3	2537.5	2243.4	1573.3	1310.7	4758.4	1496.7	6417.2	2465.6	1440.6	1201.6	2802.4	3074.7	1130.5	2314.1	3822.2	4192.7	1269.9	8697.1	3040.2	952.6	2050.6	2302.6	13900.5	1738.3	2107.8	2546.7	4612.3	4018.5	2722.6	7717.2	2085.8	3343.6	6430.9	11575	3183.2	747.9	8595.2	11111.9	6478.7	1174.7	2070.4
KLRK1	338.6	590	296	679.1	312.9	433.2	364.4	303.2	334.9	265	349.3	295.2	438.3	298.6	395.3	414.2	399.3	400.4	1827	319.5	419.4	435.4	326.8	289.3	317.5	400	319.9	539.5	343.2	380	326.5	540.8	345.2	326.9	379.9	345.7	1606.8	472	368.8	289.3	337.7	412.2	283.7	390.3	326	278.5	348.8	1451.4	422.4	342.2	1395.4	364.8	460	338	275.1
CHST15	1957.6	1747.4	1645.8	2631.6	1578.7	2867	1886.2	2165.1	2790.1	2416.9	2609.9	1786.4	1898.8	2019.2	2435	2342.6	2279.8	2213.8	3206.3	1715.6	1767.9	1090	2236.3	1540.2	2200.3	2796.3	2149.9	2489.2	2666.5	2411.3	2659.4	2831.7	2444.8	2750.3	2097.9	2075	2764.6	2743.4	1950.1	1942.8	1736.9	2561.3	1954.4	1823.7	1782.9	1687.3	1460.2	1685	1815.5	1966.1	1873.8	1846.4	2206.8	1599.8	2230.8
CARS1	2571.2	3286.2	4155.2	15722.8	4497.3	6225.1	6111.1	5182.5	6926.1	4403.8	4468.2	3575.8	9526.3	3345.1	9572.8	4295.9	5960	2595.8	9448.1	2669.7	3616.5	4506.9	5046.7	3458.6	7043.6	5476.2	3900.1	5744.5	6314.9	6998.8	3580.7	6270.5	5025.4	3782.4	5425.5	3991.3	6469.5	5018.2	7630.4	4506.7	7626.5	6507.8	4490.2	13362.7	3932.8	3837.2	3955.7	38962.3	27418.4	17685.4	11625.4	6998.2	23392	4169.7	4276.6
PSMA4	714.4	628.6	454.7	977.6	482.5	482	536.1	421.4	477.2	424.7	476.2	375.9	895.6	533.7	457.4	518.8	390.3	393.6	1057.9	401.3	596.8	475.3	1034.8	423	407.9	1166.8	386.9	411.2	463.4	545	598.6	1509.1	454.6	531.9	654.7	403.7	1697.1	573	1889.3	441.6	509.3	724.7	894.6	699	448.2	404.4	501.6	2156.1	375.5	456.8	1505.8	541.9	705.1	408.2	443
C1QC	1526.9	1640.8	1319.5	13450.5	1359.3	2440	7239.1	1001.6	1820.3	1912.1	3905.3	1160.4	2819	1826	1688.6	3456.4	1752.2	2094.8	4363	967.2	1245.1	1825.9	1508.8	1478.2	1404.2	1907.2	1466	1971.3	1182.6	1372.3	2435	20606.3	1969.5	2273	8744.2	1808.7	10133.6	8784.7	1291.6	1721.8	1649.3	1357.6	1121.9	48526.9	927.2	943.1	1429.7	3804.6	12910.3	1505.9	5673.2	5500.1	1295.9	1193.5	853.5
CNTFR	556.9	822.8	723	679.8	834.5	679.7	494.7	649.6	805.1	679.4	564.6	481.3	557.8	605.9	659.7	441.7	494.1	378.9	743.6	611.9	743.7	555.6	464.3	412.8	680.3	759.5	603.4	452.3	595.6	641.2	508.5	652.4	694.9	547	597	520.8	741	539.9	806.5	458.4	468	569.8	530.8	454	645.8	773.7	454.9	626.4	518.9	568.6	608.2	781.3	553.8	693.2	690.5
GNLY	1400.4	2190.7	2007.9	1739.6	1225	1077.2	2301.9	2093	966.4	2026.9	1359.7	1055.6	1214.6	1277.5	1659.1	1917.2	814	1443.2	1655.3	1697.5	903.7	2204.6	918	734.4	1336.6	1162.1	1428.5	1253.7	1439.9	1488.7	2009.6	1795	1740.6	1008.3	2373.1	1025.3	2588.1	2219.6	1705	1034.3	848.6	1406.8	1262.5	4879.5	1816.7	1264.6	1539.3	4101.8	1738.3	1709.3	8058.6	2920.6	1042.9	780.7	1166.1
TPSG1	1590.6	1793.7	1217.7	3973.9	1389.7	1734.1	1424.3	1284	1672.2	1127.3	1558.7	1285.8	1639.4	1212.2	1451.3	1811	1276.8	1687.8	2156.8	1398.4	1527.1	1571.1	1305.3	1023.7	1226.8	1762.8	1173.3	1584.6	1389	1645.3	1233.7	2020.9	1727.6	1702.6	1621.5	1618.2	8923.8	1922.9	1585.7	1239	1355.1	1565.4	1265.5	3060.8	1220.6	1047.2	1761.3	9551.8	2182.1	1204.7	9873.4	1616.1	2330.4	1846.5	1022
TRIL	873.8	1081.4	694.3	2008.2	772.4	875.6	825.8	719.6	946.4	642.2	870.1	681	880.8	645	777.3	1113.3	719.5	1268.3	1338.2	839.7	799.3	836.4	738.7	561.3	670.2	1019.7	608.7	885.6	752.3	1318.3	665.5	1056.3	973.2	841.3	931.5	746.4	4112.5	1013.3	833.3	667.9	717.6	833.3	678.4	915	719.5	900.5	927.2	4105.2	940.3	655.6	4039	964.9	1187.7	922.2	585.2
SERPINA4	36740.7	55176.8	45504.1	52801.4	56379.3	48878.2	45870.5	66385.6	39744.5	43951.9	49356.5	45264	39588.1	44488.6	48400.5	47462.8	41158.5	28624.2	58868.2	54030.7	49441.4	41945.4	40683.1	29415.4	44949.5	52546.2	43138.6	45173.7	39111	48968.3	55616.1	50970	47731.8	43245.7	42804.4	49919.3	30963.4	45315.9	25216.7	44415.9	45877.3	37700.7	39506.1	35970.2	50453.2	35596.5	55287.7	39557.4	37917.5	39237.5	35104	55898.2	41268.3	47718.5	44677.6
RAP1GDS1	634.3	868.7	792.7	1774.6	701.4	1043.5	1056.6	855	1046.1	814.9	972.7	810.4	1538.1	670.1	934.7	826	789.5	699.4	1178.8	689.9	803.9	920.8	855.2	694.9	1041.4	1055.1	704	907.4	1122.2	760.5	637.3	1288.7	965.3	768	867.6	708.9	1679.2	841.2	1072.4	1015.1	1102.8	1197.8	836.9	2282.4	906.8	752.1	966.6	8691.9	929.4	1050.6	3654	1287.8	3816.8	871.9	908.9
MTHFS	3579.9	8080	15885.9	51021.1	11761.4	31340.8	35687.5	19547	33856.2	18957.3	7350.3	23817	49628	7956.3	33238.7	12775.6	21427.9	2266.4	37596.5	5890.1	16304.6	19079.7	15855.1	10822.5	28520.5	21355	13756.4	19596.2	32623.7	15264.9	7653.9	25505.7	27519	11532	23765.9	8897.1	5249.6	7355.4	24144.1	20759	31209	25301.4	15141.8	49527.2	15807.5	12245.3	16150.8	124732	28444.2	24061.6	37706.8	33701.8	73977.8	13798.2	24302.2
TGFB1	2505.2	4136	2933.6	5867	3156.5	3897.1	3205.6	3427.5	5045	3243.2	4077.5	3266.1	4451.6	3662.7	3393.3	3611.5	3197.1	4603.1	5696.3	3033.4	2968.7	3461.3	3295.3	2637.2	3607.8	4213.9	2878.8	3670.2	4052.6	3813.9	2717.5	4548	3524.7	3469.2	4142.8	2667	7044.6	4432.2	2848.9	3204.6	3725.2	3895.6	3244.4	4889.7	2708.5	3562.1	4055.8	12739.5	1997.2	2842.5	6728.7	4205.4	6069.8	3612.7	3462.1
CCL15	1194.4	1447.3	1042.6	1687.6	1190.2	1466.8	1297.1	1482.7	2256.7	1052.9	1455.6	1183	1940.6	1469.8	2792.3	1657.8	1132.1	1371.9	1661.2	1403.3	1653.7	1608.5	1213.5	866.1	1056.5	1232.9	2032.3	2737.8	1244.9	1391.6	1331.4	2161.4	1415.3	1182.1	1390.2	1391.7	3044.4	1762.4	1315.9	1114.8	1416.3	1830.5	1919	2504.4	999.2	1454.6	1461.1	2223.3	1601.3	1218.7	1700	2778.2	1195.3	1250.1	1353.2
SPARC	3019.9	4232.7	3612.6	11101.5	8675.6	4989.5	4532.7	4402.6	5665.9	3893.4	4903.2	4419.8	5973.2	3680.2	4720.6	5475.1	4570	4181.9	8645.9	3253.8	3994.5	3695.1	4265.8	3743	4809	5534	3863.9	4851.1	5128.9	5232.9	4177.7	6604	5337.6	4133.1	4795.3	3962	16912.1	6101.2	4507.6	4188.3	4347.9	4808.9	3833.9	7311.4	3816.6	2872.3	5350.5	19660.7	4966.3	3746.7	12318.8	5868.4	10550.2	3901.2	2715.4
THBS2	405	1023.4	505.2	783.4	588.9	635.4	461.8	388.1	452.9	360.3	419.8	414.6	530.8	381.2	407.6	452.8	552.7	1487.2	2387.3	435.3	574.7	976.8	398.9	368.3	399.7	499.5	1202.8	430.3	1144.5	497.2	500.8	565.6	472.7	492.1	482.1	407	1274.1	1237.1	457.1	493.2	484.3	970.9	394.5	500.2	404.3	362.8	434.2	2064	532.1	361.2	2100.1	1046	528.9	421.7	441.3
RELT	996.5	1219.3	742.6	2425.6	879.1	1101	888.2	745.7	1305.2	655.5	1739.1	807.4	1029.3	707.8	875.2	1384.9	759.8	1115.3	1866.3	939.3	978.5	1059.6	880.4	500.4	702	1145.7	640.3	1073.6	821.7	1098.6	746.9	1307.4	1215.2	944.1	974.9	919.6	7135.9	5115.2	1045.2	693.6	736	1103.7	760.5	1007.9	791.9	607.6	1046.2	4422.2	1258	671.9	4079.5	1034.2	1469.3	1198.1	600.9
PIANP	1511.9	1876.7	1770.2	4072.6	1582.3	4324.1	2543.4	3376	9505.5	2907.7	4835.9	3359.2	4035.4	6788.7	6043.4	6911.2	5605.3	5524.1	6534.5	2569.6	1903.9	1799.3	2571.1	2279.8	4186.2	4400.4	4188.6	5244.6	4796.7	3444.6	5693.8	7039.1	5684.1	5735.6	5518.1	5237.3	6495.8	10237.9	2535	4013.8	4450.8	5690.4	5095.3	5295.8	1617.2	2479.9	2224.9	4306.5	3300.1	1943.6	4860.7	4273.2	5511.7	1481.6	2472.1
ADM	2015.2	2693.4	1855	3280.3	2248.7	2684.7	2398.4	2265.9	2144.3	2156.3	2319.8	2190.9	2584.3	2244.2	2448.5	2546.7	2873.6	2197.6	2477.3	1942.5	2260.8	2264.3	3132.6	1502.2	2633	2351.1	2143.3	2236.6	2232	2419.1	2178.9	2677.2	2882.9	2635.9	2846.9	2093.9	3226.4	2394.9	2077.8	1937.2	2018.5	2443.9	1887.9	2172.1	1882.5	1966.1	2287.5	3492	2276.1	1913.1	2558.7	2588	2692.4	2378.4	2153.1
S100A4	1148.2	1573.9	2113.3	3872.6	860.4	1664.1	1670.2	1661.5	1390.4	1489.2	1526.5	1354.1	2083.6	1410.4	2415.6	1118.8	1460.9	1098.5	2354.9	1005.1	1589.9	1582.5	2327.1	1279	2212.1	1935.5	1472.6	1532.9	878.2	2418.9	1950.2	1670.2	1472.8	1375.9	1444.2	1402.8	2011.2	1305.3	2419.8	1121.2	1419.9	1399.7	1132.8	1535.8	1329.1	1465.4	1664.7	4643.8	2724.4	965.5	2198.3	1783.4	2628.3	1235.4	1153.2
RNF43.1	1517.8	1795.4	1317.5	3142.5	1405	1795.6	1688	1187.4	1918.7	1114	1631.7	1377.3	1557.1	1276.8	1503.1	2255.9	5066.3	1726	4006.5	1501.1	1777.1	1876.8	1516.2	829.8	1162.3	1852.6	1052.9	1667.7	1241.6	1570.5	1223.9	1958.5	1927.4	1512.5	1638.5	1478.8	7387	1727.7	1589	1162.1	1121	4034.5	1280.6	1978.4	1236.3	2082.5	1952.2	5785.8	1602.5	1130.8	5235	1697.8	2112.8	1952	956.4
TNFRSF10D	1136.6	1257.2	906.4	2979.1	1203.9	2646.7	1279.9	1299.1	1560.8	1024.4	1446.7	1089.8	1326.9	1040.3	1264.3	1588.4	1212.1	1447.5	2236.9	1207.5	1335.9	1399.8	1091.7	741.5	938.8	1474.7	957.9	1357.2	1029.5	1394.5	1283.7	1553.7	1348.6	1278.8	1308.3	1161.3	4915.3	1530.8	1170.4	949.1	1097.9	1209.2	1063.9	1242.4	984.5	758.8	1191.6	8163.9	1254.3	1065.2	8326.4	1404.8	1838.7	1309.8	786.4
ZNRF3.1	779.7	1035	774.5	1698	803	964.9	702.1	851.5	829.4	621.7	730.6	682.1	862.5	614.1	754	916.8	911.1	2483.6	1635.5	734.1	826.5	1367.2	951.5	601.8	646.3	942.9	595.6	916.1	699.1	968.4	933.9	994	1085.3	732.9	764.9	744.6	2129.9	1034.1	896.9	757.8	780.1	731.6	685	848.6	644.1	849.3	916.8	2987.4	724.9	607.9	2751.4	815.9	926.9	812.7	700.1
VSIR.1	2923.9	4594.1	3397.4	9241.4	4121.7	9864	5150.2	4914.6	6644.3	4068.3	5199.1	5422.3	9936	4960.3	5588.3	3842	6211.7	2695.7	5719	3341.3	3938.7	4927.7	6247.5	2874.3	5714.3	5967.7	4569.3	4087.8	6958.3	4777.6	3375.5	6752.3	4573.4	4458.2	6182.8	3717.3	6849.7	3577.2	3728	4426.7	4345.7	4682.3	4440.8	19551.7	4780	3674	3184	14717.1	4742.7	3220.9	12690.8	6030.1	13014.7	3842.8	4120.4
EFNA2.1	3058.5	3708.9	2494.9	5062.1	3097.7	4252.5	3696.6	4218.5	7473.5	4201.1	5022.3	4017.1	3657.6	4744.8	4565.6	4711.9	4318.4	3862.7	5468.3	3438	3849.7	3157.1	3694.8	2936.7	4380.3	4940	4027.5	4479.4	4225.4	4164.3	4240.4	5377.8	4889.4	4679.6	4201.6	4205	5291.1	5788.2	3828.5	3360.8	3192.6	3728.5	3753.4	3907	3138	4254.3	2804.8	5018.8	1567.3	3499.2	6687.5	4599.7	4361.9	3092.6	3094.8
APOM.1	580.8	900	894.1	1097.6	1104.6	978.5	671.2	850.6	961.2	695.6	697.7	666.7	811.8	742.2	746.3	836.3	676.6	708.6	1207.1	986.2	777.8	629.8	580	540.9	594.3	1166.6	777.5	786.5	563.7	777.2	782	941	912.3	571.7	911	969.6	1502.6	730.2	801.5	562.1	518.5	648	915.6	552.9	702.8	597.6	683.3	1283.3	931	515.3	938.6	678.6	822.3	733.7	532.8
IFNB1	533.7	885.1	551.5	1152.7	659.5	670.1	613	593.4	912.6	463.2	734.9	590.5	803.7	679.3	658.8	713.2	560.8	738.6	985.7	522	642.9	668.8	592.6	694.8	562.9	660	602.6	784.2	692.7	587.6	526.5	739.9	705.1	652.5	763.7	584.1	1724.1	871.2	594.8	488.1	529.8	904.2	538.2	701.4	849.6	495.5	570.1	1691.7	602.2	429.5	1379.1	750.9	878.9	603.1	597
IFNA10	351.5	567.4	296	530.4	325.6	576.5	320.6	354.9	375.7	261.8	358.8	254.6	334.8	279.1	306.9	578.6	280.6	289.3	459.1	865	310	422	264.8	267.7	338.3	324.4	256	368.1	291.8	316	263.9	363.9	328.3	280.4	426.2	278.4	694	411.8	274	257.4	254.1	437.4	266.5	290.4	8579.9	228.4	300.5	705	315.5	232.8	595.5	324.9	459.3	298.3	248.4
IFNA7	320.5	454.1	401.7	704.8	287.1	396.7	392.4	295.3	416.5	280.1	357.4	293	764	326.5	341.9	361.6	411.6	392.5	1099.2	472	308.4	364.2	348.8	295.5	340.8	532.2	308.9	312	534.6	477.9	391.2	535.6	338	456	956	366.1	1449.2	513.9	495.2	405.3	336.6	384.2	316.7	547.9	344.8	272.8	424.3	1727	350.4	311.2	1668.9	407.8	465.4	790.5	305.7
EFNB2	5514.7	7105	5705.4	7924.1	7507.4	7868.1	5356.2	8468.5	19146.5	8933.6	9992.5	7573.6	6646.8	9068.8	7975.5	7599	8674.6	6398.2	9645.6	7280.2	6459.3	6414.5	6619	6045.7	7609.1	9042.9	6843	7985.3	7996	7928.3	6809.7	8603.2	7644.4	8977.1	8493.4	6497.3	9279.6	10102.8	7127	7157.5	7262.5	8546	6947.6	6193.5	6484.1	10384.1	6022.5	8964.6	2035.1	5150.5	7856.8	8205.2	6929.6	6476.8	8350.5
HHLA2	436.9	681.2	440.2	915.6	523.1	505	587.5	501.8	453.4	385.7	924.9	421.3	590.7	417	569.8	544	480.7	468.4	661.4	421.1	579.6	724.9	461.7	360	498.2	546.3	431	474.2	503	663.3	411.5	679.2	528	741.1	531	475.1	13533.7	512	452.2	457.7	485.5	524.2	469.3	537.6	417.2	475.3	716.8	1228.5	658.4	388.3	808.5	682.7	699.9	454	473.5
IL1R2	7185.3	9157.3	7815.9	11392.7	10737.6	10276.4	13052.5	12084.3	9640.9	9560.8	9821.5	9396	10325.3	10078.8	9232	7579.6	9505.7	9600.7	9627.1	8102.1	10916.5	8279.3	8915	6466.3	11898.4	13040.6	11082.6	10193.8	11697.8	9947.4	14626.5	10126.4	12034.6	10047.4	8169	7543.3	8550.5	7082.7	7761.1	6475.2	7822.4	8254.4	9092	4815.1	9300.8	7107.4	6874.1	7763.5	6038.4	7706.1	7721.4	14487.3	10454.4	11339.3	8847
AMIGO2	960.7	1708.7	797.2	1780.2	940.7	1430.5	1355.9	1380.2	1202.6	1184	1219.7	975.4	1267	1096.5	1268.5	1483.6	1077.7	1025.3	1648.2	1307.8	1127.7	1080.6	1302.7	912.1	1142.5	1850.4	1109.6	1314.1	1259	1107.1	1127	1368	1066.4	1953.3	1166.8	952.5	2586.2	1483.8	1207.5	1000.3	869.5	1121.6	980.7	989.5	957	852.5	871.4	2130.2	638.8	1399.1	1798.5	1422	1405.5	1085.8	752.9
RXFP1	483.8	544.3	460.6	1205.9	461.8	604.9	486.1	435.3	514.4	387.3	513.6	419.6	539.1	389.4	498.3	584.5	453	514.8	816.1	462.5	468.4	496.8	450.1	344.2	412.8	608	390.2	493	471.5	552.8	437.8	688.5	534.4	455.7	809.4	496.7	2182.6	604.8	489.7	405.6	429.1	498.8	421.4	553.7	398.9	372.5	580.6	2338.4	727	390.1	2325.4	586	727	638.8	355.7
CD93.1	4685.3	6494.6	5823	9999.6	8627.4	10750	6692.3	9702.7	21010	11185.2	12853	8732.1	6397	9300.8	10573.6	8457.2	10847.2	5820.8	10434	6401	6934.1	5767.3	9969.6	5820.6	8311.7	12292.3	9369.3	9123	8676.9	9570.5	8155.8	9891	9669.3	11256.2	8969.9	7200	12161.2	12121.9	4719.8	5165	5107.1	6786.3	7063.9	6360.2	3699.5	5336.4	4496.9	5812.5	3985.4	4146.7	7813.4	7773.3	6190.6	5772	5937.2
NRG4	632.3	1049.2	689.8	1174.9	518.4	795.8	659.9	598	653.6	509.5	571.1	458.5	700.6	428.6	545.3	649.5	505.1	642.8	3811.7	609.7	615.4	690.9	546.6	436.3	532.7	717.3	485.6	565.5	536.6	679.7	496	768.7	612.7	528.8	652.1	632.4	2459.7	967.7	548.1	429.2	505.7	576.9	434.9	671.1	482.2	424.4	646.7	2782.7	874.8	454.1	2674.3	643.1	772.2	582.6	457.9
H2BC21	5722.6	4384.3	7525.1	61925.6	6319.7	7888.5	9029.2	8125.2	7007.4	10567.3	5785	4028.9	9529.4	4493.5	6512.9	6498.5	7585.1	9427.8	13833	3901.1	3748.5	6746.2	4541.3	5447.7	5571.6	8186.1	5829.9	8797	8382.3	4161.1	7008	5856.9	9101.7	11182.9	7550.3	7101.6	32745.9	22700.3	4234.6	9165.7	16303.6	19532.7	4752.5	37652.2	7867.1	4115.4	9171.3	189780	11080.5	14294	135555	9361.8	6528.2	10733.9	5055
H2AW	1858.4	1866.2	2686.9	27572.7	1863.9	1648.7	2424.9	2028.4	2085.2	2470.6	1981.4	1275.5	3113.1	1368.6	1885.9	2201.1	1998.1	2975.1	3740.7	1422.8	1426.6	2216.5	1507.5	1458.8	1588.4	2245	1570	2279.9	2481.1	1470.3	1924.4	2058.1	2379.4	2753.3	2136.4	1832.7	8971.4	6290.5	1565.4	2251.5	4680.8	5517.2	1515.3	12683.7	2193.6	1164.6	2843.6	114838	4476.1	3601	80663	2745.2	2588.8	3066.5	1205.8
H3C1	706	813.7	765.3	2233.6	795.9	999	893.1	1616.6	899.7	651.1	780.6	777.1	1129.3	750.1	1013.2	948.3	848	854	1350.4	688.5	635	762.8	747	740.2	939.3	805.4	873.5	866.7	994.4	1056.9	723.8	966.2	895.2	1475.4	952.4	913	1635.4	1111.5	774.1	951.5	1361.2	1181.5	2034.2	2117	822.8	733.9	945.4	14156.9	755.2	942	11033.5	930.3	930.3	879.9	697.6
ISG15	2406.6	2511	1738	5654.8	2398	1725.9	2438.9	2776.7	3840.8	2673.4	3649.1	1952.8	2823.5	3911.8	5884.8	4225.1	4305.9	3061.8	9811.4	2020.8	2420.2	2103	1900.6	1699.1	2104.8	3414.2	2348.9	3647	2797.7	14712.1	2324.3	5274.4	2723.8	3822.5	6319.4	3334.4	8095.5	10099.1	4751.3	2314.4	5449.3	4969.6	3230.9	14803.9	2455.5	1638.1	6915.5	9919.3	2425.3	3191.2	8202.8	2888.2	4867.8	2084	1893.7
IL36B	732.6	2315.5	2231.3	2105.8	680.5	937.9	791.6	656.4	840.9	563.7	897.8	649.4	847.6	610.3	719.1	1009.9	721.2	854.8	2120.8	703.8	823.9	783.7	1249.2	488.6	653.1	946.7	566.8	775.6	745.8	846.9	671.5	1205.7	882.5	728.5	855	722.6	3092.6	976.2	786.7	690.1	681.7	833.5	637.8	1107.7	651.5	879.8	925.9	5520.2	940	733.6	5467.8	898.6	1111.3	844.2	533
IL36A	2142	6938.1	908.2	2685.6	2146.1	2134.3	3215.6	1708.1	1507.2	1378.6	1497.9	791.6	2065.5	1584.8	1479.8	2107.9	1701.7	2327.9	1303.6	1141.4	2957.3	3282.7	1783.6	784.3	1546.9	2596.6	795.7	1188.7	2120.6	1211.7	1067.8	2384.4	1733.9	1993.1	3969.3	1201.8	2966.6	1552.2	2198.2	1254.6	1279.2	1493	2096.3	1563	3207.7	1987.9	7124.4	2555.4	1078.6	1190.9	1707.8	2978.7	1516.4	1588.1	1603.1
ISG15.1	672.1	1092.8	900.7	5511.4	1485.6	624.6	1537.4	2330.3	3570.7	2279.4	3151.7	1283	2974.4	3778	6779.5	3659	4396.8	1816.4	12820.1	835	1373.3	1328.8	1693.1	1218.1	2131.8	2051.8	2005.1	3356.6	2535	10560.2	1723.1	5389.7	1589.8	3590	6355.2	1748.7	7433.1	11835.2	4697.7	1961.8	6042.8	4218.2	3114.7	21019.5	1817.8	1091.4	7545	12253.1	3163.9	3263.2	4547.5	2190.8	6568.6	1140.9	1664.2
EFNA3	828.1	1967.1	887.1	1404.2	819	1199.7	1070.6	910.2	2892	793.7	1177.8	839	1120	1119.6	1188.6	1100.8	1014	885.2	2589.7	1306.3	1048.7	1117.7	1065.2	854.5	1041.9	1329.8	869.8	1080.3	989.9	1026.7	1372.6	1597.2	1031.3	993.5	1106.8	1007.8	2152.5	1137.7	991.8	669.9	838.8	974.3	817.2	1106.4	826.6	741.4	863.6	3071.5	1001.4	817.7	3418.4	1002.2	1175.7	974.7	789
YWHAB.1	5212.5	9838.7	16423.2	103514	7933.2	34783.4	40226.1	23658.3	31925.7	21095	19996.2	28299.1	74290.1	11953.6	35858	14095.6	23169.9	4365.9	38886.3	7839.8	16530.7	20410.8	22005.4	9369.9	39459.8	21441.5	15472.2	21989.8	32804	18595.6	10486.2	34940	25032.5	16690.1	25409.4	14018.9	7474.5	9773.5	26669.5	29128	39220.5	31909.6	18948.1	84886.5	19391.8	17812.5	22569.2	220061	37184.1	27504.7	56259	41844.4	162313	17968	25367.5
YWHAE	3885.6	3058.1	2871	4918.9	3642.5	3270.2	2949.6	2984.1	3303.9	2684	2741.7	2814.9	3496.9	2979.7	4218.5	6379.9	3017.3	3072.7	3697.4	2745.6	2640.1	4746.1	3128.7	3022.9	3019.1	2765.5	2806.5	3014	3179.3	7696.8	2618.2	3372.5	3044.7	2753.2	2854.9	2836.6	8010.1	3950.6	6137.9	3092.8	3803.1	4323.6	3141.9	3407.8	2877.3	3913.4	4583.2	8133.3	1474	4342.2	6117.7	3974.7	3575.2	2951.8	3180.2
ANXA5	441	1007.2	601.8	1560.1	513.3	829.2	1121.1	617.4	642.4	611.8	1076.7	659.1	864	526.7	653.2	627.5	580	799.6	3356	505	550.8	515.4	660.1	560.3	1034.1	856.9	612.9	685.3	657.3	714.8	634.1	890.6	728.3	719	802.6	810.5	1634.2	727.4	680.7	485.2	558.9	735.7	656.9	674.4	919.3	475.5	563.7	3722.1	993.7	470.9	1892.4	1289.2	847.2	507.5	579.7
SCP2D1	1177.7	783.5	445.6	913.4	380.4	498.9	323.4	522.7	3413.6	371.6	592.6	494.7	260.3	493.5	375.1	688.6	328.3	406.1	1019.4	350.2	572.7	359.2	864.4	205.5	372.3	459	391.4	377.1	407.9	513.7	736.1	852.2	520.6	437.8	560.1	293.1	1141.6	1139.6	997	824.8	296.5	505.6	579	388.9	320.8	438.6	597.4	764.7	491.1	330.3	810.7	561.6	464.1	357	306.1
CDKN3	900	1095.4	917.5	1887.7	1974.3	1566.1	1184	883.3	1238.3	905.4	1213.7	1047.5	1030.1	1084	1364.1	1386.8	1112.5	997.5	4162	1243.7	717.9	972.1	814.7	876.1	2029.1	9834.2	959.5	1035.3	1062.6	1011.6	935	1705.3	1458	1253.8	1102	2228.2	1903.1	1733.5	1776.9	954	943.8	1244.4	2164.6	1439.5	887.3	1022.7	832.7	2915.6	1127.2	1022.9	2841.1	1140.6	4257.2	977.9	952.7
RFFL	2773.7	7187.7	4303.6	10277.4	3734.6	5508.1	3936.3	3412.2	6581.4	3103.5	3529.7	3160.7	5599.4	3027.4	4166.2	4654.5	4025.3	3174.5	4654.7	3616.6	3710.2	4373.2	3986.2	2955.4	4338.5	12526.2	2954.2	4273.5	4230.4	3460.3	4306.1	5830.1	3816.7	4943.2	30861.7	4610.7	7558.7	13809.2	4314.9	4393.9	3482.6	2987.2	2825.5	3818.2	7813.4	2513.3	3346.9	8023.6	3705.4	3561.2	5358.6	3698.7	5797.6	3722.2	2583.7
PDCL2	2169.5	2843.1	2406.8	8649.9	2156.2	2863.9	2358.2	4461.1	3395	1925.6	2711.5	2355.9	3133.8	2003.1	2886.3	3116	2350.9	2259.4	3225.3	2042.6	2420.4	2068.3	2109.8	1674	2462.8	3589.8	1831.9	2663.6	2505.8	2849.1	2171.9	3883.3	2976.6	2227.4	2594.6	2128.8	16975.3	3695.9	2612.8	2084	2264.6	2404	2011.5	3738.3	1901.3	1716.1	2617.5	13743.6	3984.5	1880.5	13209.7	2977.5	4326.2	2671.5	1697.8
PRDM1	1462.7	1385.8	903.2	2223.7	1190.5	1219.6	982.8	801.6	1640.6	875.4	1290.6	1048.2	1088.9	856.7	1010.5	1656.3	918.5	1494	1331	1257.6	1343.8	1190.9	1147.7	608	783.9	1504.2	772.8	1322.9	1004	1157.6	817.2	1548.2	1599.1	1212.1	2563.1	1224.4	3618.9	1390.7	1243.3	963.1	835.5	999.4	975	971.4	1138.5	775	1220.2	4287.7	1294.6	814.8	3574.7	1244.4	1575.7	1400.3	679.2
ANXA7	22312.4	38092.4	57452.4	182930	28819.9	89133.3	111429	96226.1	83385.3	69414.7	66402.5	91341.8	149692	42336.9	133493	37374.1	68980.7	12301.6	105334	28130.8	53325.2	64512.6	65008.7	47672	121359	77413	53172.6	72324.5	101102	112186	41911	116141	73675.9	48818.5	83542.6	45937.6	11997.8	32162.4	130477	90710.7	124834	117991	59023.4	178262	67789.4	67043.1	87428	389925	75873	92031.2	121831	125137	261189	57628	75138.9
FOXJ2	357.1	547	229.8	641.4	568.7	1368.6	441.1	286.8	297.4	238.2	259.1	206.9	389.9	232.9	302	455.8	237.3	271	355.5	284.5	357.4	377.5	318.8	197.3	318	283.2	202.5	239.5	362.3	329.7	235.5	318	353.1	286.9	367.5	312	620	341.6	329.4	259.4	348.2	284.2	240.6	288.1	204.2	212.9	397.2	1043.8	405.4	261.1	716.4	338.4	384.7	309.3	720
HEXIM2	536.5	565.1	595.6	1429.5	477.7	736.9	807.9	574.7	714.5	549.1	594.4	561.3	1018.7	439.3	750	614	536.8	445.1	801.7	443.7	578	881.4	705.7	438.4	897.9	2367.1	539	652.8	813.6	458.6	418.7	761.3	741.1	526.3	759.4	598.1	953.8	566.4	771.4	780.3	749.9	610.1	588.1	1294.3	518.5	846.3	1099.9	5471.3	553.9	796.6	2412.2	934.7	2356.3	594.4	658.3
APBB1.1	203.8	217.7	159.3	355.2	151.4	167.6	143.6	140.3	174.6	128.4	160.5	129.5	173.5	127.4	156.1	206.4	138.6	178.3	190.8	158.7	158.6	156.7	151.8	105.5	134.6	193.5	122.2	164	146.1	162	133.6	218	192.8	156.2	195.4	166	429.6	207.8	170.9	133	128	151.3	124.6	151.9	127.9	113.7	171.6	533.4	167.3	120.3	494.7	170.3	194.6	182.9	116.9
RBP7	2582.1	2191.4	1905	23804	2771.6	2494.4	1793.8	1839.6	4301.8	2054.9	2994.5	2457.5	2426.2	1909.3	2130.3	3774.4	2225	2913.6	2817.3	2982.5	2837.5	2517.5	2165.8	1256.6	1721.3	3374.9	1517	2884.7	2297.1	2917.9	2166	3625	3557.4	2316.5	2722.4	2357.7	8183.4	3424.2	3291.1	2131.4	2149.6	2385.1	2492.5	3046.7	2026.4	2718.7	3417.9	9535.5	5748.4	1684	10956.3	3084.6	3065.5	2824.7	1737.8
DDX46	810	686	551	975.9	620	727.7	570.7	458.8	871.4	518.1	750.7	576.5	501.2	826.5	591.7	1020.4	514.6	826.6	857.3	756.7	763.5	667.4	849.3	334.6	442.3	854.8	505.2	727.4	482.6	602.3	590.9	927.2	888.8	700.1	697.6	646.7	1518.3	852.3	691.1	525.2	438.6	521.3	493.5	386	539.8	357	766	1432.8	539	514	1279.4	705.6	625.7	859.6	394
BHMT2	1621.8	1561.6	2332.5	2894.1	1547.9	1568.8	1312.3	1269.6	1875.5	1249.2	1715.7	1290.1	1555.5	1206	1405	2067.4	1377.7	1731.3	1694.1	1407.8	1630.2	1584.2	1417.9	915.4	1300	1942.4	1103.4	1623.2	1462.4	1564.3	1284.9	2054.4	1850.3	1572.5	1624.3	1394.6	12198	1645.4	1575.4	1204.1	1275.8	1557.2	1246.1	1420.6	1215	1032.9	1562.3	5392.4	1444.2	1159	5069.6	1943.1	1884.1	1652.2	1029.3
MYL6B	1067.4	798.7	1175.3	1473.4	656.5	684.7	611.7	502.9	695.7	464.1	599.1	513.6	712.6	500.1	574.2	602.6	555.5	734.2	769	595.2	665.9	659.3	747.7	414.6	572.9	912.4	436.8	567.8	635.3	567.8	486.3	778.9	679.7	597.5	583.7	578.9	1408.1	802	1521.6	583.8	971.7	639	574.5	980.5	1169.1	1561.6	652.4	2900.4	1073	571.6	2312.7	639.2	1091.9	626	580.6
MOCS3	3480.3	3715.1	2584.4	4667.5	3346.7	3298.6	2236.1	2377	4209.5	2188.7	3451.4	2723.1	2702	2286.7	2702	4824.9	2473.5	3891.1	3467.3	3193.1	3509.4	3127	2845.1	1350.7	2191.3	4021	2042.9	3629.2	2505.2	2770.3	2318.3	3763.9	4086.8	3049.8	3194.5	2929.7	8716.8	3278.8	3133	2312.3	2143.2	2864.9	2421.3	2274.9	2178.8	1629.2	3167.6	8693.5	2214.3	2017.7	7188	3134.4	3172.4	3628	1661.8
HSPA1A.4	2238	2469.7	2242.6	2986.1	2644.2	4115.1	2924.5	3142	2461.3	1966.8	2298.5	2710.2	2521.9	2504.1	3683	3202.5	2243.1	2158	2428.7	2777.9	2407.6	2021	2246.5	1872.8	2917.4	2826.1	3334.1	2629.6	2489.1	2369.9	2845.8	3164.4	2565.6	2387.4	1962.8	2910.8	2416.4	2148.3	2773.7	1910	2011.1	2350.7	2461.2	1680.5	2230.8	1751.8	3980.8	3866.3	2984.8	1552.3	2523.8	2932.5	2689.7	1904.4	2300.3
SNX7	488.8	415.2	330.5	747.9	375.4	482.7	308.7	329.3	575.9	314.8	496.5	421.7	362.9	293.5	358.4	654.7	311.2	523.2	445.1	422.1	485.9	1806.2	397.3	239.6	259.7	550.7	276.5	479.4	350.9	475.9	298.6	508	553.6	412	432.6	416.5	1197.8	467.8	447.1	346	287.8	354.6	337.2	317.2	279.1	202.4	402.7	1202.7	297.7	276.8	809.8	422.6	472.1	533.5	242.8
DOK2	488.5	1163.8	2373.2	7415.2	858.4	3070.7	4725.2	2444.2	3370.3	2259.4	2248.3	3236.5	5842.9	1124.5	6545.7	1883.9	2645.6	453.8	37820.7	932	1657.8	2420.8	3748.1	1335.3	3679.4	2839.5	1678.8	2514.2	4315.2	1121.5	940.3	3537.9	1537.8	1548.8	2776.8	1320	7869.5	974.4	1722.4	2987.2	3175.8	2536.6	4162	8286.3	1745.9	1097.6	1419.5	31764	1581.8	2679.6	5799.2	3193.1	14301.8	1375.5	1975.9
MID2	695.1	691	420.9	1109.3	499.9	545.4	429.8	401.3	632.9	405.8	548.5	439.7	501.6	402.5	497.4	643.1	451.7	575.2	550.6	514.4	524.6	517.4	467.3	312.7	405.6	625.5	415.4	524.6	485.3	509.7	739.8	619.5	621.2	523.2	646.1	502.6	1179.7	570.6	554.3	418.2	422	474.4	448.3	471.1	438.8	347.6	510	1709.4	542.2	382	1456.8	573.2	640.1	577.1	366.4
BLMH	208.3	318.3	281.6	494.6	193.4	248.1	216.5	183.9	202.1	183.6	210.8	171.8	233.6	184.1	214.4	259.2	880.5	289.1	296.1	274.2	199.6	234.3	270.2	194.1	189.2	233	202.5	223.3	450.8	250.2	200.9	385.7	310.1	225.2	340.6	311.9	597.4	587	232.8	5027	212.3	236.7	184	245.5	218.1	183.3	223.3	1838.2	227.1	239.5	1386.7	240.5	515.1	220.2	187.2
PTPN4	1972.5	2283.6	1257.3	2179.2	2044.9	2171.8	2006.8	1733.9	1849.1	2340.7	2077.4	1794.8	1440.3	1854.1	2204.7	1694.1	2074.8	2810.2	2434.1	1600.8	2341.8	1621.4	2221.4	1810.8	2175.5	1964.1	1427.7	2055.2	1811.6	2517.7	1938.5	2314.7	1829.8	1738.7	3122.6	1770.4	2622.1	2147.4	1491.9	2010	2011.3	3079.2	2590.2	1635.9	1689.8	1842.7	2331.6	2775.4	1872	1642.3	2455.1	3776.2	2647	2801.3	2253.4
NET1	315.9	431.9	282.2	905.5	379.4	343.2	412	366.1	381.9	278.8	476.5	281.7	343.6	278.2	324.9	374.4	317.3	443	350.3	337.1	378.9	740.1	327.6	270.4	313.9	371	293.7	321.5	327.2	401.3	348.3	430.7	363.5	340.7	324.6	297.6	872.3	434.4	349.7	313.9	297.9	370.3	293.6	364.9	330.5	271.8	335.5	2154.5	422.8	279.2	2153.3	363	426.1	423.9	286.2
SRXN1	484.1	673.4	520.2	1225.4	439.9	602.5	595.5	523.6	656.8	413.9	705.3	478.2	791.7	568.3	657.9	808.9	598	578.9	773.3	405.9	495.2	525.3	717	433.1	598.4	588.4	377.8	500.9	698.1	591.8	535.8	672.9	583.9	501.5	537.1	502.5	5685.9	735.5	547.4	403.2	559.3	523.1	525.1	628.7	390.6	492	581.4	1332.1	563.5	431.6	819.8	689.8	999	572	465.8
RAB6B	2362.5	4433.4	10455.9	38539.2	4355.4	16096.2	16223.5	13357.8	16082.5	11585	9417.1	14451.1	41729.5	5372	12497.4	6505.3	9619.1	1301.5	15703.7	2839.9	8399	11198	11202.1	5567.6	22155.5	11945.9	8117.1	10009.5	17173.9	6106.8	3437.4	15859.7	14669	8844.5	10042.5	7263.8	4869.1	3130.3	12725	15027.7	20205.8	16599.1	12029	39756.1	10177.9	7525.3	9323.8	84755.9	1335.4	12006.3	26728.2	17865.4	54677.3	10026.6	11994.8
PREP	1542.7	2069.1	1919.7	7727.7	2865.7	3742.6	4678.8	3475.9	3910.3	3449.2	2578.6	3406.8	6248.4	2316.1	7673.4	2338	3948.8	2457.2	4548.6	1707.3	2183.5	2863.2	3573.5	2611.8	3742.3	2938.2	2237.7	3751.6	3142.5	4340.7	2764.7	3910.9	3036.2	2897.1	4575.3	2095	3417.7	4273.3	3380.8	1469.8	5527.2	3849.9	3043.5	7048.6	1385.4	1484.3	1631.7	4579.3	1838.1	2140	3893.8	3784.8	4598.1	1977.2	1350
RAB14	1555.1	2116.8	2186.4	6318.2	2072.7	2596.9	2404.1	3221.7	2850.6	1859.8	2661.4	2790.3	3228.5	1623.6	2429.1	2416.5	2082.6	1726.9	2940.7	1631.7	2401.2	2127.6	2175.1	5020.4	2546.4	2265.3	1881.4	2727.4	2262.3	1876.4	1696.6	2779.1	2990.9	2146.1	2142.2	3492.2	13775	3203.2	2714.9	2412.1	2061.4	2823	2075.6	4148.7	2400.9	1873.9	2077.3	9461	2177.8	2245.1	6117.2	2682.5	4560.4	2801.1	2216.3
EIF2AK4	211	272.8	107.3	444.4	199.5	244	185.1	338	218.9	284.8	160.5	201.8	232.2	108.5	931.2	257	92.7	164.8	257.3	149.7	272.6	193	192.6	125.4	123.6	320.4	130.1	170.2	210.8	251.4	234.3	215.6	172.5	228.9	178.8	143	424.1	258.2	175.2	370.2	118.6	147.5	134.6	239.7	154.5	102.1	140.9	981.9	334.4	150.4	589.2	218.7	358.1	138.2	83
NFATC1	546.1	467.5	397.2	936.8	435.7	558.1	404.4	403	585.2	352.7	535.6	412.4	456.5	373.7	429.3	647.7	375.8	548.8	606.2	506.1	479.7	468.2	402.2	262.4	339	559.8	334.5	523.8	416.3	451.9	360.3	642.9	559.8	455.3	524.9	493.3	2625.3	516	468.4	385.2	328.3	420	372.3	434	408.5	253.8	502.3	1511.5	552.3	356.8	1261.2	491.3	636.9	555.6	262.8
RAB5C	10434.8	16316	25967.5	99410.6	14233.9	44462.6	43214.6	32249.7	38647.5	25923.1	27962	37989.9	70699.5	15633.1	41038.3	21393.5	28583.3	9315.7	41768.4	12377.9	22960.5	28238.4	27216.7	14263.4	42412.8	36261.4	21973.8	33849.9	38110	36669.4	14834.3	49222.3	36768.3	21643.4	33073.5	21075.3	13203.9	15630.9	37513	36333.2	43497.6	41088.5	24957	69228.8	24697.5	18091.2	33267.5	118328	36154.2	27839.7	54691.6	46432.3	95634.2	25751.2	29570.2
AGAP2	303.6	812	810.1	2653.2	313.6	1077.5	1356.8	823.7	1487.7	793.9	734.7	776.2	2270.9	435.5	910.4	708.2	704.7	254.6	1453.1	353.5	606.4	775.8	669.9	527.8	1630.5	914	793.1	824.8	1626.5	424.6	368.8	1122.7	849.4	543.7	754.9	649.6	504.6	469.4	952.3	1589.8	1367.4	1214.7	1042.3	5115.9	1000.5	579	1214.9	15525.9	355.9	1151.6	4051.1	2017.8	7037.3	901.3	1221.9
MBD1	5230.1	5959	3925.3	11158.2	7027.5	6143	3230.1	4339.4	5430.3	3050.4	3379.9	6554.6	4372.5	2467.8	8212.8	5240.7	3234.9	2709.3	4472.1	2846.3	6245.3	5876.5	4922.5	2041	5034.8	4603.7	3146.5	3424.8	5269.5	4414.7	2812.9	7652.9	5783.1	3462.9	8134.9	4801.4	73158.2	5553.2	3984.2	3034.2	3609.9	2430.6	3028.6	4456.1	2374.9	2045.2	4803	17733.6	4993.6	3568.9	6121	4546.6	17896.6	5458.5	4435
HNRNPH1	4246.2	4572.5	2743	7538.6	3177	4765.1	3772.9	2480.4	11989	2857.9	3890.7	4406.4	3453.6	3608.1	3535.7	4387.9	3036.1	3320.2	4313.8	3446.6	3412.4	2916.7	3093.6	2126.7	2660.3	4277.2	2795.7	4127.6	3585.1	3879.7	3739.8	5061.2	4071	2926.6	4172	3471.3	9658.1	4164.3	3114.5	2611.7	2943.3	2707.1	2745.7	3403.1	2428.5	2106.7	2490.2	11049.4	7751.2	2653.7	9060	3463.5	5615.8	3456.4	2264.6
PPIL2	1138.5	1109.7	715.7	1763	926.2	1047	787.1	640.3	1499.2	713	1113.7	826.9	834.8	694.2	818.7	1544.9	714.9	1327.4	1283.9	1075.9	1204.2	942.2	862	369.6	534.3	1357	593.5	1157.6	746	917.8	687.4	1346.5	1406	1075.3	1026.3	1014.8	3371.2	1063.5	1134.1	729.2	607.3	2210.2	738.8	665.3	854.9	453.7	1016.1	3227.2	17519.3	644.2	2795.1	981.3	1034.9	1192	536.2
VPS29	2817.5	4063.2	3381.7	5964.9	2867.5	6152.5	3557.3	3135.9	3713.6	2712.8	2812.3	2732.6	4167.9	5240	8029.1	4438.9	2551.9	2828.8	4525.9	7114.2	3914.4	2611	3348.4	2155.2	3132.1	4358.5	4158.3	3296.2	3089.4	3241.3	3182.1	4021.2	3877.8	2886.7	5784.6	3196.4	11843.5	3488.7	4315.6	3237.5	3144.4	3136.2	9876.8	4278.1	3517.6	3052.3	3990.6	7831.9	3159.3	2580.6	3793.7	4512.6	5448.1	3042.1	3052.7
SMC3	4194.6	6030.6	6298.5	161347	9024.2	6556.2	9551	8841.9	8825.2	7071.1	6729	5916.6	10766.5	6241.9	13845.4	4682.2	7924	6052.1	14234.7	4289.9	4836.1	6754.8	5280.3	4991.4	8952.2	8025.1	4434.1	7565.2	7773.6	15977.3	6683	12251.5	7744.9	6908.3	7065.3	5727.1	11786.6	16745.5	14838.2	8234.4	11475.6	16181.8	12671	29191.4	6429.5	8592.2	13414.3	170930	27074.6	9856.4	122521	14500.3	28181.7	7709	6096.6
UBE2E1	2753.1	3812.6	4901.7	38052.1	4731.9	6871.5	9235	7362	10315	6676.8	6639.5	6902.3	11053.2	4607.3	12013	4656.7	6283.2	3347.8	9973.9	3040.8	5251.8	5524.9	5731.3	4127.3	9292.2	6008.1	4379.3	7862.3	6870.3	9564.8	4781.8	11793.2	6774.8	5185.7	7163.6	5305.7	7885.1	8374.2	11341	7438.8	10691.7	11785.7	7097.4	23404.5	6161.3	6944.4	7088.3	61354.8	16957.1	5891.5	34898.6	12144.4	29268.1	5351.5	6469.8
DIDO1	427.4	601.1	399.6	1222.4	503	448.7	523.2	503.1	846.3	353.1	464	387.1	481.1	699.1	414.3	478.7	396.7	487.6	479.8	385.7	413	485.1	421.5	348.8	456.5	608	387.3	483.8	530.7	692.5	368.8	658.2	491.7	9571.5	604.8	419.8	2317.6	6518.2	484	408.9	445	482.2	355.8	895.5	374.9	472.7	489.3	3511.6	625.3	403.8	3543.4	634.3	713.3	456.8	328.2
DYNLT1	692.2	691.6	506.2	1403.1	633.4	715.6	540.2	461.6	813.3	483.4	724	677.4	864.4	642.7	582	932.5	646.2	805.4	902.4	782.8	693	662.8	599.5	382.3	469.7	945.9	454.1	795.1	564.2	785.9	1688.5	901.9	802.4	663.5	687.1	633.6	2470.5	775.1	667.1	529.6	537.8	610.9	520.2	591.5	497.5	440.6	746.3	3381.6	631.5	435.3	3448.6	672.2	873.4	729.2	404
RALA	856.2	1485.7	2278.3	29982.8	1430.3	3490.9	4122.5	17851.8	3508.4	2351.5	2099.1	2685.8	5394.2	1487.9	3448.3	1826	2612.5	942.9	3941	1074.8	2011.9	2216.7	2436	1314	3885.6	2745.8	1533.6	2714	3414.6	1343.6	1395.2	2978.2	2935.2	1870.6	2610.8	1578.3	1367.7	1532.9	2288.5	3019.7	2913.6	3219.7	2336.2	7569	2185	1756.2	1918.4	21843.8	2091.9	2261.6	4679.1	3554.7	10210.6	2453.7	2962.9
RCVRN	479.2	501.8	384.5	846	391.5	475.5	428.7	352	477.4	380.7	451.8	378	526.2	339.1	424.4	532.3	391.3	459.5	494.5	529.5	575.9	442.9	403.8	290.4	517.4	516.6	345.1	427.8	435.2	412.5	363.6	566.1	658.4	415.1	469.6	401.2	1015.4	530.3	433.8	520.6	347.9	396.1	374.8	431.8	351.1	331	507.5	1478.2	458.3	336.5	1333.7	527.2	565.8	470.8	374.5
TRAPPC3	934.3	1848.7	777.4	1431.2	1133.1	1102.6	1086.4	1013	1498.3	871.6	947.3	791.1	926.9	1021.2	1073.6	1278.4	952.1	890.7	973.7	775.8	1330.2	1078.1	1010.6	655.2	887.9	874.7	677.2	855	1140	1155.7	854	1104.8	931.5	1135.8	1033.6	826.7	2409.9	1475.8	1431.3	878.5	906	1331.4	1200.9	1037.7	952.7	1308.3	1265.8	1736.1	1595	1197.8	1349.1	1674.2	1293.1	1283	926.9
DIPK1C	1367.7	2809.4	1326.9	3130.3	1556	1574.9	1575.8	1562.7	1596.5	1308.4	1436.9	1346.1	1725.3	1298.2	1718.5	1865.4	1294.5	1263.1	1982.9	1509.8	1769.2	1092.2	1571	1061.7	1688.6	1523.7	1163.6	1630.5	1372.7	1599.3	1486.3	1778.2	1811.8	1358.7	1368.5	1447.3	7901.9	1776.1	1879.9	1360.3	1150.2	1459.3	1494.6	1851.7	1581.3	1299.5	1370.7	3255.4	1747.5	1353.4	2272.9	1737.6	1877.6	1476.9	1384.7
MSTN.1	268.7	300	319.8	337	270.8	291.9	239.4	254.1	262.1	241	440.4	244.9	234.7	209.8	277.1	266.9	290.8	415.4	258.4	246.3	556.7	226.4	237.5	230.8	254.8	297	269.1	242.2	217.4	706.6	245.4	302	250.2	234.3	252	210.8	454.6	245.5	272.8	282.2	206.4	299.7	213.6	221.4	218.7	214.2	261	373.7	403.5	240.6	329.6	280	292.5	266.5	255
GDF11	111.5	246	94.3	159	353.9	124.9	144.4	66860.9	248.3	97.2	117.5	103.2	100.2	108.7	105.3	153.1	207.3	99.2	324.4	98.2	107.7	87	112.3	139.5	136	202.4	139.4	114	96.4	351.8	108.8	160.1	105.6	143.2	125.7	141.4	246.3	186.7	129.4	112.5	85.8	97.8	80.1	83.5	79.8	68.8	163	808.3	105.9	161.5	247.8	110.4	155.5	111.1	79.4
FAM210A	1655.7	3221.7	1388.9	5256.4	1660.5	3607.9	2692.8	2110.5	2372.3	1849.7	2043.1	1906.4	3290.6	1795.6	2463.9	3031.8	1708.2	2143.3	3162.2	1973.9	2312.7	2120.3	2406.1	1401.4	2069.7	2302.1	1624.9	2350	2057	2849	2130.5	3208.4	2680.9	2339.5	2517.4	1945.6	44647.2	2486	2291.2	1656.9	2013	2258.4	2038.9	3099.2	2146.3	1793.9	2265.9	8412.1	3130	1865.8	4419.2	3225.5	4266.1	1878.6	1645.1
SEMA6C	215.1	249.4	220	1397	205.1	349.3	253.4	204.8	252	199.2	291.6	202.1	258.6	310.7	280.4	266.1	244.7	245.8	257.1	206.3	222	250.2	371.5	307	225.7	294.1	201.5	219.4	252.6	343.5	227.1	300.8	235	227.4	283.8	237.7	879.4	406.3	225.9	213	255.3	272.8	219.4	415.5	206.3	191.5	245.7	1276.1	274.2	217.1	1307.4	266.5	349.5	245.2	193.4
STAB1	975.7	874.9	703.7	1900.6	754.7	905	738.2	690.7	912.1	655.3	975.1	677.9	827.8	687.9	791	1077.9	724.1	941	971.8	825.7	825.4	1120	898.8	559.7	680.2	1072.2	693.3	873.6	767.7	975.4	713.4	1165	964.5	835.1	899	784.2	3443	1111.7	884.3	668.7	752.3	818.2	695.5	860.8	716.5	565.7	1672.3	5356.5	848	656.8	5287	919.6	1047.4	878.2	594.9
KIAA0040	2610.9	3916.3	2434.6	8612.4	2705.9	3787.3	3812.6	2907.3	3232.8	2889.6	2657.9	3281.7	4541.4	2786	3990.3	3089.1	2735.1	2675.2	3588	2361.3	2644.9	2361.2	2823.2	2095.3	3454.7	3225.3	2255.4	3291.4	3898.9	3345.9	2838.3	4924.4	3173.1	3080.8	3383.2	2946.7	3476.8	4441	3380.7	2686.4	3574.2	3264.1	2753.9	5349.6	2876.4	2133.3	2495.1	15364.4	4579.3	3049.9	9544.6	3778.1	7871.8	2742.1	2549.7
NCMAP	7677.3	5913.1	9170.7	5548.7	11617	10857.8	11321.8	9333.9	11137.1	8074.9	9619.2	9988.4	9862.1	9670.9	9440.8	11401.8	9851.5	11199.5	11650.9	9654.9	8862.6	8589.9	8408.8	9218.9	11500.4	10251.9	7892.3	9618.7	8218.2	6734.5	11223.9	12710.7	10030.6	12384.6	8462.5	10468.4	16024.2	13854.7	8726	7169.9	8162.3	9608.1	6970.1	13230.2	10298	5472.3	7746	10939.6	2455.7	10334.5	7362	10344.8	8178.1	8322.1	9364.7
KRTAP2.4	800.6	819.7	672.5	1270.9	867.6	994.7	744	771.5	941	796.4	741.2	932.3	710.9	711.5	1342	913.6	888.1	714.1	971.3	686.4	933.7	882.8	969.5	644.9	687.3	1119.5	708.1	880.6	766.1	795.6	785	1125.7	815.2	740.3	1425.3	683.3	1304.3	1198.1	1184.4	598.8	665.7	853.8	801.9	850.6	710.4	693	2080.1	2119.1	1037.3	774.6	1263.3	967.1	1097.5	926.5	613.2
ZNF382	72.7	105.6	75.1	147	86.6	84.6	81.3	76.4	76	70.9	84.3	72.6	102.7	68.8	91.1	89.7	82	84	112.9	86.3	80.6	93.8	79.5	73.4	69.2	92.6	72.4	82.9	82.6	92.7	102	105.4	89.5	80.1	83.2	81.7	166.2	137.4	85.9	69.5	79.2	86.6	76.6	82.8	81.9	66.8	86.7	276.8	110.3	88.3	207.6	87.7	93.9	77.9	73.4
VOPP1	2320.6	2503.4	2215.6	4706.6	3011.1	4217.2	3179	2836.1	3566.5	3133.8	2860.9	3473	4302.4	3859.3	3577.9	2639.3	2364.1	2390.9	3991.8	3324	2693.5	2627.1	3300.8	2567.7	2858.8	4800.9	3382.1	3867.3	3114.5	4124.8	3578.9	3802.5	3939.7	2493.2	3159.6	3023	6606.6	3771.8	4018.6	2261.1	2167.1	2607.8	3421.1	2115.3	2147.8	2298.7	2183.8	5289.1	917.2	2351.5	4590.7	2751.7	2939.3	2533.5	2636.2
ZNF526	211.7	251.2	206	2281	210.8	251.2	277.6	206.4	235.3	190.9	236.5	2078.9	240	212.4	268.8	257.8	260.9	242.3	288.7	199.4	231.2	253.4	376.9	159.7	220.1	288	184.3	289.3	227.3	307.5	217.8	332.3	345.6	227.2	232.8	204.7	637	340.4	257.6	222.6	235.5	282.5	400.9	381.7	215.4	171.8	263	5186.4	257.7	207.4	3954.9	291	365.7	269.9	184.7
SUMO3	4176.7	8382.8	14099.7	58629.7	7090	22797.5	24733.2	20870.5	25033	16218.3	13709	19506.7	31182.2	9146.2	24612.8	9896.5	14155.7	4431.1	27719.8	6655.5	12234.5	13374.3	14393.8	8126.6	28245.7	17438.7	10489.6	17198.3	22917	15683.3	8639	27053.1	21042.7	11945	17796.7	11127	7846.6	11396.6	21698.2	19845.2	28142.6	24225.6	14514.9	45035.6	14754.3	12646.2	14314.2	112509	22281.1	18393.7	43080.1	26880.2	71087.3	13802.2	17395.8
CTCF	551.7	655.3	453.1	1121.6	498.5	566.2	506.8	564.5	554.4	441.1	621.6	471.2	613.5	511.3	525.3	636	491	570.9	630.1	490.5	515.6	549.2	513.8	613.9	458.2	663.4	449.9	548.9	542.1	720	529.5	708.9	825.3	544	711.8	552.4	1470.1	697	576.2	501.7	502.3	576.7	468.1	578.5	1134.1	457.8	594.5	3717.7	726.5	728.7	3840	594.6	660.8	592.1	464.2
FBXO3	509.5	728.2	414.3	1553.4	545.6	968.8	2630.6	433	529.2	490.9	469.1	478.2	2761.6	1064	518.6	533.9	731	517	632.1	6831.1	661.3	573.1	530.6	490.6	426.6	564.7	399	480.8	646.8	770.3	450.2	713	630.2	503.6	504.1	540.8	1577.3	690.6	466.7	410.4	449.7	467.1	676.2	818.9	466.5	365.6	568.9	1919.5	622.8	390.6	1491.4	612.4	742.2	514.7	398.2
DUSP16	665	729.5	584.9	2691.3	528.2	624.7	530.1	458.8	803.8	621.4	571.8	643.6	576.5	410.3	551.2	1639	483.5	1380.3	660.8	558.3	618.6	854.2	528.7	306.9	452.4	692.5	410.3	623.9	533	534	497.4	712.2	748	693.6	605.7	709.5	1897.6	953.9	648.7	485.3	502.1	602.1	556.6	508.1	439.2	1158	786.5	1690.2	583.3	442.2	1390.6	583.5	889.6	633	394.1
TMEM185A	2176.7	2104.8	1456.8	3201.5	1839.6	1938	1457.2	1226.2	2402.1	1263	2058.8	1480.7	1583.7	1586.7	1474.5	2770.6	1506.3	2352.6	2058.4	2274.9	2056.4	2010.4	1803.1	822.2	1122.6	2360.7	1267.2	2755.9	1408	2043.1	1256.2	2396.8	2566.5	1835.5	2122.6	1809.9	7599.1	2130.8	2270.7	1344.8	1250.9	1580.5	1405.7	1651.4	1330.4	2942.6	1994.3	5984.2	1558.6	1192.5	5427.9	1849.1	1797.1	2324.4	1052.9
LHCGR	230.3	224.8	188.4	477.2	180.8	314.5	199.3	255.8	235.2	384.4	246.9	251.4	492.1	252.5	343	320.4	179.2	293.1	318	173.5	237.6	246.2	330.5	157.4	241.6	304.4	173.8	180.9	193.3	258.1	177.6	257.1	350.4	187	349.1	295.4	995.9	570.9	222.4	155.1	240.9	204.1	169	185.4	267	172.9	247.8	684.8	239.1	182.5	659.5	261.6	227.4	239.2	229.3
RIDA	2325.1	4423.6	3021	10195	27592.8	3572	3287.5	4840.6	4719.5	5569	4304.4	2595.1	5235.8	6215.6	10351.5	3583	3083.9	1641.5	5285.4	2379.8	3780	5086	4254.4	6288.8	4293.1	4926.8	4187.1	5020.6	3642.2	8519.9	16506.3	4735.3	2555.2	5540.4	4935.2	3139.6	3881.1	5981.5	10001.2	6043.6	17923.2	8887.7	9590.8	13846.8	3179.2	23904.8	8129.6	11027.1	14042.5	6493.4	6996.8	12168.8	12426.7	6550.5	4316.4
GSTA4	1806.6	1299.8	956.4	2067.2	1244.2	1307	937.3	851.1	1754.6	987.2	1442.1	1196.2	1010.9	915.6	1021.3	4014.2	962.3	1637.4	1332.9	1335.8	1410.7	1205.5	1144.3	559.1	766.5	1708.9	923.4	1395.7	1038	1159.7	923.7	1598.4	1694.8	1218.7	1301.3	1264.2	4186.3	1390.4	1290.2	933.9	856.7	952.8	911.7	810.9	874.8	648.6	1404.9	3711.3	1126.7	779.8	3538	1259.8	1161.8	1565.4	675.8
DNAJC17	386.8	599	578.7	3985.1	481.9	705	947.3	701.9	786.9	520.1	1175.1	598	1146.3	503.4	1517.7	484.9	632.4	390.4	1239.7	496.9	483.1	978.9	658.3	436.3	825.3	714.2	510.6	649.2	971.6	1508.4	588.4	1200.5	777.7	493.3	797.1	514.9	788.2	666.3	1958.6	752.7	1034.4	1505.2	801.3	1916.2	1479.9	1259.7	981.1	9165.1	2294	791.3	4900.7	1291.2	3236.6	626.1	761.6
MZF1	6869.8	4089.9	3070.4	3130.1	3902.1	3395.9	2495	3302	4118.8	2881.7	3317.9	3259.9	2663.1	2825.9	2975.5	4127.5	3207.3	3804.8	3260.4	4222.8	4268.5	3392	4453.6	2077.7	2785.8	3614.5	2833.2	3205.9	3011.7	3445.5	2961.7	3999.2	3786.4	3679.4	4831	3248	4099.1	3662.5	3440.6	3283.6	3007.6	3056.3	2967.8	3190.7	3062.6	4602.1	3187.7	5303.2	6820.2	2526	3772.1	3542	4161.6	3637.7	3179.8
RNF8	1376.2	1801.1	1529	3330.6	1453.6	1744.4	1591	1527.8	1771.2	1322.6	1557.3	1364	2122.9	1871.5	1744.7	2098.2	1385.3	1680.2	2002.1	1429.3	1921.4	1549	1556	1038.4	1649.8	1878.4	1232.4	1628.6	1538.8	1681.4	1425.1	2082.3	1883.8	1524	1894	1503.3	29250.1	1706.2	1502.4	1283.9	1384.8	1519.6	1438.6	1697.4	1290.1	1120.5	1849.5	4721.9	1544.3	1239.3	2851.2	2000.3	2288.9	1527.1	1180.9
SKIL	1285.6	1549.1	1768.2	3199.2	1310.3	1927.1	2121.7	1680.6	2462.2	1708.4	1550.9	1558.7	2372	1210.4	2159.1	2009.6	1547.9	1341.9	2712.9	1305.4	1922.8	1758	1611.9	891.5	2185.8	1779.6	1378	1948.5	2886.3	1565	1207.2	2334.6	1975.2	1475.7	1930.3	1516.9	3057.5	1404.7	1930	1784.7	1727.8	1696.7	2057.6	3726.1	1282.7	1190.9	1851.6	15993.6	1914.6	1601.4	3621.3	2500.7	7603.1	2027	1642
PACSIN3	243.9	313.3	325.5	435.2	236.2	247.6	222.6	460.6	219.3	183.1	219.5	452	261.7	161.3	360.1	233.9	204.7	198.3	326.7	182.6	230.3	231.6	244.5	340.9	192.3	246.6	182.3	189.4	215.7	219.9	201.8	287.7	250.5	249.9	431.7	197.8	774.7	418.9	217	209.5	293.5	226.4	205.4	298.4	196.9	202.7	265	1104.9	797.1	188	894.3	250.9	357.5	219.4	190.5
EIF4B	8996	18535	18566.3	96469.4	12481	37352.9	47903.1	37440.2	39120.9	27379.3	26534.6	36066.9	65353.7	18016.6	63812	18391.9	29724.7	7565.9	46168.7	11962.3	20350	24596.3	26961.2	16633.6	41035.7	28571.3	22123	28028.9	37709	57702.1	19207	51813.8	29396.1	21218.2	33824.6	19916.1	11458.4	16933.4	58835.7	37732.6	53468.9	52646.4	27214.2	82950.9	27934.1	25847.4	38464.1	190898	17654.4	40435.6	65807.4	54074.9	117168	23403.2	34427.4
CAPN2	3881.9	5501.2	8819.7	9367.9	11834.8	7031.9	4017.1	6749.2	6598.1	4336.5	5139.4	4098.9	7061.8	4941.1	3420.2	8036.7	4258.8	4021.3	6213	5582.6	5048.3	5377	5733.2	7604.2	7664.4	9583.3	6073.2	5018.8	5828.4	4643.2	8529.6	6019.9	7612.2	7341.1	5021.9	6088.6	4301.6	6350.8	3649.1	2622.9	4607.6	2561	2910.4	3693.4	4601.3	3062.3	2670.8	5598.1	2384.5	2971.2	6462.7	4273.3	4389.2	3504.7	2617.9
AKT2	1431.5	3190.2	2496.4	3643.9	1599	1789.9	2008.6	1874.6	1999.9	1443.7	1644.7	1521.5	2037	1438.7	2110.6	2319.7	1384.5	1494.2	2731.4	1659.1	2013.8	1622.6	1769.4	1160.9	1728.8	1802.4	1244.6	1911.2	1715.2	1958.4	2166.5	2178	2451.2	1543.1	1824.6	1639.2	2127.8	1892.7	2042.6	1512.7	1582.9	1626.9	1632.3	2032.3	1565.3	1481	1828.6	3690.1	1678	1312.7	2107.4	2435.6	2529.3	1527.5	1609.1
PLIN3	279.7	340.4	239.2	720.8	278.5	332.9	289	344.6	345.1	244.4	296.3	260.1	314.2	218.1	302.1	364.4	242.5	311.6	433	278.9	360	279.6	278.3	180.3	222.4	474.8	246.8	348.9	304	333.9	412.7	443	361.4	283.6	298.5	339.5	1198.7	638.7	301.6	238.2	307.6	291.9	227.9	272.5	998.7	211.2	273.5	796.5	239.8	248	592.9	340.6	360.8	290.3	192.1
PTPN7	279.5	320.1	259.6	1103.8	339.8	625.4	371.3	303	392.6	270.4	295.2	313.4	460.8	226.9	668.6	319.7	269.2	263.5	400.4	249.5	356.9	274.1	276.2	203.6	316.7	595.2	273.4	271.9	303.3	481.5	237.6	446.8	470.2	1543.1	428	250	883.9	307.4	357.4	306.7	320.1	324.6	322.3	366.7	263.9	398.3	328.3	1231.9	449.5	228.9	971.8	344.1	510.7	269.3	247.5
SEC13	1838.3	2848.4	2540.9	3391.5	1976.7	2281.5	2252	2070.7	2107.9	1774.8	1886.8	1848.9	2647.6	1905.7	2355.5	2730.4	2376.7	2151.5	2988	1723.2	1869.5	2096.8	2119.5	1792.6	2674.1	2364.6	1900.4	2159.5	2517.2	2062.3	1928.9	2837.3	2174.7	2253.9	2500.6	1915.6	3834.8	2408	1688.6	1949.9	2283.7	2029.6	1729.7	2760.6	1999.6	2150.3	2416.9	3919.4	2174.1	1845.7	2680.3	2755.5	2806	1984.4	1835.9
ZNF276	16193.6	12401.6	8919	14604.5	12854.4	12958.1	7604.9	5625.6	19136.4	6924.1	15329	9729.3	7414.8	7376.4	8084.8	21446.8	8088.2	17559.4	12166.6	13978	15527.1	12487.4	9627.7	1520.5	4189.7	16260.5	6105.5	14917	8719.9	9832.6	6402.3	16391.4	18369.2	12181.4	12568.3	12198.5	33009.9	12442.6	13577.8	8293	6425.4	8166.7	8671.1	3864.1	7039.8	4030.7	13114.2	27792.1	3908.1	6249.6	22602.4	11504.2	6449.3	16398.2	4486
TPSB2	588.5	634	577.5	2155.2	411	556.1	582.2	554.3	876.5	420.9	605.6	503.1	477.7	550.8	541.6	717.7	490.9	605.8	643.3	534.8	618	484.8	607.3	280.5	595.3	699.8	471.9	533.4	430.6	621.1	446.7	759.7	664.6	506.3	595.9	523.1	1829.3	665.7	671.5	445.2	468.7	748.1	492.7	476.8	528.4	396.1	585.7	2328.7	1084.2	425.9	2333.3	524.9	602.1	770.5	402.1
PROK1	342.9	337	260.2	539.8	266.5	296.9	267.7	245	338.5	214.2	293.7	246.2	289.3	201	256.4	373.7	269.7	302.3	320.4	321.6	359.7	263.3	283.3	157.6	267.5	345.5	314.3	289.8	256.2	262	289.6	364.3	356	298.3	271.1	232.7	1035.2	274.4	365.3	248.3	589	248.1	226.3	270.2	471.1	428.2	320.4	902.7	267.7	211.5	735.3	330.7	393.8	365	205.1
VEGFD.1	1346.9	1305.5	2245.5	1922.4	1282.3	1721.8	1261.6	1123.7	1651.6	1125.8	1475.5	1224	1256.9	1421.6	2257.2	1429.3	1677.2	1330.2	1480.6	1233.3	1142.2	1294.5	1535.7	1020.8	1361.1	1830.2	1237.4	1259.8	1355.6	1402.2	1527.2	1661.5	1515.5	1287.1	1464.1	1498.4	2617.8	1846.6	1673.3	1060	1283.6	2452.7	1309.7	1427.8	984.2	1499.3	2672.4	3003.4	1228.6	936.6	3042.1	1426.9	1391.1	1292.4	1067.7
C8G	93177.2	109574	93385.3	74118.3	77234.8	86752.9	93257.3	96795.8	74920.1	89923.5	101303	75165.6	87095.9	73882.7	79928.8	91507.3	89960.8	96741	101433	82924.7	82741.2	74942.9	78138.2	58926.5	79033.1	84271.9	71990.6	81957.5	71575	77799.3	85897.7	96373.3	75498	96419.3	88931.5	74448.2	99735.9	74882.5	67435.5	86394.9	74197.3	74041.4	69968.2	74497.2	87590.8	62500.5	89301.5	72222.2	100333	64164.8	64530.7	96959.8	77023.4	86115	72511.2
CST6	44164.3	52662.9	43213.4	26953	36704.6	23978.6	31055.5	48099.4	46430	39811.9	36701.5	44970.6	27698.6	37220.3	35288.7	40712.8	34196.5	33253.6	41436.5	52337.8	53415.3	41957.7	27657.9	28894.9	34423	32147.1	36260.2	45342.1	36258.5	33506.2	34096.6	36667.2	31451.6	35375.3	35689.4	40070.4	29574.6	39489	52902.1	34166.6	37385	44690.2	27861.4	32085.4	46365.8	45566	38698.1	36262.7	24177.4	49102.7	41547.6	45710.5	37435.3	44717.5	46363
AZU1	317.8	364.1	270.4	589.6	1335.6	354.7	468.2	272	317.7	250.7	324.3	314.3	318.8	270.2	296.9	615.5	276.6	297.5	541.9	287	288.7	300.4	391.7	287.3	290.5	391	278.7	318.2	334.1	345.1	334.9	477.2	385.8	310.1	516.8	352.2	1144.8	456.7	309.7	264.4	414.7	307.1	254.5	326.3	258.6	563.5	333.5	1156.6	363.7	267.5	1092.9	331.9	419.2	304.9	261
CRLF1	1101.5	935.7	1186.4	1654.6	1020.5	944.2	1816.7	920.2	1019.7	718	932.4	822.8	1037.7	972.6	933.8	1050.1	1128.3	766.7	1023.7	905.6	930.7	844.2	1264.4	1000.9	961.4	1091	711.8	878	979.6	1202.6	832.2	1066	1234.7	792.9	892.4	2068.7	2855.2	1222.1	1105	818	1000.5	949.7	884.6	900.2	954.7	29219.6	916.3	2402.4	1144	863.3	2145.9	1158.4	1198.7	1151.8	791.6
ARHGAP5	567.4	891.7	1487.5	4105	719.1	2153.6	2515.7	1496.2	2262	1331.8	1234.9	3175.7	3973.5	785.4	1991	1281.8	1170.1	585.7	2195.7	894.8	1324.7	1521.2	1474.7	955.7	2953.1	1711.8	1059.1	1593.5	2532.3	826.6	804.4	1961.1	1566.4	1078.2	1621.6	1020.5	1607.2	898.3	1428.1	1745	2034.5	1837	1375.8	4879	1308	956.5	1308.3	18546.5	858.8	1360.7	4268.1	2247.7	7992.6	1299.8	1414.6
LTF	322.6	490.3	396.9	856.1	302.1	362.3	336.1	328.2	561.2	296.6	333.3	309.8	510.9	845.6	568.5	415.8	291.6	426.9	488	332.3	454.2	396.1	380.8	247.3	346.6	396.7	295.5	331.1	533.4	496	318.6	506.6	357.3	321	382.3	325.8	1747.5	720.3	344.4	311.7	354.9	395.9	298.8	410	297.3	262.2	408.7	2075.9	497.5	312.2	1983.7	432.8	590.5	415.4	283.9
ICAM2	10833.2	12869.7	8784.6	13541.7	8818.5	14001.6	10134	12755.3	13390.4	12309.5	15691.4	11497.2	11979.1	11687.5	11391.9	16158.3	12958.5	14100.6	17954.7	11173	11545.1	9093.9	14678.1	7036	11126.5	16282.7	10378.8	15019.8	11881	15016.7	12261.4	16886.6	13724.4	13389.5	13572.6	10183	23648.3	14927.8	9031.6	10084.8	9712.5	13004.6	16045.1	10201.1	8273.6	8800.1	8475.2	11776	5509.5	9089.6	12005.7	12530.6	11817.5	11556.3	8605
FGF8	193.7	342	75	309.8	134.3	175.1	146.9	102.2	258	148.6	159	125.5	167.6	91.1	209.5	209.1	56.4	267.6	192.6	161.8	203.3	189.4	165	73.5	63.3	250.3	109.9	157.3	89.1	141.9	112.7	176.6	180.4	213.8	178.5	187.3	937.8	231.1	179.8	132.8	85.5	122.1	119.9	85.9	112.4	36.3	84	608.8	208.2	116.9	506.4	145.8	194.5	139	42.1
CDH1	1712.1	1709.8	1599.4	2244.6	1654.8	2021.5	1474.3	1680.1	2586.8	1393.3	1674.7	1637.4	1623.7	1442.3	2032.2	2219.5	1375.2	1943	1884	1833.5	2314.6	1662.2	1655.9	953.2	1556.5	1873.1	1559.6	1579.9	1545.8	1608.4	1715.1	2038	2111.1	1712.1	2006.6	1814.1	3174.2	1671	1821.6	1256.1	1371.4	1675.3	1423.9	1205	1289.4	1340.6	1511.6	2174	1803.5	1551.7	1794.2	1972.5	1576.4	1578.1	1436
IGF2	14405.6	22403.4	12728.5	28657.7	19294.5	20554.1	25789.2	22599.6	22798.9	23550.5	15841.6	17531.1	20967	15518	16658	21092.4	11831.1	24466	21720.6	28451.7	21044.4	20866.8	21448.4	13688	13388.3	23797.8	27368.4	21792.2	12989.8	22555.4	24653.6	27720.7	23607.2	25419	28117.3	24350.8	30664.1	25710.3	21356.8	20464	11266.6	16540.9	13714.9	12348	16463.6	11094	12970.8	20128.6	28212.7	25084.7	21207.9	23600.2	18456.4	12510.3	11558.8
S100A3	406.7	775.8	657.4	2031.4	445.2	703.2	605.2	495.7	657.3	452.8	561.5	508.4	756.5	406.6	1114.7	667.1	442.6	639.2	823.7	438.3	521	583.7	555.1	395.9	471.3	691.2	404.2	630.2	552.7	664.2	471.9	985	659.4	564.4	631.4	528.2	3856.7	671.9	796.1	507.2	489.8	624.1	570.8	773.2	490.4	348.1	625.5	2813.6	872.9	548.1	2555.1	728.7	1345.8	650.8	364.1
NETO1	303	656.8	319.7	675.1	381.6	629.2	429.9	494.3	834.8	394.8	533.8	398.4	579.7	682.8	638.9	584.6	665.4	499.6	1724.1	381.6	335.8	390.7	364.9	359.8	493.1	903.4	448.4	527.9	508	474	530.9	962.6	570.6	590.1	616.5	551.2	1183.7	938.3	357.6	405.6	512	605.7	513.9	561	306.4	352.1	362.7	1718.5	414.4	325.7	1602.9	529.7	619.7	325.6	475.6
MESD	2837.3	4839.2	8727.1	20973	5040.9	14177.4	14553.4	10907.7	15625.4	9939.6	8610	11741.7	22567.3	5351.9	13137.6	6983.2	7785.6	3015	15525	4462.6	8062.1	8448.9	8744.8	5098.2	17458.6	10849.2	7342	9132.5	13746.4	4588.4	4657.6	16458.1	11980.6	8135.5	10982.7	6361.8	5784.7	5606.7	8759.2	13180.2	15889.9	12604	8030	24665.9	8655.3	6900.9	8392	65245.5	5423.1	8783.5	19240.9	15240.6	46342	8132.6	9798.9
CCDC134	1548.7	2883.2	2609.7	6973.9	2492	4576.6	3914.7	3072.4	5333.2	2853.2	3397.1	3329.5	6987.5	2148.1	4272.2	2737.7	2486.8	1954.4	5238.5	1646.7	2759.3	2970.7	2815.8	1886	5271.2	3958.9	2251.8	3007.8	4255.5	2227	1912.5	5366.8	3674.3	2489.8	3197.5	2386.7	4276.9	2510.7	9027	3788.5	5120.3	3810.3	3365.7	8733	2695.5	2462.5	3069.5	32809.5	1782.1	3559.3	10618	4881.6	14078.6	2990.5	3674.6
ACRV1.1	353.8	1706.9	1433.9	793.9	323.3	727.6	420.2	383.4	391.3	290.9	348	344.4	427.4	315.2	352.3	405.2	336.5	365.4	1518	352.4	360.7	450.7	347.7	323	347.5	543	353.4	359	370.4	416.2	316.3	503.6	381.2	358.2	392.5	349.1	1686	573.4	359.4	312.3	356.6	379.2	439.1	406.6	293.8	367.9	404.5	2304.4	441.8	316.2	1657.9	505.3	479.3	372.9	303.4
S100A5	1371.2	2203.2	2281.4	9670.6	1683.9	3055.3	3089.2	4206.9	3969.6	3298.2	2358.3	2701.9	6873.3	1594.5	3437.6	2660.5	3109.5	1535.4	5171.1	1212.6	2080.5	3640.5	2588.4	1579.6	4615.9	3436.6	2002.3	2250.6	4512.4	2050.1	1404.5	3650.5	3015.5	2112.6	3775.7	1473.5	5167.4	1947.8	2849.2	1615.5	2964.4	2743.9	2066	5644.7	1589	1271.3	1838.5	17202.7	1119.7	1815.1	6407.4	2880.2	6946.2	2346.3	2077
REG3A	5901.8	4477.4	6040.1	4800.2	6949.9	8197.5	6855.5	9824.7	39937	7276.7	6599.9	5017.5	7395.6	8321.8	8276.4	8972.5	9248.4	7780.4	9811.7	8800.3	6013.9	6103.3	7509.5	3448.8	18811	10708.4	6262.4	7563.3	7799.7	6694.8	12822.2	13205.1	11175.2	8377.5	8945.7	9727.1	15065.5	9731.4	11471.1	14105.2	6274.6	14848.4	9535.2	15350.7	8398.1	31241	10184.2	39871.5	6829.7	5263.3	6770.8	14131.7	13963.1	4790.7	9294.3
SCGN.1	1153.5	956.3	714	1868.2	2009.7	1934.2	871.5	795.5	1809.6	568	2376.9	683.1	1458.5	2052.1	1024.7	1245.8	1230.5	1167.5	1585.8	910.1	930.4	1067	1873.7	1100.6	607.1	1032.9	669	1520.7	1393.1	875.7	873.3	1917.2	1271.8	973.8	1432.3	1126.8	2414.3	2999.3	1753.2	1333.4	972.6	2026.2	3559.5	1214.6	750.6	1605.3	1629.6	1677	362.6	976.8	1322.1	1658.5	973.6	823.4	1034.8
JCHAIN	726.2	764.1	473.2	1308	502.9	640.6	531.2	459.6	595.7	418.2	1332.8	442.5	546.4	429.5	523.4	636.1	474	665.5	742.8	526.4	573.2	571.1	498.7	401.9	450	707.6	430.3	607.1	972.9	562.4	633.3	685.8	746.3	611	569.6	554.3	1678.3	787.3	583.8	456.2	463.5	542.2	460.1	553.6	471.9	399.3	572	2154.2	483	592.9	2030.1	604.2	657.7	588	423.1
VWC2.1	4057.1	5628.2	4178.3	6860.8	4981.8	6300.3	4687.2	5056.1	13256.4	5273	6898	5822.3	5918.8	7492.6	7112.8	7465.8	7301.3	5377.7	8563	5236	4674.9	5335.5	5041.4	3782.6	6234.7	7718.8	5464.6	6039.8	6967.8	5643.4	6176	7536.9	6196.6	7150.1	7624.5	6877.6	9936.9	8904.3	5241.4	5150.5	5566.8	7592.8	5555.7	5844.8	5227.4	8564	5138.3	7561.9	5610.1	3780.1	7843.4	6242.3	6982	4261.5	5313.5
PRC1.1	1103.5	1357.7	854.6	3272.2	981.9	1366.6	1075.4	999.1	1168.2	837.8	1211.6	889.1	1239.9	966.3	1127.5	1353.7	949.6	1277.7	3301.1	985.8	1033.6	1154.4	895.9	719.5	898	1246.1	822.4	1488.8	1024.7	1497.5	1043.9	1535	1247.6	1085.5	1105.1	1078.7	8040.8	1446	1145.3	885.5	963.8	1267.1	934	1610.5	915	804.1	1364.7	9327	1920.7	923	9303.8	1271.6	1913.1	1235.5	773.5
AGO1.1	1026.7	1953.6	2914	17483.6	2103.2	4136.8	4313.4	3163.8	3260.3	2712.3	2589.6	3334	7375.3	1573.3	4106.8	2145.3	2862	2072.5	5471.5	1246.5	2301.3	2745.8	2735.6	2410.3	5137.7	3402.9	2046.3	3033.4	4217.3	2712.3	1635.2	4187.4	3410	2240.7	3062.3	2088.1	2588.6	2468.9	2797.5	3033.2	4405.3	3563.8	2713.7	10439.3	2566.9	2080.8	2490.2	30712.5	1450.7	2550.6	12794.1	4451.3	12702.3	2739.8	2932.1
MAD2L1	1314.7	1863	1045.3	3359.1	1040.9	1430.1	1286.6	973	1420.1	893.9	1217.5	1023.1	1741	910	1103.2	1521.9	990.1	1323.2	3241.7	1105.2	1234.6	1123.4	1352.6	793.3	932.3	1391.2	825.8	1302.3	1104.9	1302.3	990.7	1660.3	1912	1131.6	1340.9	1083.2	6269.6	1682.5	1200.7	923.7	1051.7	1822.9	1015.2	1665.7	961.1	751.7	1465.8	5937.8	1142.9	908.8	5487.3	1443.8	1668.1	1316.8	801.9
CLIC4.1	4033.2	9086.5	18578	46240.1	8568.1	28567	40226.3	29711.6	33191.9	21978.1	19348.9	26911.8	48871	11351.8	27721.4	14048.6	21270.4	3852.3	37160.3	8254.2	19050.2	18042.4	22553.6	10362	41310.1	28203.1	15372.4	23675	32271.6	11290.7	9771.1	42371.7	25333.9	15493.7	23916.8	12275.5	7074.6	10215.2	19989.1	26671.2	35316.5	24641.8	18769.7	59803.8	19652.3	14355.9	19551.8	150284	29246.7	24298.8	36259	41546.3	98453.4	17577.4	24710.1
CUTC	1081.2	1336.2	873.4	3550.7	968.2	1114.8	979.7	893.6	1027.1	649.5	931.7	745.6	1000.4	792.8	893.2	1179.1	801.7	1050.4	5921.9	940.8	877.2	1206.9	919.3	1511.5	981	1441.2	674.4	1135.9	813.2	965.5	739.9	1378.4	1137.3	884.8	966.9	923.4	5624.8	1208.5	1876.6	738.3	1068.5	1712.4	933.7	1148.4	725.4	757.6	1693.9	6406.7	1243.7	715.4	5675.6	1057.6	1419.4	1695	664.2
TXNL4B	966.8	2662.5	4045.8	13528.4	1879.5	10040.8	8443.9	6422.3	7870	5004.9	5107.8	5647.2	13264.6	3005.3	7679.9	4875.9	6055.1	872.7	10835.3	2094.7	3869.9	4818	5413	2337.2	9244.6	6577.4	2271.4	4142.4	10096.7	1630.6	1785.8	9503.9	5933.9	3009.3	4606.9	2622.9	2497.4	1892.6	4803	5782.8	10276.1	20292.6	4573	15657.4	3054.6	2559.7	3443.2	54026.8	909.5	7769	13196.2	8481.2	26248.4	4186.8	5197.1
S100A10	2202	2339.5	1757.4	6059.2	2448.2	2162.9	2031.5	2251.8	2319	1563.1	2119.7	1769.6	2166.9	1801.6	2016.4	2262.4	1809.4	1917.2	9678.9	1984.3	1925.7	1980.8	1849.9	1248.8	1464.2	2639.5	1580.3	2265.1	1756.6	2194.9	1847.6	2931.1	2342.6	1846.6	1995.6	2019.7	6935.5	3769.1	1654.6	1507.3	1619.4	1814	1639.7	2346.7	1696.6	1314.4	1907.5	12791.5	2904	1521.6	18397.7	2200.8	2674.8	2220.4	1287
CCNA1	632.8	2945.4	586.8	1701.6	598.5	820.2	695.6	648.6	655.1	604.7	676.2	602.3	776.4	571.8	699.3	657.6	626.4	788.7	1817.6	997.9	580.1	709.5	630.4	601.8	619.7	765.9	658.2	663.5	870.3	860.6	691.8	1125.6	692.7	658	885.9	689.2	2864	953.9	786.1	588.2	677.9	806.9	586.1	1073.1	673.1	554.8	747.2	5201.7	1039.7	720.8	5124.8	750.9	1130.8	796.9	576.7
CPLX2	687.3	792.9	878	3452.9	793.5	2545.1	1333.2	1629.9	5542.3	1719.1	2257.4	1463.1	2549.4	3370	3176.2	3520.2	2693.4	2528.9	3018.6	1316.1	899.7	927.2	1641.2	1189.3	2711.3	2068.3	1813.3	2441.4	2054.1	1694.5	2527.6	3106.6	2743.1	2522.2	3241.2	2305.4	4410.7	4779.2	2027.7	2901.6	2937.6	3900.7	3402.4	4284.1	1087.6	3055.6	1268.3	2502.2	914.1	1155.3	2516.4	2734.5	3294.1	1238.6	1756.9
CRADD	1840.6	2469.9	2218.1	9658	2785.5	4851.6	4346.7	3902.5	5547	3406.2	3187.1	3478.8	5587.9	2876.2	5536.3	3195.3	3806.8	2100.5	5223.4	2609.1	2971	2764.1	3175.9	2559.2	4547.5	4089.2	2483.9	3699.7	3363.6	4306.5	2733.5	5201.8	3252.2	2892.8	3821.9	2755.2	3453.9	3122.9	4595.3	3208	3551.3	3796	3387.6	5127.1	3341	2044.1	2825.8	16636.4	5793.5	3117.9	6260.6	4140.6	11630.3	3067.6	2638.1
AGO3	878.9	1228.4	1771	8626	2086.4	2281.9	2209.5	1891	2003.7	1542.2	1946.9	1701.8	3177.5	1376.5	3062.6	1643.5	1822.1	1196.4	3425.1	1518.3	1055.6	1626.2	1608.5	1513.7	2461.8	1993.4	1500.6	1980.5	2141.9	2909.7	1712.4	2368.3	1776.7	1551	1840.7	1642	2501.3	2853	3064.9	1900.8	3332.8	2876.9	1932.8	5631.9	1533.5	1632.3	2239.4	15140.3	4632.3	1969.8	5814.8	2773.6	6633.1	1696.1	1632.7
FTL	18267.5	10359.3	7367.3	3759.1	6481.9	1880.9	4116.5	3956.7	2550.6	2490.9	2960.8	2599	1718.3	1634.8	3970.7	1085.1	969.6	2371.1	4126.9	1589.5	1443.7	2023	3021.6	3987.3	6479.4	4626	2124.3	3224.6	2508.4	3701.7	13434.4	3246.9	3104.6	5313.7	4789.8	2496.3	10128.2	4363.8	3850.3	6766.3	1535.3	3111.9	2395.9	6151.1	1216.2	3007.1	4545.7	1936.5	1548.1	559.6	7325.7	931.6	1149.2	3886.9	1458.1
GAP43	1876.3	3183.4	6361.6	39393.5	1772.7	26813	39787.4	27603.1	26784.3	16894.9	13659.4	20243.2	52883.2	6915.3	20824	7173.9	16282.1	1864.7	20673.3	2848.6	11508.2	11165.2	17717	7203	26310	20223.8	8041.5	9479.8	22259.3	4319.3	5310.7	34852.5	16746.5	9791.1	14879.7	4865	4375.8	4341.4	13162.6	17086.1	33695.5	20516.7	10192.4	54560.7	15658.1	8440.3	11817	126711	2035.3	14042.2	35912.8	42465.5	95236.8	12372.5	22824.4
GBP1	19022.1	26459.7	16213.5	122281	48342.1	16402.7	26940	22448.3	29900.2	23248.7	27002.1	15488.2	22864.6	19406.7	26194.1	33685	27140.7	22948.1	64881.8	13986.2	12090.3	11884.7	13894.4	16451.8	14959.2	24941	14913.6	29942.6	19549.2	26023.1	24047.9	53043.7	24543.3	23875.5	36507.5	17381	39603.7	47732.4	14697.4	33762.8	36654.9	30962	37040.8	123118	11861.4	23031.9	17544.2	128864	30007.9	19701.1	99867.6	30896.2	41546.1	20766.7	23849.8
LAMTOR2	1082.3	1093.9	717.4	3493.7	925	1189.2	970.9	947.4	1276.8	851	1017	917.7	1344.6	892.5	1115.1	1112.4	809.1	1036.8	1786.8	888.8	921	984	2148.3	580.8	877.4	1124.2	701.8	1064.8	834.4	1097.6	820.6	1317.2	1145.3	911.2	1055.7	935.3	6286.5	1763.6	1059.3	789.7	905.4	959.6	880.2	1474.3	725.3	563.9	918	5457.8	1044.2	757.1	3650.3	1066.5	2041.2	1008.1	576.6
RBBP4	1509.2	2067.5	1635.5	32034.8	2460.8	2198.6	2295.9	2030.9	2530.7	1758	2341.8	1631.2	2516.3	1760.9	2640.6	2621.2	1914	2513.3	4879.3	1677.8	1747.1	2022.7	1810.2	1541.4	1811.5	2582.1	1483.1	2445.7	1980.6	3028	2304.2	3202.1	2583.9	2141.9	2314.4	2250.8	11549.9	5210.9	2468.3	1705	2539.2	2793.6	2835.3	7354.5	1485	1241.9	2268.7	33566.2	3337.2	1707.5	30894.3	2787.4	4080	2049.9	1057.8
SDF2	380.1	685	847.2	1045.1	396.7	2492.8	637.1	513	635.5	523.4	498.3	541.1	723.5	505.8	714.8	652.1	467	478.7	1265.9	603.8	390	485.1	460.5	361.1	495.5	574.6	1561.4	619.1	412.1	471	406.6	611.3	580.5	492.9	583.6	387.6	2893.8	680.4	668.3	397.5	742.4	539.7	422.3	598.5	622.2	351.6	586.3	1696.1	509.6	421.3	1308.4	516.1	598.4	601.6	335.7
SELENOM	10787.8	17104.4	16422.6	26979.7	44528.3	16123.9	12434.1	15346.8	27358.3	16104.1	16200.3	12840.8	17287.1	14240.3	16916.8	15103.7	16770.3	12205.1	17789.1	15930.3	12100.3	14972.9	12856.4	12046.3	15132.8	17525.7	14066.3	15335.2	12457.9	15666.8	19246	18901.3	14374.3	16167.2	17836.7	13843.1	28359.3	19373.7	17213.3	13491.8	12650.1	15215.2	13013.4	14659.5	14699.5	17826.1	14837.2	41348.9	17215.4	11778	42592.3	16664.3	17534.7	15116.2	13432.8
CFL2	148.8	420.3	147.3	1036.2	337.1	147.1	140	507.9	322.8	328.2	219.6	121.4	316	190.8	188.5	215.1	146.2	137.3	917.2	128.7	154.8	554.3	136.4	158.4	227.3	463.9	175.6	141.1	295	198.1	127.9	232.5	158.4	161.3	365.4	134.2	602.3	450.9	177.7	225.6	1235.6	217.1	448.7	479.9	1100.9	664.7	313.5	892.3	176.3	167	906.8	532.8	307.3	204.8	246.1
KNG1	3613.1	6198.7	2912.8	5456.3	3814.9	4455.4	7412.5	4943.7	5050.3	3962.8	6483.1	5737.7	5474.7	4234.2	7794.2	8529.4	4956.3	5095.3	7736.1	3519.9	6034.6	3839.7	4248.7	2025.2	6980.1	6482.8	4447.9	4158.3	9938.2	3461.9	7766.8	7138.6	6376	9339.9	5711.8	6170.5	5625.5	5704.1	5187.2	4300.5	5058.2	4826.6	5687.3	3491.5	4561.5	2893.5	4563.8	4950.8	6284.7	3870.1	3380.7	5001.6	5955.5	6611.4	3695.3
IFNG	438.6	1148.3	340.6	1145.1	824.5	619.3	716.9	337.1	536.8	355.1	480.8	419.6	555.3	314.1	410.4	603.6	373.7	532.4	1385.6	450.6	507.5	497.6	505	260.9	335.1	512.3	302.8	510.1	384.9	460.8	408.3	573.3	624.8	427.7	654.8	470.4	4478.6	663.4	443.3	332.8	394	397	371.5	472	403.9	231.4	529.7	1858.9	575	312.4	1519.5	454.7	748.8	611.3	272.6
HPX.1	196788	217918	217301	209587	211112	197018	236649	232434	195363	225841	241211	220250	219561	192461	188669	212808	204753	234909	262166	225613	197249	200708	201901	210366	222850	206217	237656	216593	201526	229897	252981	206758	211944	222679	221300	206432	204633	204936	194716	229830	232985	203314	191553	208032	241434	195053	225829	217002	226174	199820	188284	212825	216906	209099	202727
SCG5	17124.9	13528.8	10298.6	13697	15379.7	12841.1	8198.1	6380.2	21277.2	7713.4	17010.9	10089.3	7419	8220.9	9050	23974.7	8826.2	20212.8	16183.7	17243.9	18439.4	12324	10404.6	1653.7	4148.5	18028.8	5993.7	15870	10366.4	11602.6	7667.8	17835.3	21271.2	13087.3	13756.1	13915.6	35195	13803.9	24760.1	8225.5	7676.3	9315.5	9545.4	3738.8	8052.6	4555	15300.7	28907.1	3830.6	6337.9	27080.4	13930.1	4887.6	19403.1	4779.8
ANKRD1.1	772.8	1131.4	739.3	1658.7	839.7	921.6	826.5	756.5	850	691.9	771	744.9	894.2	702	876.6	897	767.4	1016.1	1898.8	825.2	829.4	820.9	762.2	642	693.7	905.3	682.8	835.1	770.6	877.5	825.7	1052.5	934.2	769.5	1010	875.6	4574	1228.9	838.3	648.9	682.5	734	686.3	878.1	722.1	580	817.7	3546.6	1051.2	630.1	3704.3	840.8	1044.8	792.9	794.3
APOA5.1	19125.2	9847.9	12286.2	18846.1	6867	19467.9	16601	9929	9969.2	15798.2	3306	8950.3	22247.7	11165.6	18233.3	12598.7	7561.2	7037.5	8531	16917.7	16806.3	12717.9	26843.4	13930.8	24731.7	14884.1	10392.4	9739.1	13976.6	12902.3	18540.6	10291.4	40780.6	9388.6	12182.3	19827.7	29483.4	8180.1	12953.4	14441.6	7744.4	6012.2	14499.7	9425.4	13969.7	9614.1	9158	16747.5	10534	15330.1	8730.5	13237.3	14277.3	8485.1	9282
APOC1	163278	191433	183368	197342	190604	176757	207592	210528	169450	206882	191575	200065	192307	169121	179380	199949	159005	177518	229209	210091	184283	157603	169022	159901	190934	203960	217589	197349	179720	198401	222817	204304	198024	179891	197434	188196	185313	186533	180850	206266	213134	164936	192925	144747	196418	160500	198543	181436	197522	148206	158104	201005	199005	191106	174911
ADGRB3	555.7	2563.2	479.3	1095.1	504.3	729.7	554.8	490.7	530.5	433.1	674.9	476.4	561.5	511.4	502.5	644.8	502.9	568.4	1753.6	458.2	722.5	760.9	587.1	490	509.1	641.1	491	558.8	650.2	583.6	668.7	753.7	598.9	552.4	601.3	547.8	1475.6	722.5	537.7	396.8	538.3	585.6	519.1	641	525	549.5	558.5	2521.7	562.8	537.5	2608.4	608.4	626.7	541.1	478.5
BPIFB1.1	8684.4	15541	30232.7	34323.8	24343	12532.9	25227.6	12126.2	10162.8	10701.9	10240.8	15180.1	14754.2	13924.2	11963.5	13787.8	18207.5	21614.8	13579.7	29863.5	6928.8	9903.2	12418.7	6308.7	22575	18205.4	16195.3	33549.4	15579.8	18575.2	13757.6	16526.8	22069.4	18423.9	9022.1	13756.8	18522.1	8679.2	7734.5	6760.2	15345.5	8699.4	9548.7	6572.1	12923.3	12254.8	12444.9	8881.4	20560.7	10595.2	10409.4	7111.4	9133.9	18770.8	10223.9
BMPER	1631.1	2123.1	1600.4	2802	1948.6	2540.7	1783.9	1924.6	2296.8	1712.6	2114.1	2133.2	2085.1	1882.2	2146.6	2102.9	2066.2	2573.4	4389.1	1490.4	1518	1590.3	2121.1	1863.8	1817.8	2390.2	1858.1	2097.1	1919.2	2177.2	1813.1	2631.2	2016.4	1923.7	2535.3	1594.2	4054.6	2678.3	1838.3	1769	2296.4	2251.4	1774.8	2333.5	1796.9	1711.8	1700.7	3053.5	1046	1609.3	3821	2177.4	2554.6	1859.5	1814.3
BOLA1	852.6	1130.8	919.5	3500.3	807	1276.8	1387.8	1030.7	2112.8	850.9	1154.4	1194.6	1868.1	1223.9	1964.5	1709.2	1154.9	678.7	1965	741.2	988.1	1546.1	1099.6	723.7	1595.3	1359.7	1251.2	924.1	1310.5	1993.7	860.9	1766.7	974.4	1054.6	1003	899.8	1805.1	1355.1	1932	1171.9	2281.4	1515.4	927.7	2047.2	1084.9	1000.1	1085.7	7954.5	816.5	952.7	4977.3	1454.9	4290.6	1417.2	970.1
BRD2.1	447.1	927.2	401.7	3088.8	391.7	611.7	652.9	421.4	621.5	373.3	470.8	393.2	550.1	344.2	468.6	542.8	436.4	552.4	1344.9	455.6	440.5	490.7	409.4	317.7	401.3	524.4	350	461.9	438.4	584.4	401.9	692.7	503.3	456	477.2	418.5	2040.7	630.3	460.6	401.6	484.1	541.7	432.6	719	380.2	329.2	550.5	6754.1	570.8	454.2	6098.3	562	1009.8	627.9	402.3
GKN1	2236.6	2311.7	2005	1936.8	2274.4	1668.7	1318.6	2014	2154.8	1258.9	1730.5	1327.4	1601.5	2068.2	1416.9	1807.7	4473.6	1647.3	2705.7	1389.3	1560	1477.7	1596.8	1552.1	1148.9	1925.2	1463	1338.8	1380.4	1980.1	1399.8	1720.5	1751.4	1496.6	1572.4	1296.4	3232.7	1992.5	1576.1	1639.5	1343.6	1595.8	1667	1809.4	1297.5	1657.2	1642.9	3024.5	1285	1663.5	2782.7	1473.5	1553.2	1888.2	1610.3
CPB1	2890.8	1832	2229.7	2101.8	1927.8	1380.4	1451.9	1368.1	2178	1321.5	1890.5	1164.1	1255.6	1593.5	1684.9	1617.8	1347.3	1569.9	2147.7	2412.5	1760.8	2745.5	1388.7	804.4	1759.6	1788.5	1499.5	1132.6	2632.8	1560.5	2468.8	1808.4	1324.7	1295.8	1500.2	1466.4	1629.7	1614.3	3554.3	1774.8	1320.2	1346.8	1420.8	1322.5	3623.6	6226.2	4431.6	3806.7	2203.3	2781.7	2097.2	2007.2	1825.9	3058.4	1491
CTSE	926.2	1651.1	728	1639.8	1057.4	1505.5	667.4	846.1	1088.7	783.9	1026.4	1134.8	836.8	1301	1026	829.5	1337.4	741.5	1207.3	1033.1	1319.9	897.5	1157.2	1031	803.4	1155	882.8	810.5	926	1195	860.2	1103.6	1145.5	874.9	1026.2	851.3	2141.9	1187.7	949.8	643.8	755.9	1048.7	1365.5	843.4	767	861.2	849.4	3391.3	732.9	692.7	3458.4	904.9	913.5	1034.6	656.8
DDR2	449.1	605	477.6	870.6	514.7	575.7	536.1	480.6	933.2	503.4	592.3	459	510.5	518.2	491.5	682	544	651.3	1247.4	475.3	565.1	963.7	486.8	483.6	544.2	609.2	530.4	630.6	487.8	558.7	530.1	695.9	590	542.8	540.8	507.1	1175.8	726.9	576.7	409	397.9	460.8	416.9	411.5	466.1	446.9	473	1373	346.4	588.5	1116.2	581.5	530.4	508.4	500
EDN3	851.7	1498.5	933.9	1760	899.2	1040.8	822.8	812	980.2	710.4	769.2	878.8	1031.1	808.2	1093.8	982	826.9	821.1	1399.2	818.3	866.8	1016.7	830.4	1383.2	922.6	1006.4	738.1	840.2	910	908.8	815.8	1197.3	938.5	801.8	1154.6	1847.5	6774.7	999.8	784.5	884	834.5	837.6	754.9	850.6	710.3	668.1	936.1	2242.4	579.3	719.5	1663.1	1051.5	977.4	877.3	690.1
KL	2976.3	3744.5	3788.8	7053.8	3794.8	5254.8	9618.6	11406.5	8950.4	6135	7622.2	6172.5	4292.9	6968.8	7482.4	10134.5	4214	11701.3	7003.4	5555.8	4559.6	2340.8	6151.2	8447.4	4894.3	7859.2	7975.6	5581.2	8806.2	7927.4	8261.3	13834.4	5477.3	5997.4	8547.9	7222.8	10336.2	15294.4	4342.4	3583.7	10566.7	3916.2	5039.5	3478.6	3907.5	3415.8	2653.7	3772.8	5936.6	5361.1	6725.2	4121.2	6443	3545.5	3503.2
FABP2	2462	2209	1384.3	2728.7	2228.9	1677.8	1152.2	2383.2	8155.3	794	1998.7	1646.2	2809.9	3705.9	1448.8	1391.8	4187.8	1503.1	7383.1	3664.9	1128.7	1578.7	1069.8	1388.5	2152.7	1821.6	1861.8	1610.5	1496.5	1381.4	2443	2167.7	1814.5	2823.2	1142.2	1502.4	5790.5	2222.4	2036.9	1778.5	1636.8	1996.6	1277.4	1018.4	1331.3	1029.8	1477.2	5262.4	1260	1136	4690.6	2364.1	2930	1916.3	1116.3
FABP4	13759	20743.6	7410.1	15952.6	12273.7	12933	6805	8343.5	22717.9	8697.9	11873.8	15820.7	15164	9966.9	9991.7	14460.6	10081.2	10776.7	28088.3	18457.6	25590.1	23852.7	11526.1	9710.1	12339.8	20137.4	11803.6	9906.9	12455.5	11319.5	12800.4	13809.5	19899.1	17428.3	19355.4	12958.3	26339.6	17925.1	14871.4	10491.2	11584.5	10215.6	17442.3	18081.9	22834	24158.5	25139.4	24594.3	12811.1	10483.6	13942.1	16582.4	19907.4	21547.9	13567.9
NRP2	22009.3	23503.2	26111.9	41750	27516.7	35573	42521.4	48926.9	39945.3	37254.1	41479.9	33940.7	35656.5	32572.6	26514.7	40298.6	38670.6	37913.1	52193.1	28525	24075.2	24680.6	30894.8	30593.4	40757	44316.8	42734.6	40901.6	33236.6	39360.4	54007.1	48181.8	42244.5	47778.6	40505.9	36809.4	43849.4	53006.4	28628.2	28396.3	30500.6	38291.8	29223.4	38852.5	29777.1	22367.7	34596.2	34717.2	30625.7	38935.7	36989.2	36548.8	38993.7	21600.3	22270.3
FCGR3A	11306.5	266.6	4341.1	265.1	284	186.9	206.1	15137.7	6533.7	8092	166.9	5069.7	5709.1	6127.8	9531.2	5403.3	164.2	155.9	6632.3	9569.6	8765.1	192.2	8392.6	6790.6	142.8	180.1	182.4	6082.8	141.8	5023.8	146.3	6713.5	5685.2	13318.4	5540.3	8302.7	280.3	13415.6	5995.3	7687.2	7073.8	183.9	211	163.5	10643.3	277.2	7222.9	213.9	172.2	5657.3	223.3	221.2	15503.4	277.3	217.6
FXN.1	380.5	4238.8	332	984.6	414.1	732	439.1	370.5	440.9	336	452.3	340.4	472.3	337.7	427.8	473.2	352.7	467.7	2971	375.2	388.2	418.7	364.3	367.6	344.2	469.7	336.3	392.4	371.8	524.6	387.5	595.6	420.8	484.3	456.6	397.6	2260.3	803	406.7	345.4	353.3	444.8	346.1	507.9	345.7	293.9	441.4	2114.4	607.7	332.7	2082.5	451.6	633.7	457.2	314.4
GAL	1479.8	2135.9	1260.9	4008.7	1292.6	1597.5	1335.8	1112.3	1796.9	1094.8	1581.2	1319.4	1489	986.8	1344.6	1951.3	1120	1603.4	4602.7	1407.5	1573.7	1449.3	1254.6	707.6	1006.6	1797.2	942.4	1527.9	1175.7	1622.9	1076.6	2020.1	1785.2	1314.2	1516.4	1338.1	10202.9	1786.1	1477.3	1039.7	1104.1	1361.6	1147	1541.2	1074.8	768.1	1658.4	6642.4	1738.2	1086.6	6371.7	1547.3	2232.2	1841.7	846.6
GAS6	1423.9	1192.5	1568.4	1843.4	1568.8	2076.4	1455.1	1292	1889.5	1625	1801.4	1297.8	1424.4	1502.5	1962.2	1654.1	1846.1	1495.1	2393.9	1605.4	1658.4	1485.1	2086.4	959.7	2068.9	2131.3	1981.9	1870.9	1506.3	1633.4	1530.6	2158.4	1907.7	2029	2255.1	1186.9	2710.7	1702	1072.8	1126.4	1253.4	1365	1279	1553.3	1247	1592.6	1160.1	1332.3	1295.3	1503.8	1414	1492.5	1514	1792.5	1426.9
UNC5B	7335.8	10643.4	8510.2	21348.9	12331.9	20489.2	12384.2	25102.2	41732.3	21366.5	25716.5	17898.5	17991.9	21284.7	21741.8	19978.8	23320.4	14307.4	23988.7	11060.9	11955	8539.6	18864	17058.7	20271.7	24679.7	18314.2	20988.9	20561.8	20697.3	18138.8	23039.3	22528.9	23830.9	22497.7	17284.5	23407.9	32129.7	11218.5	14231.6	15086	17255.8	14904.5	13599.1	8946.3	14165.9	8899.7	11720.7	8094.7	10469.6	21426.7	19080.4	14659.7	9037.6	11699.7
GSTM1	611.6	990.5	766.9	2572.2	3280.2	905.2	835.9	648.8	882.6	464.7	754.2	579.7	807.3	880.3	1070.4	792.9	689.6	826.5	1320.2	652.6	835	671.9	738.1	526.6	627.7	1129.9	456.3	648.6	648.8	773.1	693.6	1034.6	1034.1	5682.1	927.2	823.1	1866.4	793.5	568.2	780.9	1504.3	613.1	599	939.3	530.9	899.9	1027	2919.6	977.1	772.1	2923.4	1205.3	1603.6	1000.6	717.1
GFER	621.1	938.1	841.6	2622.3	2468.5	1338.7	1701.9	985.9	1226.5	763.2	934.7	1282.5	1653.3	636	1005.4	991.8	797.3	803.7	3874.8	858.7	684.9	765.7	1416.5	665.3	1066.1	1202.3	674.6	791.6	1343	854.4	715.4	1547.1	1020.1	810.9	6284.2	801.5	3979.4	1477.6	620.6	1017	1539.2	1222.7	1106.6	3192.1	954.8	1290.5	920.5	8413.8	5296.6	927.5	3766.6	1254.7	3743.8	1267.8	817.2
ID1	640.9	947.5	832.5	2143.9	1100	837.9	1132	859.3	1178.1	648.2	836.8	897.1	2509.9	697.4	943	891.1	938.7	709.7	2172.6	795.7	800.3	816.9	850.5	874.9	890.6	1045.8	641.2	907.2	936.9	904.2	1143.9	1174.9	971.9	787	1147.1	1000.4	1739.2	1012.7	1128.1	738.6	842.7	820.4	829.4	1446.5	689	654.6	925.4	3506	1317.3	654.5	2169.6	1170.5	1749.7	1003.3	899.7
ID2	605.1	749.8	499.8	2950.5	518.2	876.6	717.9	534.2	623.4	542.5	614.6	530.5	754.3	520.3	666.8	747.2	538.1	595	1764.3	522.5	546.2	663.5	553.4	499.4	544.4	695	491.4	592.1	593.5	920.1	504	913.9	687.7	601.2	666.8	556.7	2821.8	1260.9	780.5	565.8	638.3	775.5	525.6	928.9	567.5	495.1	825.7	4880.8	892.5	591.4	6017	790.1	1079.9	654.9	522.1
IFNA21	269.8	533	315.6	568.7	249.6	410.3	319.6	288.2	297	218.1	285.4	214.3	391.5	1247.4	285.1	402.8	357.4	321.4	498.1	287.9	287.8	293.2	522.6	226.9	378.7	302.3	239.5	274.1	383.6	394.3	657.3	390.1	662.6	294.2	352.2	305.7	764.2	673.6	360.9	352.3	271.6	341.8	245.9	305.7	321.5	315.6	1690.8	892.4	380.1	218.3	898.7	320.1	327.2	301.3	234.7
IFNA4	315.9	939.4	288.9	675.5	309.3	342.7	319.5	293.2	354.9	271.7	351.8	303.7	359.5	275	330.3	369.5	290.2	334.6	516	291.3	318.7	325.7	299.1	251.2	285.2	381.1	276.8	320.4	359.7	411	302.9	453.8	2469.1	327.4	482.1	316.6	921.9	711	348.9	289.6	323.2	386.2	355.6	387.6	299.2	273.3	377	1884.3	446.6	293.1	1896.3	384.3	466.4	16554.1	269.7
BIRC7	363	800.9	889.4	856.1	332.6	513.3	391.2	406.9	386.3	307.8	423.2	396.8	410.7	320.3	373.7	481.9	334.3	420.5	1306.1	955.9	368	399.8	312.8	476	340.8	462.8	326.7	337.3	477.9	944.8	331.8	525.5	432	364.6	411.6	345.4	1672.6	517.6	388.5	321.6	347.2	409.4	361.5	444.6	365.3	281	428.5	1976	471	386.7	1968.2	423.3	604.1	387.2	315
LCAT	425.9	841.2	426.4	763.3	578.3	534	575.3	504.5	497.4	402.6	439.2	405.9	619.1	384.6	553.6	547.3	418.3	396.6	563.8	381.4	528.6	464.1	449.9	335.8	534.9	528.7	470.6	432.4	499.8	505.1	396.9	588.6	508.8	443.2	541.9	488.2	17115.2	442	437.6	509.4	553.5	442.2	422.2	583.3	415.6	378.6	509.2	1369.1	485.7	395.2	588.1	567.1	839.7	475.4	434
LDHA	26972.1	26314.5	55184.3	117611	60769.1	48897.4	64112.2	36355.4	46721.1	44217.6	49185	44356.7	56191.3	33607.4	44408.1	46691.9	48654.8	30953	71393.3	27336.7	29745.9	32466.1	42633.5	31472.6	53385.2	43989	32980.6	55543.3	49770.3	44903.9	39627.8	45547.9	42042.4	45084.9	43293.6	35838.5	47243.2	52408.7	44692.1	42845.5	83458.4	48910.7	41151.1	101952	39959.6	38168.3	34059.4	174966	43544.2	32467.5	53640.9	60556.6	105856	43372.8	33380.5
LYG2	1169.6	1691.6	1050.7	3644.6	1134.3	2508.3	1376.9	1197.9	1481.9	951.7	1303.3	1224.5	1922.4	1068.8	1567.4	1554.8	1102	1700.1	2533.9	1194.8	1181	1306.3	1204.2	989.6	1450	1787.1	1012.3	1522.1	1634.9	2917.9	950.9	2688.2	1499	1202.6	1525.6	1198.5	5317.3	1518.8	1914.1	1282	4619.3	1788.8	1091.6	1993.1	1129.5	1138.9	2054.2	5561.7	1477.6	1183.4	3965.9	2010.3	2744.7	1689.6	903.5
SERPINB5	1145	721.2	534.2	874.3	462.1	432.8	460.3	448.3	734.8	326.7	526.9	409.8	511.4	594	445	468.8	582.5	520.2	5339	599.3	442	463.7	445.1	355.3	398.2	688.8	427.5	447.7	508.5	765.1	474.8	632.7	425.1	549.5	632.3	748.2	1278.1	1564.7	787.1	485.6	425.4	520.9	467.7	641.4	416	642.3	454.6	1802.4	433.9	515.6	1686.4	796.5	651.6	429	441.9
MAPK10	528.3	944	2011.1	11046.5	801.1	4156.5	5617.5	2923.9	3554.8	2504.2	2321.9	3007.2	6548.9	1330.7	3735.6	2114.6	2737.3	670.5	4820.4	891	2090.5	1951.7	2651.8	1298.7	4461.2	2871	1703.5	2501	5317.9	1234.8	1408	4531.9	3197.4	2013	2740	1517.2	1206.3	1332.6	2160.3	3225.6	4746	3254.2	2108.5	7924	2070.3	1558.6	1925.2	27691	1957.5	2598	5776	4975.6	14447.7	2265.6	2704.9
MMP20	1163	1527.5	1255.2	1654.5	906.3	1148.3	860.1	704.4	1434.8	683.5	1357.9	896.3	843.6	696.3	827.6	1483.3	1361.1	1229.8	3164.3	980.2	1105.6	984.8	859.2	502.8	649.1	1277.9	633.8	1233.3	816.8	1059.5	967.9	1451.2	1316.6	975.4	1064.4	907.4	4468.3	1508.9	1057.6	765.9	686.6	827.6	931.1	739.4	704.3	626.8	1123.6	3780.4	973.1	670.2	3798.1	1213.5	985.2	1217.6	566.5
PMP2	129.2	247.9	126.6	334	116.7	165.6	151.7	123.7	124	139.3	140.9	144.2	169.2	125.3	149.8	191.9	174	123.5	366.7	135.8	164.7	128.1	536.5	171.7	135.8	17021.1	113.5	126.6	139.4	181.3	211.9	284.6	139.7	138.5	183.7	138.5	627.7	194.6	137.6	146.3	148	170.1	125.4	195.6	194.4	115.4	197.9	455.5	201.2	124.7	521.9	158.6	229.9	208.2	112.2
NEU1	4871.8	5296.4	3849.7	5221.2	4537.5	6727.5	6118.1	5272.6	4570.6	3611	4069.5	4467.7	3678	4117.9	5018.3	5851.2	5025	6004.1	6167.9	3435	5225.8	4190.6	4289.8	4456	5376.4	5107.2	3765.4	7962.7	4883.2	5283	4173	7845.3	5611.3	4907.6	6435	4344.7	7916.5	7512.9	3957.7	3007.3	4227.3	5027	5521.3	5595.3	2995.1	3276.1	5375.3	8634.9	2183.9	4243	7916.8	4642.4	5471.6	3778	3663.3
LOXL3	1389.4	3875.8	3423.1	19238.7	2514.7	3476.4	4957	3461.6	4864	2948.8	2693.8	3473	7341.8	2644.3	7121.7	4231.8	2388.3	3329	9320.8	1974.2	3057.2	3465.3	4596.3	2341.3	4993.9	2030.5	2636.6	4476.7	3436.6	11263	2153.9	8012.6	2436.3	1925.2	4400.5	2940.2	28450.7	3413.1	2508.7	4025.3	10074.7	8652.9	3080.6	7466.6	3322.2	4213.7	8031.6	18097.7	11524.4	2173.6	12715.6	11654.6	11902	2045.8	3677.9
OPTC	3915.4	5606.6	2858.9	10155.6	3502	4431.9	3307.8	2822.5	4495	2571.8	4328.7	3198	4139.3	2594.8	3502.9	5050.5	2935	4410.5	7926.8	3695.2	3972.3	3965.3	3292.4	1816.2	2673.5	4556.6	2438.9	4101.6	4064.2	3645.2	2606.3	4997.4	4686.7	3561.7	4001.9	3708	25559.1	4765.6	3646.1	2741.1	2769.2	3467.8	2881.6	3919.2	2719.7	1941.8	4189.3	17278.7	4193.9	2664.5	16604.8	3850.9	5381.4	4538.1	2154
OTC	1252	1154.3	930.4	1216.5	14774.7	990.1	623.5	976.6	973.3	945.2	1222	611.1	828	1051.4	1099.1	1114.9	881.6	707.7	2478.5	1079.6	898.3	692.6	996.7	1715.4	695.5	865.5	1292.1	1563.7	844.1	1202.8	916.9	1090.7	964.9	1122.5	1092.7	918.5	1564.9	2031.2	1132.3	1366.4	3517.1	1673.4	3855.1	12606	711.5	5422.4	4111.1	1678.8	876.3	1078.8	1919.2	4122.2	2645.5	3459.3	861.6
OTOR	1303.6	1447.5	1077.5	2715.3	1425.5	1104.2	11927.2	1109.2	1909.6	1003.3	1135.7	1126.2	1271.4	1162.3	1412.7	7527.4	4005.2	1325.8	2760.2	1111	1756.9	1118.5	1428.3	1159.1	1076	1443.7	1062.2	1255.6	1539.1	1399.7	1108.4	1923.8	1318.1	1362.4	1825.2	2834.2	4284.2	2224.1	1141.1	958	2263.9	18619	1416	1249	886	871.9	1165.7	3730.1	935	927.5	3836.4	1299.4	1345.2	1141.8	835.9
SRC	1032.6	2914.8	6575.5	31486.1	1896.8	15644.9	21087.5	11749.6	13312.1	8378.6	7945.8	12631.1	27763.8	4611.8	11125.2	4950.4	9120	644.6	15183.3	2137	7123.4	6736.3	9904	4321.4	12934.8	11457.9	6301.7	7010.3	13516.9	1970.3	3789.5	18218.1	12659.8	7765.9	9516.9	4404.9	600.8	1875.1	14231.3	19935.9	20815.5	16230	8423.2	38774.7	12824.4	9134.8	14296.1	104615	4068.2	12096.8	25194.9	26636.1	74089	10886.9	16738.1
PNOC	363.8	1150.6	303.8	939.9	376.3	606.9	514	434.6	613.6	348	1138.9	428.5	595.6	403.1	437.8	619	377.1	525.6	1096.5	346.1	401.4	386.4	485.6	325.5	366.8	586	443.8	946.7	484.5	507.2	440	805.9	537	568	604.6	699.1	2761.1	1593.7	345.2	353.7	367.9	485.4	492.2	496.9	350.6	252.3	384.8	1563.6	521.2	322	1534.3	487.4	756.1	412.3	267
PNP.1	2398.8	3798.8	4438.1	12744.2	2337.7	6852.1	8317.7	6894.2	5986.3	3799.9	4675.8	5654.1	12898.6	3811.6	14821.5	3847.6	5438.8	1227	8259.2	2274	3921.6	5502.6	5628.5	3158.8	7549.9	5673.4	4195.7	5417.8	7163.8	15908.9	4171.9	9205.7	5202.2	3647.9	6564.5	4437.1	2485.7	2735.2	14887.4	6552.7	8098.9	10695.2	5434.6	14348	4093.5	5737.2	8962.5	39668.6	21230.4	7676.5	8988.5	9325	27369.4	4689.3	5971.6
RAMP1	508.2	819	468.3	1315.5	553.8	645.8	561.4	495.8	535.1	416.8	543.1	442.3	620.2	472.5	526.8	595.3	631.5	580	1005.2	621.7	667.2	562.7	612.1	432.4	498.7	568.8	433.7	531.9	504.7	580.5	560.1	688.1	1059.9	1005.7	585.6	512.4	1762.4	677.7	707.2	459.1	514.9	577.6	484.3	1042.3	471.8	455.9	661.3	2108.7	541.5	578.5	2781.7	1280.3	682.8	552	435.2
RAMP3	981.1	1824.8	900.7	2280	911.9	1058.3	988.2	844.9	3761.5	752.9	933.1	1151.1	967.3	940.5	1003.5	1186.8	893.6	1446.9	1760.8	996.8	1065.9	1103.2	860.7	767.2	798.8	1089.4	741.1	1028.9	1030.5	1059.6	1266.4	1380	1058.1	1074	1243.7	968.5	3349.5	1366	1075.4	760.7	1111.2	925.1	844.8	1007.7	878.2	1662.8	1003.2	3887.6	949.3	943.1	3772.2	2404.1	1185.8	1004.4	1476.3
RND3	563.6	1193.5	569.3	1349.3	467	686.8	654.5	471	531.9	424.4	538.8	496	635.8	415.5	553.2	666.4	808.5	593.7	1433	507	682.4	532	523.3	446.6	453.7	603.2	441.2	552.8	568.2	663.6	511	779.3	598.3	1181.2	614.3	560.1	3116.6	824.4	750.2	473.5	524.8	610.6	520.7	617.6	478	396.8	631.3	2481.7	711.6	452.3	2186.6	621.2	834.8	589.2	426.3
PCSK2	1006.8	1539.2	958	2767.8	973.1	1147	938.5	890.7	1115.4	1983.4	1095.9	931.9	993.1	1022.7	975.2	1083.3	854.8	990.7	1620.1	1012.7	1120	1087.9	948	765.2	879.5	1172.1	765.2	986	889	1201.3	875	1382.8	1206.9	933.4	963.1	1011	4286.6	1169.6	1001.3	722.9	836.4	1056.1	803.5	1005.3	819.5	780.9	1048.8	3974.7	1025.9	935.5	4018.3	1122.7	1323	1098.7	778.2
GM2A	1023	1313.3	895.6	1413.5	1490.9	1187.1	955.3	1326.3	2953.8	1094.1	1231.1	938.3	922.2	1503.9	1617.1	1624.7	1100.2	965.3	1690.8	1099.8	1278.4	1046.9	1015	761.2	1028.4	1205.7	916.5	1088.3	1224.4	1109.4	1017.5	1423.1	1267.6	1519.7	1480.3	1010.7	1907.3	2032.6	1484.4	1138.4	999.8	1387.9	1237.2	1134	861.5	2155.7	1289.1	1397.7	1046.9	1054.9	1435.5	1509.5	1259.8	1104.4	1026.7
SERPINB4	1332.5	1941.4	838.2	5651	1817.1	8507.3	1474.8	1835.5	1406.8	2748.7	1404.9	1040.6	1165.3	1669.9	1574.5	1133	1197.6	1079.7	3815.3	909.8	1066.2	964.7	1021	1392.1	886.6	1488.9	1463	998.2	1126	3286.1	1456.1	3425.8	1098.4	1435.9	1629.3	1365.7	6488.9	2304.7	1391.9	984.3	1660.3	1221.5	998.2	2206.4	1126.7	6225.3	1889.4	4635.7	904	869.9	4206.6	1423.5	1346.5	1053.3	2311.8
NRG1	5245.9	7422.4	3405	6879.1	4116.8	6449.3	5205.6	13866.1	4150.4	3818.7	4080.9	4208.4	6230.2	3574.3	4407	5322	4413.1	4945.6	16187	3413	5132.1	4164.1	5408.5	4036.7	5267	5808.5	3381.9	4101.8	4877.1	4675.2	4327.2	7071.3	5739.6	3845.7	5627.9	4225.6	7638.9	6116.8	5361.1	3893.4	5194.7	4653.4	3900.9	6863.2	4105.7	3793.9	4993.8	12519.5	9279.9	4707.2	6485.8	7691.2	7333.7	4517.5	3735
SORD	19274.6	25037.9	10208.1	45261	126804	16544.5	22186.8	15350.6	23137.7	19974.3	21660.8	11679.6	26046.4	16617.5	34880.4	12340.9	13381.5	6677.1	37589.4	10192.8	15542.4	15756	18252.7	33712.8	18951.4	15709.5	11999.8	18987	19124.9	41614.4	10239.6	20799.1	12740.6	18605.1	18662.1	13746.6	6535	21621.6	32867	17843.7	63047.6	28110.6	22636.5	68296.4	12907.4	44479.6	44650.5	91773.7	58644.1	26030.8	30102.3	49555.2	61212.9	42205.7	21301.3
SQSTM1	523.1	644.3	637.8	5682.4	689.1	691.6	511.1	610.7	574.7	424.6	496.3	516.8	622.3	841.5	594.5	874.8	2480.1	625	5137.5	736.9	501	545.2	650.2	423.4	506.3	725	1254.1	543.9	660.8	1215.8	470.2	942.6	961.6	505.8	687.6	543.3	25367.5	843.7	719.2	490.1	535.9	524.4	529.2	683.1	740	408.5	871.4	2206	886.9	445.1	1796.6	716.3	1208.4	598.9	500.1
TIMD4	399.7	675.9	441.4	704.6	891.3	632	960.9	842.2	941.7	848.1	1143.8	647.6	887.6	866.9	781.3	768.9	818.2	1111.7	947.4	335	1161	618.9	610.1	425.7	1021.3	624.9	710.7	599.7	737.1	951.3	705.9	1010.6	701	1765.6	720.5	550	1047.8	1405.6	415	609.8	479.8	1043.9	614.4	494.6	443.9	516.9	453.1	471	431.5	482.9	847.4	620.5	780.9	648.7	722.7
NT5E	8182.9	15831.2	8155.5	11240.7	9294	13499.9	12140.4	12731.1	12498.2	11301.8	12626	10481.8	10032.5	13481.4	9623.8	11381.8	11779	10905.5	12809.2	11484.5	11243.7	10850.6	9820.9	10580.9	11119.1	14506	13018.4	14774.6	11051.4	11478.9	13652.7	14251.9	11147.9	13776.7	12414.7	12686.2	11987.4	13555.6	9464	7215.2	8992.1	9936.7	8804.2	10472.5	10881.8	11812.9	11632.1	10736	1593	8094.5	10751.5	11570.7	7987.9	9793.9	10608
AMBP	96055.8	165176	82947.7	77096.4	103464	94340.7	98315.6	112464	114210	93387.5	91830.9	88246.8	72834.2	91191.7	85733.1	90029.6	79971.8	86488.9	92225.1	93126.1	120544	91287.9	84378.8	55101.8	88431.4	79342.1	75359.3	77793.6	86059.3	89162.2	82083.3	104035	98414.2	111023	97361.8	82797.7	88338.6	102532	95880.2	91969.6	83059.3	95268.1	90408.7	75606.8	96609.4	98567.5	108214	94548	102619	78254.5	79918.6	123650	96973.6	91865.2	78507.6
ADAM15	2597.5	3125.9	2645.3	4390.6	3206	2878.6	2645.7	2841.2	2966.2	2392.1	2645.7	2414.3	2991.7	2367.8	2792.6	2826.1	2519	2446.8	3132.8	2358.9	2775.6	3115.5	2471.4	2232	2926.1	4547.6	2433.6	3580.2	2822.5	3508	2415.7	3225.7	2690.3	2568.1	3022.9	2425	7920.8	3258	2757.3	2226.9	2372.1	2857.8	2191.1	3002.2	3200	2122.9	2797.7	6366.3	3193.6	2089.7	5156	2778.1	3536.5	4357.8	2020.8
ANPEP	1198.2	1529.6	1348.6	2962.5	1206.1	1978.7	1500.5	1236.2	1403.1	1043.6	1172.9	1121.6	1475.5	1288.5	1537.4	1378.2	1057.6	1344.8	1726.1	1302.6	1109.3	1273.2	1115.5	1385.6	1160.1	1491.2	1003.2	1141.2	1235.3	2680.7	1143.4	1588.8	1386.5	2398.8	1395.2	1178.9	104291	1618	1230.8	1101.5	1563.5	1462.6	1735.8	1634	1185.2	1054.3	1614.5	3781.5	1222.8	1186.3	3541.9	1425.7	2454.6	1332.8	1030.1
DPP4	1922.9	1727	1365	3693.8	1701.5	1894.1	1552.9	1486.4	2169.3	1358.7	2026	1407	1792.4	1399.1	1600.4	2228.3	1512.4	1730.1	2555.7	1541.9	1734.4	1563.7	1684.7	997.4	1349.8	2306.9	1493.6	1809.5	1515.3	1681.9	1579.4	2248.1	2200.2	1661.7	2002.9	2090.9	6145.2	1853.7	1768.1	1397	1745.3	1610.3	1545.8	2021.3	1496	1065	1732.9	6609.7	2151.1	1297.7	6164.6	1861.5	2744.3	1914.2	1182.8
CD8A	24215.9	31617	13030.2	30403.8	19850.3	23191.2	23168.8	32538	48182	25535.3	34184.1	19458.9	21766.8	18488	28672.3	25126.3	28559.7	24173.8	58018.4	24216.7	18683.3	22985.3	18722.7	15543.7	21848.5	28702.4	17557.8	20932.2	24998.8	22254.4	30694	42378.4	27014.2	35356.2	35289.6	22796.2	37573.5	57077	34320.2	25662.6	28344.7	36933.9	43601.1	73358.5	18184.2	33892.8	26229.5	25167.3	27745.1	22048.3	26671.3	36043.4	20852	24058.7	19356
CNPY4	3271	5924.8	4559.4	39283.6	4230	12974.3	20962.9	8485.8	11517.1	6511.5	7242.6	10631.1	25567.7	5524.1	12802.8	6764.8	7286.6	4001.1	13647	3885.3	4511.1	4919	7668.8	3788.5	10902.5	9927.8	6097.4	7005.5	11095.3	4627.6	4885.7	16671.2	9900.2	7546.8	9390.7	6665.1	8718	7982.7	9775.9	8087.7	12099.3	9556.5	5838.6	35406.5	6792.5	6134.4	4964.9	88540.9	7881.6	7158.7	28851.8	14055.4	52689.5	5579.8	8015.3
COL9A1	256.5	521.2	220.9	17535.1	282.9	22312	13366.2	20107.9	43348	24272	34102.1	21276.8	23593.7	24426.7	29482.8	36500.1	28979.1	23601.1	39830	388.4	303.7	289	20253.7	16696.6	18896	19628.9	19939.3	22736.6	24860.2	20109.7	24757.3	32738.8	25731.4	26320.9	21350	18054.2	35729.5	66669.6	343.1	9145.4	13426.3	16683	18950.1	11863.1	263.5	312.2	2003.3	1492.6	1366.1	4426.2	31644.9	25133.7	21188.1	214.4	1004.6
CTHRC1	32803.7	39839.6	53248	36295.1	58819.8	44169	39426.7	47607.3	60153.9	33019	48323.1	32229.5	39252.8	32963.9	38719.5	55120.9	43692.4	24923	43637.9	32794.1	43116.7	35308.9	45033.6	29360.7	38802.4	46576.1	41902.6	40110.9	35182	43308.3	44448.2	44753.1	41889.8	44474.1	37190.7	33924.2	38831.7	45210.8	42668.8	35062.1	34707.4	34205.8	32212.6	23448.3	42088.7	49138.9	34131.9	28745.9	31635.9	30719.4	37104.2	54739.2	37374.6	42706.7	39179.8
CFHR1	65451	89491.6	35832.2	56502.1	66418.9	44238.6	63270.5	43890.3	56207.3	47601.8	53214.9	45847.5	36782.4	44088.6	49848.9	66823.6	48955.9	62042.5	71161.4	38202.5	61364.2	38170.3	55012.6	34698.3	44876.5	53663.1	47504.7	51059.1	52682.5	49813.1	59955	66968.6	59932.7	61305.6	65596.2	52236.5	39260.6	83797.7	45562.9	41171.1	60776.9	58826.2	55651.2	53437.4	37435.2	37123.5	51410.8	48694.6	43048	45495.1	59771.6	56570.2	53947.2	70590	42312
HEXB	531.7	1089.2	520.8	798.3	551.5	995.4	644.1	669.5	663.1	901.4	604.6	755.6	667.6	601.1	784.2	1061.7	686.7	844.7	1221.8	767	827.4	704.4	772.5	677.8	586.2	976.6	551.6	676.4	857.2	885.9	676.1	1077	680	672.5	1078	669.2	964.1	1326.4	781.7	534.4	595.4	877.9	1031.2	1187	833.1	819.9	991.1	1109.2	785.3	637.9	1015.1	862.6	848.5	530.7	730.3
PNLIPRP2	750.9	1177.6	994.5	1211.7	696.2	909.6	1566.5	702.8	412.9	737.8	959.8	1093.5	705.4	810.3	855.5	1547.1	408.1	845.1	2040.5	392	1365.8	965.1	926.3	436	1112.4	1925.6	654.5	503.8	934.1	480.3	472.1	1116.6	885.7	429.7	809.4	769.5	1963.6	759.8	848.7	663.1	913.9	741	940.9	594.7	717.6	1541.9	1162.6	1246.1	468.5	306.9	977.5	1150.2	912.9	437	945.2
LRP11	2548.8	4115.2	3060.5	3872.4	3577.5	3283.2	2862.6	3984.6	7669.5	4501	3339.3	2373.2	3292.2	3827.5	2690.1	3551.7	3526.8	3123.1	3704.2	3022.9	3210.1	2710.6	2627.8	2752.4	3550.8	3582.6	2917	3113.8	2947.1	3749.2	3012.3	3726.8	4811.7	3003.1	3494.3	3867.1	3487.5	4330.7	2762.7	3047.7	3131.6	4016	3535.7	2603.3	3174	3746.7	2820.2	3131.6	2166.4	2191	3732	4515.3	3016.8	2646.2	2979.6
PIN1.1	7661	5362.2	6142.7	33991.2	4299.9	11459.7	13627	10222.6	12065.1	7794.2	8187.7	9125.3	19706.8	4891.2	20488.2	5384.3	8531.7	2617	15627.4	3428.1	6210.7	8235.4	8810.8	5231.8	14354.5	10160	6126	11692.9	12311.5	15675.4	5957	17376.2	9161.3	5750.9	10931.4	6314.4	6464	5144.4	21772.4	10278.3	15169.3	16656.9	8647.9	24303.6	7487.3	8527.6	11689.3	69793.7	39039.5	12181.1	18273.8	17546.8	48062.4	7519	9721
PLTP	13836.1	15288.8	10272.5	19893.4	16863.5	18882	23644.9	19217.5	21038.8	18609.2	23788.5	15069.9	20677.8	24051.7	20134.5	23898.6	17411.8	22540.1	24908.5	17680.4	22758.8	12538.5	21243.1	10806.4	16592.4	17794.4	16361.7	17040.5	19436.9	22209	15723.3	25382.7	20514.7	24308	20414.9	19672.5	17636.7	25464.9	16145.7	14954	20972.8	18000.9	15010.6	13114	11651.9	13537.9	14961.4	12263.4	11785.5	13536.7	14812.5	24870.6	22010.8	17592.7	15187.2
REG3G	4433.7	2239.9	1662	2198.9	2334.6	1445.7	3163.1	4956.1	2435.2	7526.8	2948.4	1383.8	1558.5	1415.6	2312.4	1697.8	2183.9	2412.3	2577.4	2090.2	1852.9	3353.5	1901.6	2098.6	1380.2	1750.4	2035.4	3177.6	2244	912.2	5864.2	4895.9	3557.3	3514.6	1729.6	9767	5352.2	11217.7	8017.9	2633.5	9492.8	2101.2	1472.5	1488.4	5415.9	5316.8	11411.8	4877.1	3660.5	1483.1	2740	2922.5	3002.7	2390.9	3631.3
VNN2	1218.5	1249	536.3	1766.4	950.4	971.8	1828.9	657.1	928.4	1111.1	1374.9	840.8	1054.2	1289.9	1522.8	1253.4	1306.4	1269.7	1371	1147.9	1689.5	1312.1	1127.7	623.7	1470.6	1327.2	1637.2	1550.7	1490.8	1223.8	1777.2	980.9	1368.7	3088.5	832	793.7	1258.7	838.2	925.9	943	640.7	1087.4	685	712.2	1351.2	516.6	1214.8	1894.1	1524.9	602.2	1619.3	2318.6	1164.5	1025.6	650.5
CAMP	33498.1	60053.5	38493.5	37129.4	39523.5	27491.3	29297.8	24722.4	28264	17652.7	29365.4	25108.5	32446.4	38022.1	23215.3	32839	22514.4	14503	33457.2	41100.4	41459.8	25923	28626.3	29928	20284.2	78202.3	19530.1	22233.6	32047	23344.9	24061.9	20339.7	24374.1	25202.5	15925.7	19390.7	29164.6	31788	30188.5	36683.7	25233.7	32107.1	32048.3	12682.7	31334.1	23110.6	83512.7	45831.4	13266.9	13766.9	21974.5	41536.8	21821.8	34632	39217.9
A2ML1	850.9	1447.8	1303.9	1420	798.5	1148.5	1437.4	1001.4	1380.6	2071.9	980.1	652.3	1932.9	11407	747.9	1071.9	651.3	1260.1	2080.1	715.1	659.7	720.4	16168.2	928.9	841.2	1140.1	823.6	1003.7	621.1	693.9	1295.5	1223.6	880	918.6	1049.4	1138.8	2731	1358.2	1925.1	702.4	584.7	1027.7	1000.2	4583.4	901.2	726.3	679.5	2685	718.6	1472.6	2693.9	874.8	1062.1	1030	575.8
AGRN	2505.4	3607.1	2761.4	3022.3	3339.1	3130.3	3089.6	3112.2	2169	2822.7	3308	2965.1	2542.5	2718.8	3300.3	7886.6	2789.2	2808.2	6826	3234.9	3122.8	3335.3	4383	1853	3685.3	3250.8	2579.8	3189.4	3286.7	2934.9	3197	4523.1	3586.5	3755.4	4311.3	3018.6	3651.9	3158.6	3049.9	1750.8	2462.4	2738.1	2713.4	2397.8	1877.3	3099.1	2484.8	1873.7	2884.8	3229.7	2575.2	3405.5	2609.7	3966.9	3247
AOC1	3806.2	7254	2447.9	4198.5	2767.8	7506.7	8532.5	4680.6	1803.7	4032.4	2006.5	2041.9	1807	3665.8	3877.5	1459.5	2070.2	5200.6	4248.1	4772.5	11635.3	2174.5	4649.5	2508.8	3968.3	7826.1	6605.6	2156	2305.6	3535.5	5436.9	3820.1	4396.1	2205.1	3091.7	2906.4	2634.4	5131.4	4121.8	3857.4	4172.6	2259	3599.4	2671.1	3637.6	2135.7	831.3	1047.7	3428.9	2360.4	3760.2	3355.6	4742.7	10284.2	2971.4
CES1	6457.8	8064.8	3882.5	9919.2	9996.2	5783.1	4706.3	4541.6	6722.5	3908.6	7130.8	4337.6	4546.7	4209.4	5193.4	8244.6	3997.9	6457.7	7351	4912.5	6651.2	10637.4	5338.3	3070.8	3982.6	6541.4	3536.4	7460.1	4644.6	4923.9	4248.2	7299	6731	7687.3	5973.1	6002.2	14488.5	6218.9	5536.8	3918.7	5886.6	4993.4	5773	6616.7	3359.1	3249.2	5268.8	23269.8	4649.9	4014.9	23991.8	6163.4	5764.7	6694.9	3468.4
CD248	7462.6	9031.1	15686.8	15951.9	16020	15775.6	12541.1	16644.4	19659.9	17406.8	14784.8	9022.8	10095.6	11220.9	11631.5	13161.4	14689.6	7659.6	15816.3	12043.8	13719.3	9233.7	12194.9	13643.2	15676.3	16352	14726.2	11381.8	12531.5	14086.1	16340	13053.2	15627.5	13601.4	14207.1	11606.8	15057.5	17912.1	10892.7	5727.8	10471.7	9034.1	8649.1	10150.2	8728.5	6772.5	9167.7	10333.3	8057.8	10459.3	13014.4	12567.7	11521.7	8924.6	6826.1
CRIM1	606.6	690.3	327.5	569.2	282.7	587.3	319	331.1	325.1	271.9	391.1	271.9	322.3	280.2	313.4	340.1	301.7	299.4	725.6	341	270.1	317.8	289.1	296.4	289.8	329.1	270.9	294.7	324.3	357.5	291.2	479.6	308	325.8	327.3	300.7	866.7	407.1	351.2	255.6	306	330.2	274.9	397.8	299	303.8	346.5	1305.3	371.7	286.6	1237.2	331.4	368.3	314.2	303.3
FGFBP1	899.7	1529	1865.9	2382.4	909.7	1528.2	1689.5	1144.4	2724.4	962.3	1224.8	889.4	1560.7	1327.8	1678.1	2855.1	1150.7	2134.6	3824.5	1471.5	1024.1	920.1	1185.4	991.9	1580.7	2469	1522	1274.8	1712.2	1173.1	1978.2	1381.9	1502.5	1273.6	1455.9	1493.2	2371.9	1673.7	914.3	842.2	918.6	1417.7	998.5	1222.2	825.1	849.3	785.9	3109.7	979	612	3103.7	1426.6	1314.4	1084.7	1349.6
FOLR3	233.6	1602.6	817.2	588.7	238.9	315.6	445.8	734.5	299.3	224.1	997.5	291	401.5	240.8	285.5	359.7	952.5	412	1327.3	279	246.6	313.7	823.1	276.7	248.5	391.6	682.8	281.1	414.8	320.5	1076.3	868.3	297.5	378.9	544.9	383	1108	1441.2	312.5	253	393.8	288.9	288.3	310.7	1659.6	209.8	1997.9	2921.3	248.4	236.5	2220.8	319.2	367.6	311.5	201
HS3ST1	1297.5	1428.7	1618.6	2218.9	1190.2	1310.7	1191.1	1134.2	1344.7	921	1295.1	1045.7	1159	1053	1125.3	1437.4	1172.2	1434.5	1697.6	1152.3	1217.8	1278.9	1071.7	916.7	989.9	1431.9	937.6	1338.7	1237	1150.4	1098.9	1545.9	1331.7	1307.9	1325.8	1290.6	3405.8	1580.7	1234	1014.9	1105.8	1183.6	1065.9	1293	1052.3	970.7	1275.4	5253.3	1297.9	935.8	5396.4	1247.7	1471.2	1401.4	896.5
ATRN	1146.5	1251	1009.9	1314.8	1280.5	1839.5	1455.9	1606.3	1202.3	1141	1236.1	1191.8	1301.1	962	1754.5	1266.7	1224.4	1408.6	880.3	1275.9	1352.2	1101.1	1216	952.6	1510.3	1581.9	1369.1	1137.4	1251.2	1279.2	1238	1713.9	1413.1	1313.5	1526.7	1489.3	1352.3	1256.8	1074.3	1053.3	1184.2	1087.4	1087	738.6	1022.9	890.3	1136.1	1156.4	1199.4	898	1162	1568.3	1141.8	1160.9	1109.2
LEFTY2	6621.8	14481.4	9513.2	13748.8	10639.4	11262.4	10786.8	14485.4	17332.7	9723.2	11868	10446.8	8724.3	10417.1	10930.3	12799.9	12092.6	9390.3	10659.9	10485.6	13490	11466.3	9556	7855.2	10636.3	11296.5	7964	10232.7	16582	12054.7	7965.5	12930.9	9523.6	8945.8	10152.6	8892.6	15858.1	12586.4	16278.6	9570.6	10358	14064.7	11979.5	9510.3	10627	13927.9	18514.9	20774.2	10143.9	14440.7	14399.9	18716.8	11872.1	13069.8	9802.9
LEFTY2.1	695.4	1833.9	1640.5	1870.1	1050.2	1171.7	1330.2	1721.2	1371.5	989.9	1033.3	951.2	1574.7	993.9	1599.9	1653.2	1506.1	1092.8	2708.9	1174.4	1060.2	1340.1	1119.2	1384.1	1300	1902.5	1033.3	1509.4	1655.5	1383.7	1580.7	1498.2	1207	871.6	1446.2	1115.1	1368	1626.1	1196.7	1098.4	1592	861.9	954.3	723.7	1162	1143.3	1658.5	1466.1	1349.1	1378.8	1561.7	1256.7	1452.7	1247.2	994.5
BIRC7.1	918	3270.8	915.8	2528.5	926.1	1001.4	1167.4	1079.6	947.3	955.5	982	903.5	1035.4	887.4	1117.1	1102.3	964.7	1090.4	1646.8	894.3	932.4	964.2	1261	1020.9	1006.2	1234.1	906.2	1011.4	966.8	1218.8	1321.3	1384	989.6	1015.3	1115.1	957.9	3296.1	1640.7	1158	815.3	1558.4	1156.9	2103.9	1198.1	1048.8	834.9	1248	5229.6	1329.7	921.4	5392.9	1105.5	1341.6	1016.2	845.8
LRP12	510.4	977.9	491.5	1204.2	459	888.1	783.9	558.7	829.5	548.8	713.2	504.6	606.1	590.2	543.8	630.4	610.9	613.5	1852	473.3	497.2	611.7	477.2	464.9	533.9	614	420.5	530.9	570.2	778.4	846.3	865.5	583.2	509.4	628	519	2070.2	924.4	797.7	556.2	505.7	612.3	506.3	822.8	501.7	601.8	671.7	2976	1572.2	532	2743.3	644.5	801	933.5	510.1
NAGLU	8049.9	6347	4723.2	6599.5	12367.1	4467.8	5666.8	16254.1	8529.6	4816	3174.3	3962.4	7424.7	4910.4	5153.5	7754.7	4941.7	5402.7	6312	3774	11583	4415.1	8593.1	6986.5	4849.9	5759.6	4051.6	5574.7	5528.2	5315.5	4123.6	5581.3	12017.4	6495.9	6956.6	4621	12627.1	15629	4723.4	3409.7	6870.1	9847.1	7098.1	3671.2	3700.1	3012.1	5332.1	6735.4	977.5	4833.2	8277.3	5221.5	2743	5572.7	3192.4
NPTXR	1183.8	1723.1	1366.3	3619.3	1621.8	5545.4	4513	3921.9	9353.1	3555.1	5459.4	3265.9	4741.6	7392.7	6680.3	3236.2	4731.3	3467	5271.6	2894.4	1792.5	1575.8	2692.8	2328.3	5260.1	4879.9	3795.8	6089.4	4485.2	3713.5	5783.5	5643.8	5618	4930.4	5893.8	5122.3	4459	3765.3	1886.7	2820.6	2728.9	3863.5	4305	4737.6	1622.8	1563.9	1689.3	1343.7	2856.3	1698.1	2456.8	3300	6698.3	1227.8	2035.4
PRSS8	1512.1	2723	1309	2414	1543.1	1868	1340.2	1768.8	2442.6	1426.5	1877.5	1642.2	1366.5	1523.4	1725.4	1895.2	1437.5	1797.1	5521.6	1533.1	1989.8	1907.4	1408.4	1328.6	1358.1	1918.9	1404	1784.3	1592.2	1599.3	1489.1	2254.1	2360	1670	2205.6	1704.8	4443.1	2323.8	1765.9	1367.3	1599	1831.9	1431.4	1402.2	1295.4	1474.5	1485.6	4862.3	1458.4	1627.1	4747.2	1973.3	1709.6	1991.4	1202.3
BCHE	10669.5	14528.1	6866.1	15303	14187.3	14855.8	17939.7	13232.2	11778.9	10327.4	12857.8	12769.1	13522.8	14232.3	15578.5	12709.7	13359.9	12967.4	14776.2	9951	10633.6	7855.5	16714.4	8624.5	14865.9	11849	12606.2	12137.4	17329.2	13002	17796.7	18667.8	11749.8	14782.8	16468.9	10780	12597.3	14275	8634.1	7466.2	12646	10486.4	9268.4	8703.1	9466.3	5887.5	6153.4	4526.6	8463.6	10541.5	11741.3	11454.5	11229.9	9546.4	9263.8
SAA1	180576	25041.4	14575.5	2159.8	13535.5	2080.5	6121.5	2455.6	2804.5	5028.7	2803.9	1278.2	4134.2	1973.5	6314	1905	2131.2	162870	2479.5	6055.9	14613.5	28819.3	4768.6	3968.1	2622	3087.6	1168.1	2419.3	3318	3982.4	1823	7778.4	12691.5	2644.1	17806.7	8248.2	194616	2086.3	8334.6	7228.5	6213	5951.6	9648.4	7746.1	9301.8	33204.9	9115.9	70424.4	8938.1	4029	64831.7	21344.2	31220.8	13090.7	5260
SAA4	58200.8	72549.3	46934.5	53749	39470.5	48653.4	76224.5	65615.8	36556.5	41021.5	36724.9	49606.2	56310.7	50951	45930.1	55329.1	44402.1	69620.8	55517.9	62541	47517.3	47917.9	45654.6	44564.6	47573.4	50337.4	44382.7	54836.9	55492.8	48102.3	55808.7	55195.6	55632.1	46927.9	48457.4	60570.7	61248.3	56593.7	44257.4	56973.4	54961.2	94776.7	47008.2	53236	48813.1	42854.9	49905	42875.8	51155.4	41455.1	49875.4	65742.1	59687.1	56732.9	22412
CLSTN1	1984.1	2932	2030.9	4315.7	2061.7	3551.5	3051.2	2887.3	3318.4	2579.8	3437.7	2740.7	3478.9	3069.4	3751.2	3909.6	4287.5	3669.4	6587.3	2207	2412.6	1417.1	3225.2	2169.5	3726.2	3943	2901.7	3404.3	3280.9	4563.5	3366.5	4147.2	3785.4	2690.4	3667.9	3030.7	4846.9	4988.5	2209.8	2389.6	2623.2	3370.5	3255.6	3795.1	2119.7	2487	2342.5	3058.6	2644.6	2594.2	2998.6	2978.9	4054.4	2563	2329.2
GLIPR2	34386.6	34193.8	32693.2	39059.4	39761.8	41917.4	40214.6	43297.6	31611.5	37983.6	37870.4	34403.3	37660.3	32903.1	37509.3	31394.6	33811.3	33172	52320.5	35531.6	34814.6	29870.1	37618.6	26687	36455.1	47703.5	35315.2	38468.2	28952.1	36218.5	46397.1	32872.4	42223.8	38005.3	36456.1	29239.8	38508.9	38672.7	32150.5	29829.2	24795.3	24171.7	29698.2	29632.9	36832.7	25563.7	25214.4	22810.8	16694.2	16065.6	29202.3	36028.4	31467.4	25027.2	28615
ALAD	12835.2	24049.3	17262.7	67114.1	10565.8	17410	23408.3	19521.3	16825.2	18265.7	21990	16032	26868.8	16930.8	49574.6	11451.3	18326.8	6594.5	27540.1	11716.8	9196.6	20151.7	16571.2	12926.8	16823.2	13356.1	20624.4	19795.4	9267.5	55510.6	17932.2	28321.6	12080.1	12910.6	23589.9	21683.3	11789.4	13104.4	56806.6	15165	20414.6	13352	14467.5	17224.6	14698.1	19291.7	34589.9	34358.5	45926.5	14380.3	17814	19233.1	42271.5	12806.8	12478.8
PGAM2	1485.3	2424.6	3706.3	15992.3	1781.4	3633.7	2046.7	1498.4	3204.7	1525.9	1539.6	2248.2	4695.1	1749.3	1246	5373.5	1272.9	1292.3	2205.9	1772.1	1680.5	1641.6	1544.1	2954.1	2788.2	2929	4009.9	1640.8	3177	1040.2	1123.1	3377.3	7040.9	4025.8	1395.6	2400.3	2652.7	2562.4	1191.9	1604.4	2494.4	1077.5	1136.9	1565.4	1738.9	1140	1068.8	9689.6	779.1	1272.1	4386.6	2465.7	1613.9	1573.4	1027.5
ADH1C	1920.4	1233.8	760.2	544.9	32070.3	635.2	1084.4	851.4	710	1992.6	1106.2	504.2	873.1	2634.3	887.9	929.3	441.2	586.9	4212.5	569.7	1241.8	1199.2	1559.1	4554	903.6	935.8	682.8	684.2	762	1483.7	540.9	731.3	501.4	1628.2	566.2	545.7	1271.5	2156.3	1360.6	944.1	11233.4	1409.5	5888.4	4262.6	828.9	9337.4	3164.6	825.8	1356.2	1347.6	1903.6	6618.8	4185.1	5802.4	1616.9
GSS	1481	1914.2	1790	3798.7	3448.8	2644.6	2744.2	2677.5	2680.1	2440.2	2421.9	1819.8	2671.2	2308.3	2930.2	2419.1	2927.4	2127.6	3842.9	1810.1	1814	1913.4	2563.6	1783.4	2395.6	2604.9	2018.8	2586.1	2655.5	2953.5	2924	2652.3	2601.1	2950.2	2516.4	2202.2	2895.9	2443.9	2272.4	1850.6	2715.7	2286.8	2048.2	4156.3	1735.7	1978.7	2113.1	4682.9	2529.3	1779.7	1252	2717.6	3682.5	1975	1739.6
DLD.1	3412.2	4123.1	8499.6	12107.4	8505.6	8830.6	7174.1	6882	8648.9	7048.2	7512.8	8895.9	9885.2	6630.5	8253	7071.6	8045.9	6293	11055.7	5275.2	4597.3	4112.2	7053.3	4871.4	8935.6	8985.1	7360.4	7942.3	7315.8	6601.5	7978.3	8311.3	7465.1	7125.3	8066.2	7436.2	7671.3	7851.8	9163.4	6966.7	12131.3	7618.7	8212	15718.6	5104.7	7120.1	5185.6	13013.9	4951.8	5974.8	8965.3	9962.1	11399.2	5904.1	6165.7
CSRP1	12689.3	37767.2	64361.7	130637	28309.9	115020	126291	82062.3	99065.1	75950.2	74143.4	75885.7	161970	45864	105205	47525.5	59232.5	11238.9	157872	33743.7	68344.8	80787.3	72425	45640.7	146939	99989.2	68850.7	64152.2	132325	22557.2	28531.9	134305	93331.3	62823.6	77873.1	44664.2	27949	21694.3	80450.5	136850	161129	131741	87891.8	216473	95757	64250.2	75819.6	317947	13566.8	109415	140093	166520	329119	103547	114211
EPHB4	5058	5772.4	4882.1	6880.8	6878	6950	3879.8	7560.3	13464.6	7447.1	8382.9	5606.4	5035	7035.1	6150.4	5898.4	6951.5	4549.5	7099.3	6350.1	5849.8	5890.1	6287.2	5475	7121	8167.8	6076.8	6990.2	6874.7	6644.9	5997.3	7349.8	6443.9	7720.8	7645.2	5313	7052.2	9132.4	8215	5623.2	5134.3	5929.1	5817.5	6330.9	5838.3	9282.9	5128	8006.8	6343.5	4571	8610.7	5668.5	5832	5290.5	6240.7
MSR1.2	5869	11294.1	4313.5	6632.3	9661.5	5890.3	7448.1	6978.8	7587.1	3897.1	7128.5	6087.7	10790.5	7989.7	8019.1	10774.9	7804.7	8487	19847.3	5468.3	7368.7	2840.6	6446.8	4634	6666	6472	5810.8	6348.8	6075.8	6758.4	10432.3	11567.6	8603	12447.7	9079.4	5054.9	12215.3	18741	6844	3570.5	12969.2	10482.4	8970.5	11437.6	6519.4	6920.7	6473.6	11059.6	6461.5	8378.7	8417	7719.9	9246.5	7548.9	7567.6
MDH2.1	6735.1	14486.3	66807.2	147535	33008.1	79305.8	81311.6	63526.3	67463.5	54204.4	52593.1	81669	137802	22720.9	63747.1	31012.4	39446.4	5039.7	84332.1	14426	42877.6	50859.3	49130.6	20629.7	94398.4	54746.3	49485.9	46278.3	77811.1	11447.3	17974.6	80302.7	56184.8	44618.5	52751	37217.7	7729.7	19360	48903	82351.9	96140.2	76115.6	51248.1	182886	57609.7	39198.5	46689.5	286939	24694.4	55055.3	132914	77771.4	217463	46331	62715.8
PRSS27	1252.7	1995.4	3130	3310.3	1835	2501.3	1680.1	1911.3	3104.3	4104.9	2661.8	1763.3	2146.3	1701.3	4126.9	2739.1	3110.8	1740.6	3694.9	2218.6	1533.8	2234.5	1443.2	1601.5	4270.3	3543.9	1339.8	1695.8	1920	3458.8	1520.8	2434.7	2243.2	4186.1	1699.3	2021.5	5022.8	2619.6	2149.1	2041.8	1568.4	2387.3	1345.4	1613.8	2139	2017.1	2005.7	5120.6	1122.6	1913.5	4521.5	1777.3	2569.7	1555	1640.3
SLITRK1.1	1148.7	1601.3	1436.7	3564.7	1393.3	4967.4	2797.9	4034.2	10602.6	3552.3	4987.2	3694.5	4073.2	7304.5	4886.4	4574.4	5244.5	3124	5948	2381.7	1479.5	1554.5	2622	2728.2	5100	4743.1	4516.6	4704.9	4655.6	3476.6	4444.2	5195.7	5903.8	5184.4	6995.7	4266.6	5352.1	7529.9	1779.6	3538.4	4277.2	5232.3	5351.9	5529.5	1798.7	2676.7	1671.9	2754.6	2027.5	1640.1	2972.6	3966.8	5187.1	1346.5	2010
VIM	1236.5	1744.5	1783.4	68960.1	2254.1	2323	2211.5	2166.1	2881.5	2353	2269.3	1650.7	2307.9	2023.7	2354.8	2597.1	1964.8	1954.4	3845.6	1607	1739.5	1807.6	1961.8	1817.4	2715.1	2559.2	2104.1	2509.2	2348.7	2375.9	2213.7	3570.7	2529.3	2354	2200.4	2132.5	5530.4	3348.7	2791.1	2078.2	2455.6	3470.2	1945.9	3689.1	2064.4	2208.3	2935.1	33832.8	3319.8	2605.5	36250.1	3334.1	3067.2	2324.5	1565
CKMT1A	15510.1	33447.1	49229.2	57041.2	20157.5	31633.4	27338	16897.7	96615.1	12112.4	27036	33766.2	47811.3	17105.5	25541.4	32257.3	19613.6	30624.2	96491	18085.8	9217	26842.1	15982.1	10941.7	27867.8	20492.2	37850.7	25620.2	27656.3	11536.6	46890	31165.9	25533.1	51534.3	39758.4	47515.4	16420.2	35497.5	33917	54740.5	54769.1	56999.7	57648.4	39927	22968.6	27515.9	29754.4	23525	19995.3	35219.1	40989	56094.1	58171.2	18840.5	44851.5
KLK14	2707.5	4464	4807.1	5235.8	3119.3	4798.8	4882.2	3465.3	7774.3	3401.4	3819.7	5024	4587.1	5938.6	6724.9	7403	4416.6	7778.6	9524.2	3258.6	1649.4	3452.8	3217	3029.7	2902.1	5016.4	4233.6	4275.5	6273.2	4470.3	3580.5	15594.9	4988.6	5095	7416.6	10384.7	11408.7	6319.8	5390.1	4890.7	6381.7	13370.5	4845.3	6595.9	2979.5	7013.5	3347.5	3818	4313.1	5348.7	4366.3	5962.3	5645.7	2834.1	3929.9
PPP3R1	4992.6	6204.6	5432.5	18054.5	3544.1	5403	4849.5	5114.9	5691.7	4195	6245.9	4092.4	9171.3	2977.7	5486.5	4448.7	3843.5	4013.5	8161.9	3039.8	3934.5	4773.2	4480.8	3414.2	6532.9	6352.5	3868.5	4711.5	5588.6	7670.4	10971.4	8766.2	4859.2	4257.1	4166.3	3824.9	13032.5	8405	4468.5	6095.2	8438.6	7215.8	5047.9	10778.2	4712.3	5471	9046	27828.1	5636.4	3619.4	15333.3	9436	13507.5	3963	3591.4
PHGDH	798.2	1219.7	941.4	1926.6	1031.9	1232.6	957.5	826.9	1022.5	809.8	1153.1	779	1067.3	954.6	1464	1149.3	769.2	914.3	1699.8	1997.1	1361.5	688	891	745.1	875.7	886.6	947.7	1026.7	707.7	982.4	867.6	1188.2	1201.3	835.8	1167.9	1001.4	2014.9	1073	1404.1	906.8	661.4	902.5	2347.6	1282.3	1182.2	861.5	993.6	2549.9	1002.8	781.4	1400.5	1071.5	1246.3	926.2	893.2
ACHE.1	629.8	793.5	593	1253.6	864	717.6	709.4	578.8	663.5	575.2	647.3	550.1	682.3	626.6	658.8	2180.3	841.1	711.8	1175.5	591.4	635.5	632.8	638.9	539.8	558.2	705.7	515.2	644.2	647.8	681.8	3039.6	857.6	688.8	652.4	693.2	607.2	1697.4	816.6	696.4	536	713.4	660.5	842.4	675.1	564.3	532.3	648.7	2430.4	576.6	499.7	2346.4	693.7	813.9	722.2	594.3
AMY2B.1	1415.9	1423.6	2734.5	2790.3	1403.8	2295.9	1192.5	2404	2806	1718	1778.4	2079	2302.9	2460.5	2707.3	1561.4	2311.3	1536.1	3182.5	3020.2	1370.2	2161.8	1096.9	1540.5	3057.2	2794.6	2504.1	1675.1	2225.7	2255.3	3013	3461.7	1855.5	2145.6	2030.1	2422.5	1736	1285.1	3483.5	2231.3	1619.2	2433.2	2409.5	1400.1	2678.4	3705.1	3106.6	2046.9	1455.1	1841.5	2142.2	2270.6	1693	2043.1	2057.7
ENPEP	2711.2	2996.3	2431.4	5270.5	4893.7	3796.6	3181.2	5987.8	5513	4821.5	4620.8	3709.9	4452.4	5185.1	3994.8	2969.7	4395.6	6917.1	5680.9	2253.1	3385	4469.8	2960.7	2728.1	3558.7	6730.3	3238.9	3498.5	3713.6	3472.5	4967.3	5567.1	3405.1	3958.5	5794.2	3268.5	5196.7	6110	3646.1	4042.2	4845.7	6099.9	6058.1	5814.2	4556.5	3978.2	11025.4	12402.4	2370	3762.4	8212.8	5273.7	4746.3	4383.2	3997.8
ANTXR2	6327.2	5423.4	11688.2	10759.2	8033.7	14425.1	8666.1	8886.4	10624.5	12090.3	8980	11394	12221.2	12515	7969.7	6586.6	11186.5	6492.3	12459	10303.8	7785.6	6258.9	11049.2	7860.4	9845.4	17667	11238	13927.2	10598.5	12371.9	10172.5	10052.9	12377.1	7809.9	9858.8	9400.2	13648.6	7746.1	5183.3	4105.1	5075.6	4312.1	8786.3	6136.6	4000.5	4526.1	3976.4	3946.6	3707.6	3567.7	6091.6	7701.6	6444.6	6244	4786.4
TCN2	107524	144855	670	148144	719.9	140689	153058	167519	161058	663.3	817.7	724	873.7	114533	126754	162783	127202	867.4	200069	200972	172100	840.3	115114	126573	156105	144526	162941	152462	133281	154981	229182	250025	154236	166247	254864	760.9	2262.6	180908	118644	687.5	142782	776.7	141025	145397	694.5	107622	234004	124926	146800	613	2209.1	135729	148345	185247	110696
GUSB	2810.3	34058.9	2500.8	5190.4	7525.3	2701.2	2435	8308.4	2420.9	1178.5	1980.1	850.7	2958	2094	2996.8	2935	4108.3	2289	3649.6	1577.4	2466.1	3266.1	2251.6	2372	1754.3	2737.5	1754.6	1901.2	2962.5	3213.5	2200.7	7149.6	2741.7	3045.2	3405.1	2105.3	3535.9	3753	1515.8	1181	3201.6	3089.6	3532.8	3176.6	1419	6670.8	2614.4	8869.8	1547.8	1940.1	4256	2188.9	6452	1845.1	2233.5
MUC16	108.1	121	87.5	154.6	71.7	235.3	213.1	75.2	111.3	256.5	116.4	88.7	138.4	148.1	223.7	154.1	161	96	324.9	76.9	89.5	93.3	89.8	109.2	261.1	110.5	105.2	122	128.8	174.2	93.4	151.4	122.2	300.8	121.8	120.5	219.2	172	331.2	90.2	95.1	243.5	111.8	120.2	106.6	83.9	91.5	246.6	113.6	100.2	285.2	112.9	159.3	93.3	133.1
CNN1	2416.8	2946.7	2278.9	7335	2588.4	3234.4	2566.6	3298.9	3825.1	2003	3272	2681.5	2974.9	2515.3	2766.1	2936.8	2066.3	2707.3	4927.9	2562.9	2397.6	2839.5	2512.6	1966.2	3481.4	3889.4	3242.7	3177.7	2929.2	3741.6	2229.5	4841.9	3287.8	2339.6	3026	2500.8	7607.5	2847.8	3014.5	2151.9	3471	2418.3	2628.3	4564.6	2343.4	2928.2	3219.2	55449.6	2943.2	3489.2	10365.1	3093.4	7910.3	3016.7	3172.9
CD247	414.4	594.4	392.5	1476.4	431.1	466	515.2	407	489.9	368.9	454	384.4	516.2	378	467.7	565.9	464.2	493.5	881	3143.6	393.6	425.4	387.1	356.2	528.5	519.1	360.2	471.6	432.7	550.8	436.6	727.7	464.8	430	488.1	543.4	1284.7	643.6	422.8	374.3	467.1	506.6	399.3	653.7	387.1	334.3	566.6	2006.9	549.7	375.7	2034	490.6	732.4	496.2	347.3
COL2A1	891.9	721	1297.4	2516.6	890.5	2982.9	1986.6	2457.1	3777.5	1984.8	3046.7	2083.1	2506.5	2638.8	3564.5	7790.8	3829.3	4099.8	9944.4	1444.2	849.8	612.6	3349.7	1714.4	2117.5	2294.5	2212.5	2780.5	3050.5	2518.9	1770	7698.2	3315.7	2661.6	3399	2564.4	6946.5	21982.1	748.8	1032.8	1701.4	2197	1925.5	2362.4	569.4	614.8	736.9	925.9	1033	746.8	4365.7	3427.5	3104.6	614.2	629.4
CR2	10046.4	9798.2	7978	16256	17345.3	31052.4	18353.8	24063.2	23558.3	18313.4	33168.6	23753.3	30837.6	27176.4	24156.1	31788.7	37277	29711.8	41628.9	13271.8	11041.7	11655.5	26779.4	18528.1	17791.4	31984.2	13442.2	37842.5	23465.1	25866.4	16108.3	31772.4	22817.9	39621	24513.6	31117.2	28734.6	22791.8	18444.8	30765	27220.6	36395.5	39436	12603.1	14452.6	11946.5	21453.2	11957.8	16981.7	16993.4	30902	37413.7	24441.6	15541.1	25497.7
NCAN	2884.8	2892.1	4535.6	9722.5	2781.3	15175.7	12442.5	18002.8	15118.4	12326.9	19004.5	12740.8	17851.8	18943.3	16286.3	16039.5	21213.4	17907.1	27011.3	8075.1	3630	4322.1	8075.2	9679.3	18587.1	13973.2	15596.2	17662.2	13853.9	12873.2	20699.7	22427.4	25279.6	15969.4	27784.1	16256.6	18780.8	21037.1	3550.9	9747	22089	15262.7	15942.1	23681.7	4660.4	3599.4	7062.9	7020.1	3259.9	6462.6	7194.8	13620.3	17985.1	2639.6	4918.3
CCNA2	753	1224.4	664.1	1700	701.6	786.9	936.3	717.2	739.8	658.6	778.9	647.4	810.2	726.9	766.8	807.5	756.1	813.4	1421.8	698.4	679.7	804.1	680.2	1137.3	695.4	820.7	684.8	772.7	791.9	855.6	721.2	998.3	813.7	817.6	776.1	833.2	2479.3	1085.8	796.6	694	756.9	860.5	698	1523.8	691.5	709.8	917.9	5054.4	972.7	932.6	5142.3	809.7	1003.8	734.2	690.8
RNASE3	22364.7	24443.3	9521.6	124209	23084.4	16365.5	20864.5	34323.8	50238.6	23261.8	27450.7	23918.9	28687.4	17795.3	33361.4	15248.9	32519.4	21043.9	27278.1	24828.1	19016.3	18130.5	28846.7	12321.1	16750.1	23227.9	30557.5	15535.4	21463.9	40494.8	21384.3	46284.7	34428.9	27741.9	23895.5	20638.7	76387.4	29030.4	44342.1	20585	28111.7	37191.4	21639.6	13471.6	23348.8	19399.4	35669.2	46704.3	9522.2	38182.5	134408	34274.9	14150.9	27158	21799.6
ENPP6	727.6	2321	766.9	1835.7	721.9	1104.4	6198.5	749.1	1047	721.5	1023.3	825.7	991.6	839.3	933.4	1072	1114.5	1495.9	2647.8	1069.3	925.4	699.7	740.9	581.1	981.4	1222.3	753.2	1058	828.7	1303.7	795	1254.9	1052.6	983.6	1024	1203.3	3466.2	1152	666.4	655.8	671.8	758.3	754.2	1012.1	721.9	514.5	731.1	3149	1212.6	548.8	2811.2	851.3	1362.4	772.3	560.2
EPHA7	801.2	1001.5	727.5	1496.6	817.2	954.3	1117.3	737.9	1090.6	735.4	958.8	735.9	820	902	857.9	1009.3	849.3	974.8	1207.8	765.1	794.5	787.5	820	675.6	796	934.2	689.5	856.3	854.8	824.5	753.1	1124.4	1152.8	896.5	1096.7	766.1	2091	1216.7	1199.6	744.5	808.2	863.4	771.2	1086.6	725.4	788.1	854.3	3341.6	1068.2	674.9	3508	823.3	975.8	845	700.7
FANK1	364.9	529.9	378.3	623.6	329.2	709.4	406	415.4	376.4	550.7	379	409.1	459.2	428.8	408.9	490.5	395.7	429.7	1209	361.9	371.9	391.8	704.2	337.4	403	416.7	347.2	395.2	665.8	430.5	396.7	680.2	394.9	368.9	464.1	389.8	811.6	689.2	402.4	353.1	357.6	379.8	404.2	401.3	334.3	299.4	363.7	1110.7	426.9	310.8	853.9	412.1	533.6	509.6	290.9
FCN1	6074.4	5703.8	3712.5	5871.8	6217.2	4264.8	3916.5	4224.2	4037.4	3862	3790.8	4229.8	4412.7	4475	3416.4	4154	4412.7	10117.6	5291.7	3075	4497.1	6221.1	4136.5	3751.4	10953.5	4005.9	2843.7	4187.8	6541.1	4617.3	4637.2	4848.8	3793.4	4605	4687.5	3512.5	6431.1	4553.6	3401.8	3020.6	5355.1	3971	5521.2	3751.5	4469.4	3972.8	4238.1	7659.3	3258.7	2628.9	6051.1	6286.9	14064.2	4824.6	3268.8
FCRLB	472	844	444.6	857.6	540.5	603.7	1094.3	410	488.2	412.2	474.2	356.4	560.2	514.1	531	478.7	351.7	576.8	3006.8	441.7	411.1	438.6	474.4	371.4	380.2	563.1	341.7	446.5	492.6	504.9	463.8	778.4	522.8	451.5	481.2	457.6	1740.8	679.4	450.3	355.7	394.6	805	1136.9	489.3	785.7	340.8	495.5	1845.9	547.8	956	1872.1	501.1	595.1	427.4	398
CFHR2	10610.1	12886.4	10490.9	8709.5	12721.1	6852.3	8443.8	8498.4	10141.8	3166.3	6181	9271	6300.7	10246	8053.9	11640.6	6888.5	7770.7	11733.4	6055	7936.6	7908.6	9350.2	1821.2	8551.5	3450.8	9634.5	6041.6	11042.7	5995.5	5777.1	7268.6	8311.2	11165.8	13204	9404.1	9972.7	12900.9	10129.5	10120.6	10884.8	8726.1	3537.6	6068.3	7666.2	13003	7911.5	10494.2	5609.9	3281.1	8440.3	8038.4	6462.3	10822.1	7170
FBLN5.1	4357.7	5447.7	5855	8244.9	4918.2	5321.9	4571.2	4806.3	6610.9	4036.9	5045.5	3978.4	4548.3	4511.1	4182.3	6318.3	4497.2	5642.9	7105.4	4741.8	4704.7	5928.5	4206.2	2433.4	4166.7	5364.1	4113.5	4246.4	4806.9	4350	3900.6	5074.1	5129.5	5801.9	5002.9	5172.5	3663.5	5633.7	7142.5	4927.3	4969.7	6433.2	5030	4674.9	5186.4	6586.5	5587	6505.1	5275.2	5164.4	6764.6	6645.7	4887.3	5069.4	4371.2
FOLR2	767.8	770.4	613.5	887.1	1010.9	978.3	805.8	1126.3	1483.9	766.2	1295.4	667.5	604.7	814.6	1058.4	1010	765.5	965.1	1352.9	749.3	1067.8	1132	836.9	566.9	780.5	1024.5	1025.7	997.1	787.1	870.4	816.5	1338.3	788.2	1287.3	831.4	650.8	1471.6	1718	1206.1	998.8	859.7	1002.6	801	1369	1118.8	1409.2	1148.9	1129.2	927.3	972.4	941.4	1138.4	898.4	839	879.5
GLA	1595.3	2417.6	1869.1	4362.6	1791.9	2789.4	2671.4	2139.7	3168.7	3383	1969.3	1777.2	2890.2	1997.2	2111.5	2660.8	1920.1	1981.5	2956.5	1749.7	1935.4	3196.3	2242.5	1599.9	2082.8	2445.1	1534.4	2236.2	2703.6	2562.3	2055.5	3220	2345.9	2114.6	2370.7	2147.1	4259.7	2528.5	1849.6	1409	1934.2	2222.7	1821.4	3568.8	1527.5	1560.2	9888.6	7854.2	2187.1	1821.3	4742.8	2722.9	6503.9	1838.4	1647.2
GC	21195.9	25328.4	17877.1	18168.9	22070.5	23941.5	21615.1	24096.1	21113.8	17650.9	19971.3	17763.3	18205.1	19786.4	22304.6	24928.1	19925.3	20078.8	22865	21116	22217	21734.1	16796.8	13654.3	17132.2	21746.8	20110.5	17300.5	20335.1	19784.3	19714.6	27378.9	20989.1	20788.1	25237.3	22330.1	24218.8	26753.3	17882.5	18783.6	14773.3	19900.1	15838.1	16063.8	17689.6	14789.5	31069.8	23100.4	15759.9	17131.3	17415.3	21947.8	14215	19831.3	17298.9
GPX1	2822.4	4490.2	7177.7	20546.9	3331.6	4679.9	6658.7	6776	7553.7	4444.4	5203.3	4675.2	10524.2	4151.4	16388	2745.1	6280.8	1910.7	10934	3127.1	2772.4	6529	5004.8	3695.6	9327.5	5771.8	4527.2	6661.6	11016.1	14398.1	3499.9	11595.2	5085.5	3055.5	5930.8	5863.1	5873.7	5091.4	15421	6436.4	13069.4	12349.5	9198.4	26069.1	5301.5	7734.1	13683.8	33869.7	4120.5	11639.4	13107.9	13590.5	24686.6	6720	5019.5
HTRA1	19963.9	23477	12548.8	21658.5	17648.3	19711.9	22918.6	21436.7	22441.2	17031.8	21470.9	16844.4	15864.4	15070.3	20440.4	21552.9	14763.7	30816.7	23144.2	13487.9	17716.1	16399.4	16138.1	12005	17944.9	18250.1	14999.4	18376.1	17404.3	21147.2	15840.7	25332	21313.7	19019.3	24159.8	20536.9	24914.6	26501.4	15628.4	13970.8	21327	21488.2	18600.8	20347.8	16362.3	19023.3	22710.3	22972.8	18945	16117.3	21042.6	25811.6	20621.8	21419.6	15037.5
HEXIM1	1037.3	2197.9	4491.4	12744.8	1662.2	5300.7	7315.5	5630.9	6958.6	4904	3873.9	4418.1	72423.9	2422	7843.3	6243.8	4125.3	1241.6	8018.3	1744.9	3378.5	5248.9	4651.2	2943.9	8335.5	5859.8	2748.6	4525.7	7279.9	3017.8	2172.5	5953.4	5029.3	2980.6	5394.9	2735.2	2385.6	2452.7	4820.1	6974.8	7660.7	6278.7	4327.4	21038.7	4968.1	3357	4622.3	66534.3	9217.2	5572.3	17534.2	10246.3	34489.4	4479.8	5806.5
IL6R	3053.6	3545.9	3003.4	5867.7	3259.2	4765.7	3639.2	3719.5	4818.6	4283.1	6728.3	4244.2	5977.9	3840.9	5437.9	5792.1	4850.1	4361	4420.4	2932.1	5545.9	2810	4664.9	3133.6	5545.1	3498.4	4436.5	4228.4	3829.6	4957.9	6497.2	7848.6	5544.6	3728.7	5274.5	3263.1	5688.7	5213.4	3770.9	4363.8	4827.7	3784.3	4424.4	5580.2	3292.5	3877.1	2633.7	3109.3	2887.7	5124.9	5127	7504	4984.1	3208.6	3112
ITGA2	711.8	2455.8	254.9	70122.3	309.7	503.5	1016	359.7	469.3	364.9	329.5	392.5	377.1	387.7	370.7	435	353.8	518.7	1774.8	332.9	346.4	768	5830.1	551.4	451.3	763.8	348.5	396.3	340	401.9	787.9	456.7	437.3	456.6	388.7	306.2	829.4	603.5	251	250	715.4	356.1	315	520.5	288.6	223.5	416	813.5	502.3	275.4	753	654.6	384.8	317.9	256.6
MAPK9	3458.8	4880.8	6959	17782.7	5678.7	8223.5	10765.9	6945.2	9911.5	7185	6827	6515	12099.5	5087.2	9670.9	6246.4	7639.1	4094.2	14581.3	3739	4969.6	6733.5	6903.2	4730.3	9758.3	8214.6	5499.4	7273.1	9934.4	7542.5	5785	9428.3	7217.4	6329.5	7114.8	4942.7	10521.5	6272.8	8671.3	8830	10147.1	9869.4	7708.5	22232.3	6624.7	6885.5	6983.1	59377.5	9070.1	8426.5	21339.6	11516.2	32302.5	6237.9	7215.3
KRT19	1137.2	2867.8	1404.7	2633.9	1516.7	1712.5	1602.3	1624	2375.1	1196.3	1409.5	1587.4	1734.7	1423.4	2081.1	2736.8	1067.5	1123.9	3491.3	1583.7	2539.4	1080.3	1775.2	1021.2	1421.9	2212.1	945.2	1947.8	1568.8	1752.8	1763.5	2115.1	2651.8	1398.9	1475.3	1706.6	2858.6	2005.4	2678.9	1527.6	1064.4	1421	1724.1	2190.9	1776.5	1687.2	1680.7	2746.8	1760.5	1157.9	1524	2572.2	2620.8	2173.6	1796.4
PKLR.1	6401.7	7393.6	5019.2	16475.5	12617.2	3962.6	7047.5	6485	7377.2	5750.1	10365.5	6895.6	3351.9	6745.6	27309.4	3566.3	6758.8	4259	10983.6	5330.1	6001.8	10233.9	7373.7	6777.7	3692.7	4941.4	6397.1	8453	4725.1	44716.8	7748.2	12484.9	2477.6	4167.3	9605.5	6053.3	10132.3	4840.6	50646.7	12025.6	15008.9	29559.5	8333.8	18004.6	10032.1	19997.2	35369.2	35715.1	74942.1	28644.1	16375.4	20562.6	37716.6	8295.5	17405.9
RPS6KB1.1	609.4	1065.6	975.8	2946	625.9	1580.7	1919.4	1132.1	1788.6	954.2	1083.2	1062.9	2327.6	818.7	1530	944.9	992.2	690.3	3413.5	613.5	834.6	1045	1010.5	860.9	1484.1	1319.3	980.3	1235.7	1827.9	1212.1	696.5	2016.6	1241.5	931.5	1090.5	882.8	1428.8	875.3	9631.7	2751.8	1824.4	2703.1	1099.8	4010.9	1057.3	1197.4	1635.8	15916.4	1909.1	1238.6	6855	1913.5	7810.6	1095.4	1509.9
LAP3.1	1047.5	1803.3	2581.5	11884.3	2204.6	5140.2	5395.6	3734.4	3873.7	2909.4	2915.4	3812.3	9282.2	2029.2	6644.8	3312.1	4093.9	947.9	8992.1	1361.4	3022.9	2903.6	3262.1	2516.4	5469.4	4077.5	8974.4	3421.8	5293.9	3388.4	1824	5632.1	5020.2	3553.2	4401.4	2107.7	1730.6	3861.5	2975.3	3354.6	5959.6	3728.6	3007.5	12973.8	2059.6	2021.7	2260.1	27589.3	4957.3	3914.6	10487.1	4494.2	13660.6	1939.9	3243.9
LIN7B	510.7	714.1	656.2	3217.3	795.7	1022.8	1053.7	990.8	1388.9	796.2	1003.5	830.1	1453.2	826.5	1306.1	901.9	884.6	657.2	1741.5	552.7	666.7	725.2	1110.5	799.1	1179.7	1139.9	834.9	1179.5	1221.1	1471.1	928.9	1154.6	1033.6	888.9	1015.5	884	1095.1	1131.1	1181.1	853.1	1123.2	1088.7	959.4	2096.9	616.2	589.7	847	6381.9	1277.3	815.2	2505.8	1212.1	2958.8	743.3	670.3
PNLIP	880.3	856.6	863.4	1006.3	729.9	941.4	980.7	584.2	1165.9	878.3	1026.3	877.6	906	1101	906.3	1187.3	971.9	599.4	1860.9	1093.5	824.6	835	875.6	453.6	1009.7	1867.7	1005.5	959.7	1866.7	954.5	1228.6	1549	903	1222.5	984.4	1115	904.7	751.9	1439.7	845.7	716.9	896.6	678.8	687.2	1248.1	2757.5	2538.6	1618.9	847.5	910.8	1105.7	900.6	941.8	836.2	1293.3
LILRA2	6070.7	8633.4	4285.9	9906.6	9638.3	6526.4	8927.5	11477.8	7118.8	6418.6	8131.1	8592.9	7421.9	10061.9	14689	8992.6	9354.7	10322.3	7327.2	6034.1	7944.8	6682.4	7494.4	4095.2	6321.8	9554.8	6723.2	8671.7	46299.2	8687.8	1863.5	20338.5	9468.5	13014.2	7195.7	6332.8	18679.5	11286.6	6914.4	3561.7	8982.3	7362.2	10141.9	6349	6789.4	5569.4	7228.2	8224.1	3786.8	10728.3	7879.7	14889.7	12259.1	5951.3	7600.7
LILRB3.1	1687.5	2101.7	1577.9	3702.2	1158.8	2791.2	576.7	1832.2	1752.3	7457.8	2048.1	496.8	3439.8	2190.2	2468.9	5904.2	13132.7	3988	2592.5	2335.8	3380.4	2664.3	1821.8	2031.1	2628.8	80088.4	784	12236	1577.8	3112.3	2813.8	1900.1	2270	2629.4	1579.8	601.9	3288.4	1271.2	2542.3	520.2	1045	1284.3	1527.8	2517.1	1440.8	875.6	1629.8	4716.4	1144.7	433.1	4277.5	568.6	30581.7	2455.6	5701.3
XCL2	2248.2	3131	3125.3	5120.6	2641	3075.7	3300.4	3129.5	2819.6	2424.4	5245.5	2440.8	3211.7	2446.8	3606.5	3022.6	2795.4	2538.6	4558	2591.4	2677.4	2253.2	3590.7	2108.9	2737.7	3014	2458.2	3187.1	2896.7	2722.8	2858.3	3580.4	3031.1	2772	3110	2532.1	5040.8	3051.4	3820.5	2425.4	2468.4	2908.9	2448.2	3344.6	2596.6	8722.2	2598.2	6150.4	3198.3	2848.7	4442.1	2960.8	4405.1	2562.3	2543.3
MOG	203	254.1	196.3	361.7	191.6	253.5	239.1	207.4	217	182.5	238.3	189.8	247.5	202.6	215.5	212.8	218.9	232.3	521.5	211.2	189.6	226.9	206.7	214	212.2	239.3	187.3	205.9	229.2	249.8	193.4	276.2	212.4	227.5	228.1	212.6	609.5	295.6	269.3	194.9	226.5	229.4	196.5	261.7	205	205.8	216.8	701.2	239.2	699.7	591.8	227.8	274.9	205.1	213.9
NLGN1	1182.4	1542	1477.1	2424.1	1302.2	1848.3	1495.3	1510.8	2081.5	1419.6	1624	1112.6	1423.8	1391.5	1576.7	1789.9	1625.2	1489.4	2278.7	1427.9	1317.3	1557.1	1439.1	1510.2	1810	1865.6	1881.3	1662.1	1481.2	1913	2004.1	2025.8	2955.4	1668.6	1926.8	1476.3	3876.6	2271.4	1684	1118.5	1450.7	1971.6	1326.1	1765.4	1474.6	1264.3	1697.9	6500.4	927.2	1554.9	7197.4	1756.1	1574.7	1358.8	1384.5
OPCML	1606.2	3720.7	1963.9	3616.1	2515.6	3741.3	2577.7	2814.1	4589.6	2698.3	4632.2	3129.2	3490.5	4276.7	3072.1	3159	3871.8	2869.3	4944.4	2983.5	2217.6	2423.1	2675.1	3134.2	3841.5	3720.9	3337	3362.4	3162.2	3346.7	3165.5	3783.1	3994.9	3576.8	3694.7	3194.5	5498.1	3307.4	1989	1889.8	2389.3	2589.5	3196.2	2913.8	2247.1	2843.7	1686.3	3357.9	801.1	1973	3860.5	2946.7	2252.4	1861.1	1900.3
PDCD1	732.7	1173.6	627.8	1165.2	632.4	722.4	636.9	594.3	811.2	517	723	556	680.4	570.4	920.9	853.2	651.8	772.3	1986.4	643.8	652.3	789.8	972.8	884.5	597.9	896.1	495.6	662.8	632.5	724.2	732.7	888.9	987.4	861.4	696.9	698.3	1696.3	2439.1	697.1	524.3	596.5	664.3	1406.7	641.6	683.3	514.1	1874.8	1886.9	755.6	498.5	1907	651.2	730.3	713.4	1431.4
HSPG2	1357.7	1430.7	2047.7	2727.2	1726.6	2257.3	1911.9	3123.4	2879.6	1663.8	1814	1762.3	1845.1	1618.1	1812.3	1850.2	2061.9	1633.8	2752.6	1660.7	1448.6	1529.2	2013.9	1609.1	1889.2	2253.9	2075.7	1917.5	1795.3	2124.3	1620	2081.4	1802.6	1802.4	1745.1	1662	2862.6	1891.7	1629	1232.1	1341.6	1539.1	1389	1285.5	1283.3	2184.4	1502	1614.9	1259	1384.1	1842.7	1777.4	1437.5	954.2	1492.6
AKT1	3057.3	6404.9	10489.9	30521.6	5623.1	19990.8	27160.3	17801.1	18471.4	14791.9	13605.4	18664.4	31371.2	7398.1	19244.6	9855.9	13670.2	3773	21957.7	5122.9	10676.4	12007.9	14323	8495.6	21865.8	16903.1	9353.3	14421.1	21243.9	7255	6997.6	19663.4	15682.2	10400	16344.8	7976.4	6237.7	7911.6	11775.2	15974.8	22055.5	16316.5	11083.8	46300.8	10550	7981.3	10648.3	91319.2	12767.8	12972.1	27103.5	20638.1	66625.3	10980.3	14919.2
PSG1	325.9	776.7	347	960.7	318.5	368.7	412.3	317.3	337.3	283.3	333.9	322.6	455.9	294	362.2	337.7	435	330.6	951.5	297.8	321.2	349.8	309.6	310	307	466	288.6	346.4	374.2	442.8	324.2	526.3	569.2	1431.5	440.6	340.6	2910.9	1185.2	359	322.1	363.1	442.1	306.5	471.3	358.9	415	412.2	2416.2	522	296.5	1465.5	473.3	531	395.7	320.1
RBP4	2590.5	5662.7	2921	3238.8	6620.3	3838.9	2673	3229	4970.6	2104.7	2631.2	2624	2703.1	4351.9	3235.1	4214	3667.3	2019	4126.6	3688	4421.6	3686.8	3055.8	2227.5	2493.4	3382.6	2046.2	2567.9	3524.4	2755.9	3106.8	4194.7	3098.3	2733.4	3541.6	3433.2	3122.9	4038.3	4180	2358.9	2904.2	2745.3	2497.8	1889.5	3039.6	3511.5	4555	4574.1	2284.8	2277.7	3134.3	3429	2384.6	3396.3	3264.8
SLIT1	347.5	455.4	328.8	771.2	327.7	429.1	382.1	345.9	444.8	317.8	390.3	324.3	401.6	345.5	409.3	407	433.4	414	737.3	338.2	560.5	366	435.1	332.6	358.7	932.4	328	384	375.4	438.5	361.1	490.8	405.2	389.8	443.4	386.3	1098.5	495.7	389.4	359.4	390.8	488.9	340.6	521.3	371.8	492.7	388.6	1969.4	507.4	319.6	2089.7	418.4	507.3	381.7	329.8
SMOC2	1060.1	1010.7	1925	1633	1595.1	1656.4	1642.9	1707.4	2670.7	1580	2001.2	1201.1	1734.8	1893.8	1600.9	2216.7	1628.2	1392.9	2161.4	1101.3	1297.2	1694.7	1821.5	1460.5	1356.7	1878	1131.9	1999.3	1633.1	1841.2	1623.4	1726.7	1411.2	2318	1527.8	1457.8	2321.2	2328.3	1304.7	1111.3	1374.4	1337.6	1212.1	717.9	832	1286.1	959	784.3	774.5	784	2180.9	1474.4	1064.7	1215.3	902.7
SORCS1	533.9	746.2	596	1254.8	519.1	761.2	687.5	568.3	630.5	624.5	737.2	1270.4	630.5	683.3	1059	703.1	700.9	860.7	1442.7	615.2	531.4	502.8	768.4	634.3	668.3	906.2	616.7	768.5	680.6	809	673.1	1037.9	839.2	759.4	733.3	709	1391.7	964.5	651.8	529.2	615.9	1377.8	618	945.8	555.4	540.5	586.5	1937.7	696	718	1949.9	668.5	737.7	494.1	540.8
SORCS3	360.5	466.2	330.5	594.5	344.9	427.1	351.3	309.8	358.6	292.3	376.4	312.7	363.3	319	357.7	401.2	385.2	464.7	1094.6	343.2	323.6	381	322.6	351.1	329.5	403	505.8	354.2	364.7	419.2	470.6	643.2	475.5	344.4	369.2	366	1113.7	492	360.7	302	336.1	367.9	326.7	360.9	321.1	329.4	347.8	1117.9	311.3	325.9	1136.7	396.3	387.3	357.1	337.6
TAGLN	1093.9	1865	1748.8	1634.1	1899.6	1427.6	1104.9	1837.4	3017.6	1192.9	3383.5	1393	1139.8	1862.5	1977.4	1061.8	2228.7	829.8	2852.7	1573.7	1406.5	1396	1281.9	1557.9	2086.2	1941.6	2018.5	1979.5	1380.2	2731.6	1963.6	3353.2	1435.1	1396.9	1405.9	1084.7	1114.2	1563	2458	1304.5	2303.1	1547.5	1144.5	1546	1991.6	4768.9	2981.2	3666.5	4351.4	2379.6	1444.5	1796.7	2091.8	1897.8	1590.6
TMEFF1	730	1002.8	737.5	2380	732.6	1685.9	991.5	1182.7	2432.2	1023.8	1430.8	1097.9	1953.1	1754.1	1702.5	1887.1	1476.2	1436.7	2293.7	922.3	911.1	1066.3	963.4	891	1607.7	1438.2	1122.3	1431.6	1457.2	1303.7	1362.6	2055.6	1790.3	1530.8	1745.9	1388.4	4760.6	2269.8	973.7	1205.9	1593	1691.7	1440.4	1812	848.9	859.3	1268	5128.7	779.4	786.1	4088.8	1764.8	1960.3	900.4	829.1
BTD	2575.3	3156	2337.7	2942.4	4125.4	3240	3596.6	4572.9	3012.8	2433.4	2109.2	2938.5	2453.1	3620.3	2799.8	3290.4	3050	2847.8	2879.3	2736.1	3488.8	2341.5	2940.4	1960.4	3174.4	3555.3	2490.3	2390.5	2570.7	2640.9	2904.3	3881.5	3107	2768.6	3312	3243.4	2070.6	2197.6	2348.1	1929.2	3303.5	2617.1	3052.4	2374.6	2512.8	2056.5	3521.5	3210.8	2316.1	2036	2600.1	2717	2386.6	2734.7	2270
COL10A1	358	570.4	493.2	18859.1	411.5	22162.1	17215.5	23146.9	18563.9	22567.7	18298.6	20781.6	20808.9	18381.6	25654.7	22502.7	20374.1	15863.5	23427.4	767.9	1892.6	656.3	18956.4	20072.4	24790	19680.9	17189.9	16266.3	26252.6	16135.7	25569.1	31319.5	19444.6	11540.2	22620.8	18081.5	17297.9	41702.9	608.3	11646.3	9971.3	15616.2	13676	9608.6	583.5	656.7	3514.3	2675.7	1146.5	5866.1	25015.7	14770.9	13686.9	450.7	1427.8
BMP2	294.9	371.5	268.9	650.7	288.9	304.6	288	272.1	315.8	249.9	308.5	251.3	332.6	277.5	303.2	377.7	291.3	343.5	312	381.8	267.5	425.2	318	275.2	260.5	352.6	250.2	297.4	306.2	332.5	275.6	382.4	321.5	306.6	293.4	306.9	795.9	387.6	294.5	289.1	305.5	337.2	325.2	367.8	272.2	265.8	328.5	1749	340.9	275	1719.3	336.8	383.5	291.8	278.7
BMP4	798.9	1207.4	1258.8	1815.2	1364	1606.3	1170.4	1362.1	1772.6	1403.2	1328.5	1178.6	1097.8	1314.3	586.9	1522.8	1838	1049.8	1502.6	1016.9	1001.6	1007	1247.7	1273.2	1375.5	1731.7	1306.7	1378.2	1185.9	1655.9	1271.8	1353.2	1386.3	1499.4	1486.8	1058.8	1783.4	1563.6	1364.7	908.1	1144.3	1169.6	981.3	1106.1	873.6	897.5	1004.5	1183.9	807.3	901.2	1338.1	1259.1	1240.5	1156	911.6
BMP8B	2557.7	2267.4	1704.8	3367.8	2470.7	3290.4	1678.6	1474.3	2825	1521.6	2436.9	1729.2	1703.3	1575.1	1738.5	3017.3	1658.7	2830.6	2122.3	2390.6	2341.4	2226.7	1974.9	873.4	1324.9	2541.6	1472.2	2346.9	1841	2204.8	1498.4	2833.7	2845.4	2153.3	2241	2148	7401.4	2229.1	2273.6	1542	1506.9	1795.8	1675.1	1434.9	1521.7	1264.5	2196.2	6337	1540.3	1385.3	5765.9	2135	1908.5	2576.1	1316.8
BRAF	1486.1	1508.1	1394	8713.4	1210.1	2198.6	2208.9	1940.1	2189.7	1480.7	1857.5	1915.9	2542.8	1292.1	2464.6	1918.5	1904.3	1513.2	2335.9	1459	1614	1678.3	1665.9	1074.2	1721	2105.4	1317.9	1970.9	1817.2	2370.5	1553.8	2447.9	2157.1	1664.3	1917.2	1497.8	3679.9	1687.8	2523	1744.4	1964.5	2138.2	1676	3842.6	1625	1152.4	1940.9	17758.3	2764.9	1600.8	11467.9	2205.8	5266.4	1948.7	1499.8
C1QL2	704.1	954.4	591.6	1303.2	636.9	924.8	635.7	596.8	980.4	626.5	861	691.5	710.6	682.2	696.2	1056.9	824	809.3	900.2	775.4	646.5	602.5	801.9	751.5	659.6	1063.5	620.6	864.5	1039.3	819.6	629.5	1088.8	1095.9	829.2	970.1	757.6	3588.9	838	875.2	487.3	596.8	686.8	505.9	565.2	600	413	712.6	1890	598.5	516.3	1638.7	845.4	698.1	777.3	429
CD79A	697.8	1284.5	714.1	2862.1	1197.3	1294.3	927.4	689.2	1155.4	640.3	809.3	726.4	1694.4	683.7	1232.2	927.3	694.4	818.8	1198.9	708.3	735.6	846.7	820.3	623.5	1103.8	1216.7	645.8	910.9	1152.6	2180.7	768.1	2809.3	1030.5	738.1	857	700.3	6944	855.4	824.3	843.3	1579.4	1347.9	714.9	1641.5	743.2	725.9	1780.9	3883.4	1063.6	596.1	2335.6	1607.5	2261.6	777.7	560.1
CEBPB	1665.1	1439.8	1043.1	1798.8	1284.6	1425.2	906.1	708.1	1953.4	855.7	1695.3	1076.1	916.2	846.7	943.1	2357.1	901.9	1984.6	1280	1506.5	1548.3	1323.6	1123	411.6	549.3	1633.5	749.5	1525.2	958.5	1182.2	806.4	1568.9	1826.3	1326.6	1335.3	1312.7	4431.9	1412.9	1401.9	956.6	907.7	968.7	1045.6	619.8	833	609.7	1244	5655.9	839.6	805.6	7412.5	1263.9	914.2	1674.6	577.7
DKK2	4484.6	21902.6	10771.3	43820	9131.4	16970.1	18515.9	17808.7	19710	13775.9	18079.4	14168.3	25318.4	17191.5	22137.1	21718.6	18992.9	16071	27861.5	9515.7	8966.2	10329.7	21164.3	16295.2	31018.9	27661	11661.7	25972.4	20994	32832.8	13510.4	39839.5	19315.1	16011.8	21215.1	12095.1	48384.7	19946.4	10175.6	19258.6	34618.7	25058.1	11443.6	28492.6	14530.2	16355.3	42060.8	75558.3	28885.7	8992.7	28695	28853.6	40482	9310.9	7901.7
INHBC	1451.5	1318.6	1048	948	843.4	1227.4	1561.6	1442.7	766.5	461.8	1056	1270.9	575.6	832	1589.4	1744.7	1390.5	1510.8	879.8	801.7	1680	1609.2	1493.1	923.2	671.9	766.4	804.4	1783.1	1316.2	768.2	1170.5	1521.9	1405.9	1007.9	1581.6	1377.9	1712.6	2187.7	1567.5	1090.8	1505.8	1185.8	1014.3	1674.5	1117.9	963.4	1349.4	787.5	1323.9	957.9	2012.8	1713.6	1107.4	1447	615.6
LMAN1	515	544.1	447.1	767.3	477.2	534.8	488.4	428.6	565.7	407.6	526	581.9	499.6	505.2	492.3	656.5	686.6	496.7	526.2	495.3	531.7	474.2	493.1	369.2	444.7	583.8	390.2	500.8	477.6	475.8	607.6	641.5	587.2	505.5	533	448.7	1094.4	727.1	821.4	413.1	420.2	473.1	427.2	474.1	392	463.9	496.9	1142.3	859.1	426.4	1037.7	595.4	622.3	522.3	380
NODAL	320.4	374.5	279.4	634.1	347	326.2	376.1	305.6	326	268.7	311.5	290.4	348.4	295.9	322.5	362.1	295.7	383.4	323.8	278.9	295.2	326	353.7	273.1	279.9	355.5	262	327.2	320.4	357	279	409	351.3	317.5	332.1	308.6	984.8	507.1	363.1	264.9	294.4	358.8	297.9	366.6	281.7	260	335.6	1481.6	335.2	285	1493.5	363.5	397.6	317.7	272.3
PGR	5454.7	6302.7	7492.8	125517	7337.8	11872.2	15133.6	10983.1	16198.3	9608.4	10382.3	9494.8	18414.6	7937.1	14078.4	10101.8	13375.5	9888	23286.8	6015.6	6814.8	7278	8329.6	6555.4	13305.5	13094.7	6700.3	11537.8	12480	14524.2	10308.1	16569.3	12592.1	11683.1	12193.9	8635.5	14211.5	21235	10983.3	10625.5	13847.4	15829.9	13608.6	37730.8	7478.2	7988	8835.5	123168	18148	8761.5	91174.1	17653.7	36805.8	7227.6	7556.5
TXLNA	307.3	312.5	224.1	609.9	254.1	382.2	284.4	252.4	335.4	234.3	379.1	2568.9	451.9	225.7	289.1	3140	218.4	11740.3	329.8	260.2	273.4	278.9	299.2	158	277.3	345.8	208.9	307	336.9	242.6	281.7	341.1	293.3	269.6	319.2	251.8	359.5	266.8	370.5	295.7	239.5	283.3	236	481.3	237.9	237.1	265.5	1279.1	339	195	651.1	279.9	712	234.5	236.2
GPT	10067.8	8619.3	8755.1	12070.8	18042.4	7934	5665.5	4814.4	10870	4946.9	8739.1	6751	6268.5	5149.6	6356.4	11821.8	5799.5	9168.3	9123.1	7998.8	8863.7	8202.9	6330.6	3695.6	4281.2	10022.8	4759.3	8664.5	6352	6792.1	4810.9	10277.5	10745.6	7447.4	8635.3	7591	38945.1	8499.4	22323.5	6190.1	5456.5	6153.1	6993.2	13390.3	5722.2	6640.8	9797.3	17572.3	6305.2	4959.9	12994.9	8500.6	8547.9	11113.9	4291.5
CDH8	1205.1	1735	731.4	1520.7	1537.4	1238.6	796.6	624.2	1698.9	720	1348.6	898.4	815.4	800.8	1033.6	2197.8	1293	1454.4	1202.5	1362.1	1500.5	1208.8	954.3	345.3	529.1	1651.4	754.9	1180.6	748.1	948.4	679.7	1470.6	2285.7	1328.1	1213.3	1271.9	2874.5	1241.5	1420	1737.3	594.8	743.3	796.9	401.4	667.7	380	929.3	1933.5	858.2	680.2	1571	1090.8	689.8	1360.3	614.9
FLT4	7566	12652	10179.5	12073.7	10516.5	13645.1	10809	15187.5	11856.6	12042.1	18401.1	10606.4	11048.1	10278.9	13186.9	14617.2	11617.2	11166.7	15879.4	10911.3	10622.8	12815.8	10002.1	9609.3	13329.1	17239.7	9528.9	16702.4	13608.4	14185.8	18559.2	16627.5	9177.4	15339.7	14669.2	14136.7	10532.2	13267.2	12783.7	12025.6	7637.3	11886.5	11163.2	11592.2	8464.8	9971.7	13858.4	14989.5	16389.9	7155.2	13464.3	11668.9	17149.1	10113.7	11156.9
SHC1	2582.5	3873.9	6827	27520	3450.7	6794.3	9136.2	8046.8	11142.5	6610.1	6044.2	7524.1	13269.8	3622.4	10454	5333.6	5600.9	2692.9	10945.9	3408.3	6305.8	7006.6	5443.1	3812.4	11678.2	7535.2	5196.2	7718.5	10258.5	7874.9	35745.9	9381.7	6157.1	4897.6	6626.3	4249.2	5727	4808.3	10339.9	10915	10335.9	15692.6	7773.8	26035	7402.2	5755.4	9498.6	78168.4	16040.3	10273.3	25486.6	14990.8	44008.1	7061	7467.4
OLR1	1165	2173	546.2	4328.2	885.2	1476.1	1071.8	883.8	2080.6	1140.8	1304.7	1053	1322.1	818.7	1279.6	2038.7	547.9	2009.9	1923.5	3007.2	2323.9	1730.1	1707	473	440.6	1946.6	765	1534.1	624.2	1913.9	2665.7	1565.4	1517	2193.8	1505.1	1212.9	9066.3	2144.8	1569.3	1171.8	613.5	1036.4	1079.2	638	909.1	373.3	802.1	5842.9	2504.6	978.1	5222.1	1372.8	1763	1889.7	333.9
CFHR5	98365.8	119100	89446.4	71142	74882.3	58393.8	83322	74286.3	50548.8	54358.4	65048.4	59228.8	71887.5	43995.9	57117.9	49618.8	53349.6	93329.9	65616.6	57351.6	56390.1	76299	43750.1	32340.7	68882	55071.3	61634.5	54210	58161.5	73028.1	73089	101236	52598.9	42894.6	58084.6	65995.7	56480.8	58195.8	59565	74231.3	42117.6	55138.1	54179.5	21425.8	79931.9	60430.7	105078	86973.6	56584	51196.4	65664.2	73963.6	59895.5	91678	74461.6
IGF2R	5644.8	10572.8	6525.2	7345.6	6769.4	6952.4	9523.6	7290.2	8987.4	7270.1	8156.5	5993.3	6739.7	7422.2	6982.6	9466	7965	7574.3	10564.2	5622.6	6936.1	7791.6	11707.4	4815.6	10247.6	7383	6043.6	5012.1	7157.3	8729.5	6222.3	8986.1	6981.9	5813.2	6986.8	7637.5	10230	9656.2	6043.9	5145.4	6952.6	6470.2	6715.4	5431.7	5438.7	4059	5050.8	7997.1	6983.3	3792.2	5666.3	6821.8	6775.2	6402.7	6568
NID2	1654.9	4694.6	2931.8	12268.8	2397.1	3728.4	3381.1	2518.5	3044.9	2249.3	2828.2	1810.1	7659.7	1944.8	2939.6	2228.4	2119.6	2348.9	4145.5	2131.8	2272.1	3202.4	2430.5	2206.4	4239.6	3839.4	2442.2	3464.5	3738.9	3686.5	2177.6	5948.9	3174.3	2196.8	2849.8	3552.6	6944.8	2367.7	2784.5	3066.4	4923.8	6026	3177.2	5169.6	2829.1	4368.7	7874.5	8081	2506.5	2552	9052.4	8804.8	10859.4	2902.9	2330.7
WIF1	1703.4	1970.4	1449.2	4080.6	1343.5	2754.8	2002.5	2406.8	2872.4	2186.6	2946.4	1968.2	1992.5	1913.1	2197.6	2774.3	3314.9	2052.4	3892.8	2075.2	1392	1504.6	2134.5	1680.8	1861.9	3411.7	2148.9	2402.3	2283.7	2198	3096.4	2534.8	2787	1733.6	2190	2154.3	3081.7	2285.5	1675.5	1331.2	1580.9	1475.7	1580.2	1509.2	1466.9	1340.3	1397	2465.5	921.1	1694.5	2664.3	1709.9	1924.1	1748	1228.9
GRAP2	1534	1910.3	1947.4	3292.8	1561.2	1910.2	1673.3	1687.6	2141.1	1420.8	1751.4	1374.8	2002.4	1334.2	2239.4	2205.5	1518.1	1929.6	3753.4	1797.3	2088.6	2518.4	1408.8	1049.5	2345.6	1965.3	1605.4	2104.9	1789.6	1842.4	1318.4	2308.9	1857.7	1471.6	1719.6	1527.5	6667.2	1770.1	2021.4	1679.1	1496.6	1757.8	1846.5	3305.2	1452.3	1141.7	2205.4	12953.8	2170	1514.2	5323.3	2453.6	10647.6	2101.7	1099.6
TEC	2820.9	4140	4868.4	6794.2	2919.2	5808.5	6918.4	3829.3	7278.1	3498.9	4271.9	3799.9	8611.8	2604.8	4386.7	4742.7	3708.3	2984.5	8480.2	3068.6	4411.1	4813	4032.2	2681.9	6320	5626.3	3390.7	5246.3	6121.1	2672.9	2495.7	5863.5	5131.2	3653	4270.8	4086.1	9660.8	3041.7	4628.2	5251.3	4970.3	4897.7	4510.6	8825	3709.4	2307.2	4395.3	35583.9	2055.2	4360.2	15047.1	6359	21446.3	5617.9	4252.1
AKR1B10	6623	2869.2	3441.1	4272.5	4418.4	4638.6	2132.5	2261.2	9643.9	2704.7	6735.4	3552.1	2713.1	3848.3	2537.8	8411.6	5116.1	6660.4	6165.8	6366.6	5113.7	3775.2	3385.4	1202.6	1873.1	6732.9	2017.2	6485.6	3888	3519.2	2790.8	5309.2	7452.6	5867.9	4254.8	4243.7	7206.5	5119	5146.1	2801.8	2756.7	3252.2	3739.1	901	2685.2	1658.2	4994.7	7827.1	1014.5	1974.5	8301	4325.6	1423.8	6841.3	1225
EPHA4	18732	23990	22801	33842.5	19319	41985.7	27308.6	39985.3	54464.6	36145.1	43962.4	40903.7	38554.9	46759.1	39035.3	46102.7	49512.7	34778.3	60931.9	27961.6	26411.7	21880.2	26646.9	22393.8	43609.5	43742.2	40897.5	46883.9	40463.5	43442.4	48043.7	54754.2	48373	50466.3	52197.5	39778	47296.6	49178.1	23527.2	31768.3	31367.2	42725.8	43498.4	38552.1	23930.2	26928.2	23371.2	23061	22688.9	19709.2	23743.7	35800.9	45319.5	21480.1	21627.7
GIP	2594.9	1260.8	1356.8	2404.1	1358.7	2294.2	1350	1181.5	2255.6	668.9	6995.8	2494.6	2462.6	1255.8	1891.2	2066.7	2134.6	1455.3	2678.5	785.3	3785.2	742.2	1907.9	1041	3055.4	1136.7	879.9	1108.9	1529.9	2183.3	1012.4	1449.4	2341.1	2038.5	1686.9	2071.6	4961	2025	1900.9	960.9	1247.7	1070.1	1827.5	1296.3	1386.1	1188	946.4	2076	1078.9	1279.9	2044.7	1753.2	2333.8	2022.6	1019.8
GHRH	754.8	1063	880	6853.6	1098.6	1051.6	923.9	803.2	1054.1	793.4	1134.6	829.4	1061.5	2832.4	1094.1	1011	847.9	983.2	1290.5	900.2	1129.3	1090.5	986.9	699.3	914.6	1005	721.4	912.2	934.8	1068.7	1741	1160.7	1027.2	941.3	1074.1	915.7	2952.4	1507.2	960.2	837.4	910.8	1007.1	800.5	1311.1	813.8	661.1	954.2	4193.7	1149.3	852.1	2241.4	1162.9	1940.6	904.7	703.7
LGR5	932.8	1135.8	839.3	2265.7	866.4	1156.7	1199.5	926.3	1190.3	860.2	1083.4	998.4	1169.4	754.1	4200.8	1228.3	862.5	998	1360.4	900.5	958.1	1210.5	936.8	806.6	919.7	2210.1	1250.6	1033.6	911	1015.4	950.2	1314.3	1147.8	961	1178.1	986.2	5023.7	1192.9	939.3	773.1	813	1066.5	858.5	996.3	928.6	624.7	927.4	3803.1	1393	759.1	3651.5	1083.1	1590.5	1065.6	648.2
ROBO4	264.3	558.7	446.1	869.8	452.1	824.8	491.5	2764.7	421.9	366.3	320.4	253.7	419.2	371.8	314.1	3194.4	1119.1	308.8	2968.6	275.1	343.6	459.2	517.4	376.4	294.1	399	243.7	335.4	294.4	371.2	710.7	468.6	383.2	335.1	549.6	408.8	984.8	743.9	429.3	410.9	328	1352.6	293.4	365.9	276	257.5	351	766.9	209.5	234.4	1081.8	367.7	781	355	291.1
PLA2G2D	158.6	449.6	146.5	316.5	149.2	229.2	207.6	160	184.9	148.3	179.2	152.5	192	152.2	169.5	190.2	176.1	214.4	654	156.9	171.9	211.3	219.9	173.3	145.7	200.7	151.3	174.5	157.6	233.7	214.2	429.5	181.1	175.3	197.7	220	814.3	230.6	170.2	145.7	147.8	268.5	152.1	200.2	152	128.1	210.9	645.4	219.4	143.7	613.8	201.7	249.2	175.8	173.1
TIGIT	893.8	1514.5	681.8	2182.8	812.5	1095	1083.5	1042.5	1803.8	790.2	1075.1	1037.6	1053.5	827.7	1128.8	1581.4	680.2	1134.1	1938.1	1022.9	1426.5	929.9	1172.1	750.9	684.8	1081.7	605.5	1227.7	737.7	1394.6	1125.2	1363.1	1792.2	1219.7	1040	1013.1	4113.6	1525.1	1202.1	900.5	661.7	1078.6	873.2	1225.9	754.6	616.1	1271.4	2862.6	1128.9	845.7	2500.5	1354.1	1547.4	1277.2	667.9
TREM2.1	5515.7	12489.2	5649.8	11561.8	13126.4	10531.3	5051.5	9834.1	14432.4	5365.8	6540.8	9463.5	10631.6	11370.1	6311.3	8172.7	5481.1	4438.8	11135.4	10728.2	9016.2	10846.7	8532.8	5049.8	7141.8	7992.8	5426.7	9986.3	6854.7	5427.7	7241.9	9587.8	9150.6	6699.9	6986.7	9834.5	14852.7	15006.6	12929	9983.7	13034.8	7687.4	17197.8	13032.7	9353	14518.3	14554.2	18778.3	1670.9	5337.3	9732.6	7979.4	9177.6	14180.2	12876.1
BPIFA2	639.2	1432.7	1360.3	1760.5	808.6	1134.1	1263.2	1006.8	1560.7	904.3	960	1031.7	1273.3	1125.6	1494.6	1747.5	1014.5	874.9	2063.6	1093.2	1342.6	635	1178.4	1289	1192.4	989.8	847.3	1944.7	785.2	1273.5	1755.6	1206.4	1661.1	1001.5	861.1	1064.1	4696.6	1280.8	1207.5	830.5	716.5	1068	1106.8	1738.7	945.6	871.4	994.2	1749.2	1254.3	1054.3	1002.7	1501.3	1549.3	914.5	833.4
LGR4	1163.5	1574.3	1005.3	2587.5	1358.1	1377	1281.2	1889.6	1246.6	1075.7	1288.8	1090.6	1084.3	1109.7	1383.9	1609.7	1197.6	1671.7	2204.3	4485.8	1091	901.6	1042.7	1099.3	1138.5	1539.7	901.2	1246.1	1290.8	1288.2	1470	1542.1	1329.9	1281.6	1458.5	1261.7	3616.8	2353.9	1276.3	946	1845.6	1402.9	960.6	1751.3	1050.4	688.8	956.7	3958.2	1218.1	3400.5	4169.6	1799.4	1454.1	1481.3	839.9
CDH11	2822.4	4587.9	7093.3	2360.8	2631.1	1753.3	2309.3	650	1174.8	784.9	1096	536.8	1371.4	1593.3	1354.2	2270.1	876.7	1631.6	1822	2328.9	1925.7	2425.6	1195	622.1	781.3	2244.5	760.9	2789.2	1524.8	1156.9	2273.9	3635.2	1017.8	2247.1	1270.6	1148	2016.9	4066.3	1605.8	1326.1	1138.4	1726.9	1017.9	1139.3	1999.9	1183.2	2702.4	1495.5	2419.6	4351.1	908.1	1737.3	839	2011.3	693.7
UNC5D	1285.3	1778.3	1723.4	5031.1	1558.3	5741.9	3163.6	4418.9	13073	4473	6673.4	5897.9	6027	8689.4	6166.9	7440	7784	4526.6	8514.4	2647.1	1722.8	1780.4	3114.2	3317.2	6744	6435.9	5646.2	5958.2	5949.1	4564.5	6130.4	8084.8	7123.2	7307.6	10233.7	6297.6	8343.6	8979.6	2222.5	5161.4	6246.6	7364.1	6800.7	8015.1	2031.8	4028.1	2218	3265.2	2373.9	2078.9	3283.8	5638.2	6697	1506.2	2515.3
BTLA	2056.3	2088.6	1368.9	4162.1	1685.4	20451.2	1943.1	1644	2735	1302.6	2130.7	1791.9	2037.9	1340.2	1783.6	2704.7	1592.5	2102.7	2744.3	1847.9	3860.4	1823	1703.4	966.5	1540.3	2721.2	1111.6	2269.1	1857.5	1737.9	1466.6	2524.1	2543.9	1823.7	2156	1901	10897.4	3169.9	1945.9	1669.7	1331.5	1518.8	1528.3	1675.3	1352.9	1165.7	1939.2	6162.8	1884.2	1266.7	5286.1	1848.8	2249.4	2272.1	1011.6
DKKL1	1572.2	1382.4	936.2	1655	1152.3	2459.7	1253.5	824.6	1520.1	927.4	1243.4	959.1	916.1	945.7	1436.8	1617.2	1327.7	1192.5	1540.8	1390.8	1304	951.4	1089.6	654.4	777.5	1418.5	635.6	1288	895.1	1067.4	943.8	1558.2	1623.6	1052.6	1195.9	1145.4	4485.9	1432.3	1276.7	807.3	755.9	942.1	1031.2	777.7	859.8	727	1260.3	2074.1	828	767.8	1953.7	10635.5	988.7	1454.1	706.5
CDH6	881.2	690.8	489.1	2471.2	620.6	859.9	765.5	563.3	787.8	859.2	733.1	586.5	899.4	450.5	705.1	1591.9	475	700.1	1050.6	592.2	1561.6	2186	680.3	424.9	511.8	809	473.9	694.1	878	744	549.1	971.5	807.3	669	767.1	645	5674.4	842.9	654.9	613.1	512.3	761.4	772.3	964.5	941.9	337.8	712.2	3937.6	1213.5	517.2	3943.7	742.4	1349.1	783.2	635
FLT1	640.9	940.5	640.6	1769.6	594.6	822.6	773.1	837.7	628.2	564.2	735.7	604.4	779.1	526.4	653.3	649.8	579.4	709.4	1935.2	671.8	629.7	672.2	706.5	553.1	633.7	862.8	601.5	733.2	580.6	778.4	630.9	976.3	744.4	743.8	769.8	576.6	3469.4	1533	695	601.7	650.4	764.7	580.2	947.4	681.6	462.9	754.5	5520.8	764.8	655.5	5487.3	766.6	1155.1	809.3	595.2
DSG3.1	759.7	5139	1221.2	9295.1	1023.2	1755.9	2061.7	868.3	1271.3	662.1	1633.6	709.8	4377.6	1438.8	4646.8	2635.2	1206.8	2034.3	4097.7	835.7	838.3	1608.5	1983.7	2286.6	2443.2	4272.4	761.4	3274	3729.7	8898.8	1115.8	9093.8	3034.5	1329.8	1467.4	1643.8	6553.4	2452.8	1039.4	3430.7	6991.5	5061.8	2030	4099.1	1935.7	3305.7	8607.9	10066	9136.5	780.5	8215.1	7576.7	7017.5	883.6	1012.2
ACVRL1	371	888.7	358.1	875.8	442.6	646.4	447.8	405.8	547.8	420.4	406.3	366.9	455.4	387.4	428	811.4	447	403.1	558.6	467.9	389.9	427	396	404.5	399.8	480.8	366.9	527.2	459.9	561.7	416.4	763.4	417.2	432.6	447.6	415.2	1088.4	552.4	430.9	361.8	358.6	426.5	386.9	414.1	399.1	400.4	396.4	950.4	702.6	345.9	881.5	452.9	586.4	471.9	360
CD320	775	1553.2	33416.6	2082.2	762.5	1058	1206.7	791	1945.6	596.2	1040	788.6	2211.8	658.1	810.3	817.2	672.6	999.1	1164.8	682.2	642	802.9	726	474.8	864.5	11663.7	4525.6	757.9	885.3	775.8	752	1972.1	912.2	963	2455.7	773.3	2636.3	3042.6	828.5	1105.7	711.7	739.5	625.2	1028.8	611	646.1	656.4	2581.4	660.2	864.1	2023.1	758.4	1707.6	2326.1	775.8
MZB1	11773.7	7780.3	15051.3	21487.2	9065.1	10952.7	7723.1	10906.2	19846.5	5376.9	11172.8	9024.5	9036.7	5312.3	11397.1	10595.1	7409.7	10295.3	10944.5	13457.1	12100.1	26397.7	13228.7	5913.9	12443	14142.4	10176.1	7786.4	8227.4	8292.3	8054.6	13118.8	10198.9	18164.3	6551.3	7643.7	12319.3	13032.7	11869	15875.1	7338.3	8852	7857.2	9709.2	11840.6	10426	21348.7	22851.3	7769.5	15037.8	23547.4	9308.4	8309.1	19566.2	10321
NRXN3	4255.5	6842.4	5800.2	8108.2	5297.5	9107.7	5739.7	8088.5	17670.3	7352.3	9447.5	6872.7	7968.6	11862.1	9697.9	8926	10462.3	6520	17700.6	6972.1	5867.2	4472.1	6010.1	5499.7	9121.7	9722.1	8606.8	10332.6	7124.7	7751.8	9230.3	11817.4	10762.3	9612.4	12390.1	7232.9	11540.8	11136.1	6813.7	7302.2	6849.8	10602.1	8704.1	8830.8	5631.7	8617.6	4933.2	7612.5	3636.7	4923.9	8305.4	8585.2	9201.7	5520.2	6627.3
TLR1.1	814.8	799.5	572.8	1836.6	661.3	837.5	770.6	635	925.2	557.9	822.6	708.6	862.9	590.2	642	1055.9	648.4	872.4	1525	776.1	852.2	781	681.7	450.2	542.3	898.6	556.2	916.5	670.7	783.5	681	1100.9	1019.8	776.8	857.9	777.9	4310.7	870.3	758.1	575.6	575.4	822.6	623.9	825	629.2	496.8	830.5	3739.6	1198.6	678.6	4205.9	790.2	1024.5	860.8	482.7
GFP	238.4	316.2	205.1	384.7	232.4	284.4	249.2	227.4	243.9	219.5	272.3	1104.2	296.3	793.1	244.5	747.5	228.1	262.9	275.4	397.3	238.2	261.5	237.3	222.3	232.6	252	212.3	219.7	237.1	286.8	253.2	300.9	249.9	248.2	243.1	252.3	555.6	359.9	226.6	254.2	224	257.7	229.8	242.3	220.7	211.1	276.4	744.5	230.5	199.4	698.7	276.3	321.9	258.8	242
HMGA1	321.1	356.3	291.7	710.3	312	317.1	313.8	270.4	361.3	253.4	315.1	278.4	318.3	364.6	322.5	385.9	265.2	377	352.3	320.6	335.7	345.1	286.4	223.9	282.7	327.9	268.8	313.9	335.3	526.7	298.4	377.9	517.3	325.4	307.2	345.7	906.1	409.4	385	263.6	294.1	334.7	252.9	417.8	310.8	317.1	374.4	2125.3	362.8	278.6	1411.3	337.4	400.8	348.4	273.4
STAT5B	1402.3	1393.7	1137.7	2041.1	1267.2	1322	1028.1	987	1599.9	958.7	1266.2	1108	1207.6	993.6	1234.3	1902.9	1100.8	1341.3	1340.7	1206.1	1344.9	1200.2	1086.8	706.9	1031.9	1652.5	951	1247.3	1202.3	1188.2	966.7	1686.3	1491.7	1174.6	1381.3	1395.1	2675.1	1362.4	1257.9	1004	992.3	1078.9	1007.4	1170.1	946.2	862.2	1360.2	3225.8	1123.9	929.7	2611.8	1430.8	1529.8	1450.6	865.2
MYOC	2168.2	3189.4	3977.8	3075.2	3171.1	3377.7	2324.8	2254.2	4917.3	2969.6	2055.6	2002.6	2915.7	3362.9	2931.4	1431.8	1855.7	1250.1	2031.7	2668.5	2805.3	1986.8	3370	1910.4	3606.8	5169.4	2257.5	2361.2	3614.5	1850.4	1285.9	1918.3	2020.9	2942.8	3058.8	2146.4	1270	1442.2	2972.9	1848	1265	1819.8	1347.2	574.2	1446.3	1604.2	1685.3	1153.6	1230.8	1950.8	1759.1	2379.6	1152	2528.6	1916.2
A1BG	1806.2	1852.2	1382.4	1771	1745.4	2087.7	1908.2	1835.2	1410.4	1468.2	1445.5	1376.8	1359	1700.2	2045.8	2158.6	1552.3	2033.6	1648.8	1540.8	2002.7	1700.5	1391.7	971.6	1687.9	1873.5	1715.6	1607	1780.9	1432.7	1725.8	2194.1	1986.1	1854.3	2130.4	2022.4	1949.1	1763.9	1344	1335.8	1400.4	1534.4	1461.8	1305.7	593.6	1297.7	1793.2	1762.8	1670.3	1523.4	1498.4	2315.1	1458.9	1554	1265.8
NUDT2	2232.6	2719.7	3536.3	12296.7	2859.9	10837.3	15079.1	6514.1	11124.5	5316.9	5928.6	8127.8	17121.6	3585.7	9780.2	3613.3	7454	1315.5	11456.2	2232.9	6964.3	6910.4	7405.2	3907.7	13605.5	8352.6	4981.3	6636.9	12129.5	2686.3	3537.6	14964	8869.4	4552.1	7378.4	4433.3	4680.3	3251.4	10817.9	11795.9	11253.5	7644	7961.2	25185.6	5863	5030.5	5024.9	63575.6	6230.7	7527.3	11134.2	11619.5	41972.4	7136.8	8257.9
B3GNT4	392.3	477.2	336.4	1860.6	335.8	490	405.3	399.2	476.1	400.6	470.3	331.2	450.8	321.4	358.7	587.4	413.2	630.4	761	389	414.3	458.6	386.7	267.2	279.8	463	296.4	438.4	351.9	425.6	333	623.7	472.3	415.5	448.8	382.2	2778	584.9	387.3	322.9	310.7	381.1	326	368.7	335.9	234	506.7	1455.3	550.7	334.2	1229.8	439.7	581.5	464.7	223.4
CSN2	309.5	425.6	186.6	863.9	256.3	403.9	371.9	251.9	464.8	250.1	337.1	298.9	401.8	209.6	301.4	526.8	171.6	455.2	766.8	452.9	574.3	438.2	364.9	165.7	164.2	447	223	377.8	192.8	377.3	263.5	430.2	405	449.3	407.2	379.9	3450	486.3	361.3	275.9	188.1	304.6	254.7	255.7	227.1	104.2	251.6	1564.1	398	242.3	1320.6	323.9	501.8	344.3	116.2
HSPA5	8100.7	12387.5	7175.9	10980.2	10002.7	12782.6	10374.3	12346.8	12827.3	10266.5	12226	11246	10885.5	9710.6	11830.9	11163.8	9801.6	10810.5	16572.5	10140.9	8546.1	9625.7	10777.8	7335.8	11132.7	15395.1	11665.7	12292	7981.6	11839.3	12964.1	11960.3	10416.3	14709.6	16544.4	9711.4	9769.4	14106.6	10229.6	9723	8891.1	9793.7	12650.2	14183.7	9211	6654.5	7477	16609.3	26258.3	10098	10850.3	9858.8	20801.9	8106.9	7220.3
CHIA	1021	1282.3	977.6	2101.4	1138.5	1169.7	1032.3	912.9	1180.7	774	6641.3	920	1145.3	804.5	1031.1	1229	919.1	1036.6	2139.4	954.2	1041.7	1025.2	905.7	665.8	864.8	1256.8	754.1	990.3	1379.6	962	856.4	1291.4	1147.1	946.5	1143.3	934.6	4646.6	1171.8	941.3	920	1025.8	953.8	844.3	1038.7	994.3	682.3	1071.8	3458.5	1133.2	809	3132.1	1120.3	1511	1105.4	737.5
FADD	3118.4	4115.7	3363.8	4546.4	2824.6	3556.7	4216.7	3866.2	3291.3	2434.1	3050.2	2869.8	3369.4	2693.3	3647.2	3304.4	3288	3563.3	3692	2424.9	3210.2	3075.9	3042.5	2319.1	3258.9	3123.7	2680.1	2750.4	3392.2	3375.3	3517	3768.2	3127.9	2987.1	3091.5	2907.2	2990.7	3446.4	2276.6	2812	3165.2	3750.1	2891	3510.2	2831.1	2662.2	4057.1	6362	2500.9	2488.8	3913.8	3515.4	4558.7	3245.9	2630.7
FAIM.1	531.8	610.9	415.9	1183.1	403.7	883.4	609.5	533.3	613.4	370.8	547.7	577.3	1010.3	521.1	717.2	609.1	624.2	523.9	1081.5	482.8	498.3	593	543	536.4	763.2	699.4	500.3	466.5	562.3	737.4	595.4	741.1	837.6	476.5	573.7	477.8	1444.2	949.4	414.2	349.8	664.9	964.4	480.1	923.9	480.3	396.8	414	2014.1	379.9	311.3	1150.3	676.3	751	467	465.8
GLRX3	4622.8	6210.2	10870	36445.4	5066.3	16163	21738.8	16826.4	19678.3	12040.3	13259.4	15590.2	29079.7	8202.3	30407.9	9211.7	15194.9	3485.8	25445.7	5131.3	8868.2	10342.2	13257.4	9676	21445.1	13566	10254.4	14503.1	18836.1	31625.5	7827.1	25275.8	11892.2	7452.2	15975	9780.6	8488.3	7576.2	27587	20215.4	25898.1	28385.1	16621.1	29982.3	10632.1	14589	21293.2	97587.8	26612.9	25257.6	29923	27099.6	60705.2	11103.3	16538.4
GLRX5	343	435.2	239	541.9	274.2	363.1	296.1	245.1	303.6	236.4	278.9	225.7	421.3	441.8	296.2	313.2	356.1	284.5	521.6	260.8	480.6	279.8	262.3	299.3	260.8	577	224.2	417.7	392.8	281.2	704.3	415.4	324.3	254.2	282.2	289.7	969.7	394.4	301.7	333.5	266.9	272.7	232.2	316.4	282	224.4	2031.7	945.2	542.3	6498	887.2	345.6	336.3	492.6	355.5
GPN1	461.9	1084.8	641.7	4356.6	466	1349.8	1627.4	961.4	1442.7	749.5	843	1208.2	2062	565.8	1222.1	12579.3	1763	464.9	1967.9	455.3	676.8	660.6	874.3	838.3	949	1677.2	594.3	902.9	1131.3	615	587.4	1509	1102.5	754	8070.7	571.8	1261.7	3827.5	930.1	826.7	1535.3	1157.4	733.7	2316.7	750.3	578.6	653.2	9177.6	898.2	777.6	4751	1209.2	3789.5	686.2	1047.1
C1QTNF9	555.4	783.7	502.4	1280.6	549.2	1145.5	758.8	471.9	531.9	469.5	541.7	482.9	719.6	439.6	611.8	654.3	514.9	597	1407.5	563.2	507.1	563.7	503.3	462.9	554.8	739.5	459.6	561.6	1235.7	698.5	502.7	888.9	576.1	656.5	621.4	553.4	4302	834.5	607	456.7	548.1	601.1	589.7	625.5	537.1	488.3	673.2	2611.2	640	486.7	2477.6	604.1	902.3	556.9	550.2
AKR1B1	4769.6	7543	8582.8	27937.8	7994	12343	13262.5	10923.2	15050.7	9579.5	11140	12243.7	18108.4	7874.3	16088.4	9275.5	11392	5053.8	16955.4	6202.8	7267.6	7643.2	9560.7	6377.2	15231.8	12130.1	8628.8	11396.1	13178.5	11430.6	7473.7	17629.9	11824.4	9576.3	11894.5	7595.7	8708	9973.3	14319.5	10301	22586.4	11992.3	10460.8	24893.8	10173.4	13827.1	9578	52253.8	14724.5	8561.3	22285.9	14035.1	32184.5	7395.3	9018.5
GSN	103030	118237	140500	118770	116276	113523	120458	131922	108209	119136	116813	118195	95418.6	93687.2	93364.7	98651.6	100729	104230	142618	133487	111625	95668.1	95752.7	80914.7	124159	131848	133489	117352	105897	117320	122375	119251	111914	116858	114482	100121	103115	108092	106321	104873	92400.1	88667.1	87483.3	88367.8	120486	83549.3	116621	105284	94034.4	88010.8	85357	112961	101234	113348	97809
KIRREL2	414.2	474.4	656.6	1224.3	471.1	1012.3	775	1142.9	1612.5	1255.7	1159.4	664.2	994.8	1194.6	1176.2	1082	845.4	849.7	1426.3	568.9	509.4	593.7	897.7	659.5	1201.4	1160.3	1240.7	1154.5	1240.5	1109.1	979.2	1231.6	970.6	1037.2	1194	710.1	1456.1	1565.3	578.7	658.1	701.2	750.1	745.6	868.3	363.6	631.8	494.6	656.5	546.6	496.3	1073.5	794.4	941.2	530.3	473.1
LRP10	5220.8	6244.4	5230.1	6959.5	6222	6756.6	5077.9	5673.8	9422	5945.8	6737	5448.1	5629.8	6091.7	5813.1	6076.3	5702.1	5153.6	7752.3	6149.8	5152.3	5710.2	5580.4	4395.8	6019.7	6981.5	6969.4	6188.3	5970.3	6194.7	5788.8	7292.6	6394.7	6364.7	6843.5	5162.3	9030.3	6881.4	6191.5	4755.8	5058.7	6528.8	5384.8	5430.1	5501.8	7274.7	5043.7	8286.1	5548.1	4953.7	7452.7	6070.1	6754.1	5686	5256.5
SDC3	2515.1	3742	1860.7	2185.3	2134.4	1842.5	2317.9	1671.9	1887	1463.1	1847	1433.4	2263.5	1520.8	1868.7	3418.2	1777.4	3665.6	2370	2019.7	3436.3	2509.5	1895.1	998	1459.4	2300.5	1131.2	1537.5	1855.1	2176.4	1833.4	7731.5	2364.6	2054.6	2722	2236.9	3051.4	1987.5	1692.6	1643.1	1675.7	1827.4	1559.6	982.7	1633.8	1173.1	1746.8	2307.4	1377.5	2109.6	1656.1	2572.5	1697.4	2534.4	1301.1
CDH17	3283.3	6005.7	5860.5	6865	4309	6969.6	11507.5	6829.9	11112.6	5700.3	13083	7326.4	5716.1	7576.4	6430.9	4442.2	12441.8	5796.2	6328.2	4780.7	7733.4	3147.4	5835.4	5137.7	11097.3	3750.4	5063.9	8838.2	5542.9	6659.2	12329.2	11894	7925.2	7050.8	7428.8	9129.5	5682	3618.3	6789.4	4213.9	5075.6	18737.1	14354	5509.3	6443.3	7081.7	6553.6	3204.2	3138.1	4068.5	3540.6	5583.2	6556.1	5017.7	5314.4
RSPO1	1581.8	1984.9	2275	2280	1689.9	1787.7	1520.7	1942.1	1861.2	1271.4	1568.8	1029.1	1454.3	1288.8	1550.8	1253.9	1336.2	1555.5	3641.3	1765.1	1870.4	1841.7	1618.7	1193.4	1955.6	2005.4	1541.3	1316	1564	2058.7	1574.2	2417.6	1649.9	1554.3	1428.5	1234.9	2707.5	1813.2	1771.8	1470.2	1342.2	1490.6	1120.1	1491.6	2004.9	3108.9	2196.8	2828.8	1938	1466.6	2514.6	1547.6	1669	1491	1863
ENO3	1092.1	1437	8202	3616	3197.8	25073.7	1469.2	1183.3	1619.7	1339.3	1882.5	989	1579.4	1607.5	1278	1456.3	1469.3	980.5	2647.1	2622.5	1074.7	1339.2	1286.5	3112.4	1219.8	1961	1557.2	2445.7	1166	1392.5	1368	1686.8	1024.6	1029.7	1288	1450.2	2419.5	2723.7	2768.1	1046.1	11358.7	1696	2309.8	4847.8	3247.2	4529.6	1373.9	3135.4	654.6	989	4037.1	1925.3	1991.4	1535.2	826.9
CASP14	777.1	796	526.4	1066.4	597.9	634.6	801.8	576.9	729.3	533.5	672.5	544.3	681.7	621.3	635.1	758	612.1	713.3	782.6	574.9	1474.2	620.5	693.4	792.8	651.9	639.4	740.4	599	644.2	931.7	593.3	813.5	709.2	640.4	782.5	600.6	2165.4	826.3	771.4	599.6	698.3	631.3	573.8	572.3	510.3	754.3	598.7	1358.6	818.1	624.4	1198.7	717.3	913.9	591.8	511
CD69	117.5	165.3	224	554.1	165.3	339.3	294.1	227.5	236.3	177.5	253.3	219.5	446.2	159.7	235.7	179.9	318.9	115.4	325.1	112	186	235.9	195.4	144.2	304.6	240	175.5	208.8	267.2	143.4	119.2	309.9	190.7	191.2	221.2	178.3	322.6	222.2	157.3	194.2	398.9	519.9	154.8	738.4	228.4	164.1	142.8	1197.3	124.1	291.6	603.5	212	509.6	188.5	190.3
LY75	6696.1	7362.3	4804	9440.3	12171.8	11591.2	14160.7	9344.7	10256.4	8251.3	19181.7	6603.5	11057.6	12429.9	15562.1	14584	14011.4	11658	15226.6	5394.9	10209.3	8431.2	9443.2	6627.2	10675.7	10040.2	11933.4	5599.1	13501.1	12913.5	12358.8	17362.2	16410.1	17553.5	4537.6	14185.7	11275	8542.3	5445.5	7786.6	12166.5	7952	9939.6	9403.5	5379.8	8294.3	7355.8	8249	2414.1	7199.8	6294.9	12019.2	6328.9	10852.9	5097.8
NAXE	3615.3	5525.9	4343.9	13318.4	5444.5	6519	6609.9	5327.8	9278.9	5241.3	6054.7	5588.8	8723.1	4377.5	9494.3	5336.3	5989.9	3425.1	7931.6	3633.3	4468.5	4495.3	5529.1	3354	7027.4	5825.1	5085.5	5242.7	6774.9	8157.5	4485.1	8206.7	6684.8	5309.2	6519.9	4122.2	5256.2	5568.3	9096.2	5915.1	9301.8	9057.2	6327.9	11154.4	4917	7600.8	6471.6	24942.6	10401.6	5314.2	8880.7	8170.1	16294	5055.1	5223.2
INHBB.1	1572.1	1893.4	1371.9	3695.9	1439.1	1642	1392.6	1276	1733	1098.5	1719.3	1230	1588.2	1152.5	1543.6	1874.6	1524.8	1790.2	2687.4	1621.9	1701.8	1394.8	1445.9	902.7	1432.7	1850.7	1098.6	1659.7	1381.3	1792.8	1374.9	2412.5	2152.5	1634.8	1673.2	1478.1	8364.4	2097.6	1519.4	1255.4	1405.8	1630	1174.6	2021.6	1291	1062	1836.5	13893.7	2547.8	1300.6	13560	1726.6	2424.5	1865.2	1228.8
BMP3	2690.9	2858.1	1965.5	5654.7	2408.3	2609.1	2237.5	1914.6	3111.8	1774.3	2848.6	2068.2	2719.2	1773.4	2128	3461.6	2050.6	3509	4967.4	2410.5	2825.7	2455.7	2074.2	1343.5	1655.3	3148.7	1623.3	2807.6	2300.2	2687.7	1938.2	4178.3	3162.7	2452.9	2567.9	2513.3	13282.4	3425.6	2554.9	2171.5	1981	2268.4	1946.7	2477.6	1868.1	1348.1	3024.7	15880.8	2132.9	1677	16363.5	2686.6	2979.6	2952.2	1343.8
GDF10	1863.8	3168.2	1461.4	5283.5	1659.9	2055.9	1592	1372.6	2095.2	1304.1	2008.8	1460.8	1821.1	1361.2	1643	2354.9	1514.5	2151.7	3931.7	1677.5	1784.5	1870	1517.5	1102	1291.3	2208.4	1318.8	1879.4	1747	1896.8	1357	2450.3	2119.6	1764.1	1977.2	1866	10917	2281.1	1826.5	1372.3	1495.4	1758.7	1444.5	2180.1	1411.9	1129.3	2031	13671.5	2090.8	1333.7	13632	1907.4	2731.2	2211.3	1130.4
NPPB	328	1142	363.7	821	338.8	521.7	411.8	293.3	446.5	287.1	353.2	289.7	369.4	289.8	343.4	405	493.8	445.4	2243.5	304.2	322.1	682.8	335.5	294.5	285	408	374.7	383.5	333.3	396.7	400.6	519.1	358.8	386.7	413.7	299.4	938.2	546.6	389.1	298.5	284.8	344.4	328.8	441.7	340.5	283.2	416.6	1210.4	776	252.9	934.4	377.3	421.7	400.6	310.5
COL6A2	711.5	858.6	777	1183.5	786	819.8	731.9	1187.1	1094.6	726.8	924.4	745.8	834.7	690.9	820.7	775.5	811.9	771.9	1628.4	681.1	714.9	696.6	787.7	722.5	741.5	896	765.9	791.2	857.5	904.8	753.9	1016.6	889.2	754.5	942.4	746.6	2192.7	1329.1	747	582.4	680.7	747.6	687.6	844.1	654	678.8	785.3	3221	704.9	658.8	3487.1	805.9	929.4	740.3	657.2
CASK	1136.1	1307.8	1194.1	2816	1342.9	1808.1	1352.1	1291.5	2304.9	1152	2387.5	4545.4	1714.6	1182.7	1237.3	1951.9	1465.4	1560.6	3141.2	1178.2	1362.8	1203.3	1381.4	1877.1	1188.6	1737.2	1293	1438.3	1254.7	1547.1	1518.1	1651.9	1582	1557.2	1434.6	1988	5307.4	2124	1203.5	938.2	1313	1389.9	1114.5	1563.3	1030.7	865.7	1331.8	7189.2	1240.5	979.2	7338.1	1470	1618.6	1401.6	930.5
GDF3	1626.6	1851.9	1442.5	3351.3	1515.2	1666.9	1368.7	1191.2	1814.5	1119	1764.4	1281.8	1548.9	1849.6	1406.7	2059.6	1461.2	2180.7	3349.6	1577.1	1634.3	1624	1371.5	1037.8	1208.4	1813.3	1089.8	1651.5	1569.1	1642.8	1289.4	2098.6	1893.7	1535.7	1913.2	1605.6	5949.9	1978.6	1640.1	1567.1	1422.9	1555.9	1256.9	1656.9	1199.7	1150.8	1714	10129.6	3840.8	1152.8	10398.8	1716.3	1998	1767.3	1071.1
GDF7	430	1568.1	470.5	964.3	475.3	758.1	537.1	416.4	457.7	366.9	471	406.6	560.5	499.2	457.6	528	501.1	513.8	1915.9	435.6	488.3	605.9	442.8	400.1	448.2	518.5	403.8	501.1	487	520	423.8	649.9	480.9	487.2	542.6	478.4	2172.1	1135.8	21642.6	398.1	474.1	664.6	444	568.7	434.1	435.5	559.8	2383.2	589.5	392	2722.7	499.9	698.5	581.7	418.7
HDGF	2504	3947.9	2921.9	63453	5196.8	3563.3	4124.1	3856.6	5058	3339.1	3659.1	2860.1	5353.7	3160.1	9726.2	2895	3749.6	2355.1	7040.3	2725.9	2793.8	3661.2	3204.3	2681.1	3939.4	4242.9	2653.9	4036	4082.8	10804.9	3619.8	6122.6	3226.4	3365.6	4379.4	3101	7078.3	5587.1	10848.4	3783.5	5829.3	8057.6	4913.1	10415.7	3299.8	5647.9	6075.2	59476.7	25383.7	4697.2	42039.1	6914.7	13349.7	4378.6	3336.5
IL26	4116.7	4699.8	4077.5	6554.9	1995.8	5368	2674.2	2568.9	3283.6	2305	2753.7	3172.9	3712.9	2384.8	3603.3	7042.2	3141.4	2655.7	6196.1	2752.7	7360.2	2215.5	4037	1873.1	2622.1	4866.7	1987.2	4553.5	4318.2	4707.7	3356.7	5589.8	3206.3	8969.3	3961.4	2912.4	91809	4617.2	5056.7	2566.5	5473.8	2746.8	4413.2	2708.2	3803.2	3158.2	3418.6	7168.8	7873.6	2195.1	3270	4882	3821.5	4303.8	3567.3
LECT2	15003	13809.6	8524.9	16004	11103	12514.7	11815.4	10523.9	19788	10242.7	16052.7	11837.4	10148.2	15334.1	15054.8	22593.6	8910	8647.7	14074.8	10960.9	12408.8	9836.4	15118.8	6802.2	15047.6	15988.8	9498.4	10356.5	9734.2	13551.5	14321.5	14243.6	13598.4	14447.9	14973.1	13631.9	17866.1	13710.3	11526.4	8995.5	12186.7	9660.5	9131	10730.5	7868.3	11319.2	10845	8035.4	11268.2	10166.8	12359.2	19184.3	8020.7	11823.4	8627
PPBP	2989.5	13098.7	7095.5	20893.9	5575.7	9399.4	10121.9	8026.3	8459.2	6777.2	7855.7	6898.5	14202.4	6031.5	11524	8937.2	7303.6	6581.3	11989	4785.5	6366.1	8120.9	9005.4	7438.4	11569.7	11082.8	6831.4	10264	11496.1	18297	5805.2	19509.2	11058.4	6584.7	8595.6	6762.1	23982.7	7864	6729.8	10654.8	13584.9	14560.3	8316.9	15012.9	9033.2	9679.6	19719.5	30486	16196.9	6610.8	17995.4	18529.4	24334.5	6999.7	7283.3
JUP	570.7	1166.9	765.6	946.8	580	967.6	1146.8	533.7	654.7	572.1	5566.4	583.3	862.3	626.5	586.3	857.7	1038.2	929.8	1360.8	507.9	931	790	569.3	515	679.2	840.4	473	586.3	1111.6	935.1	736.2	1166.9	673.5	1383.6	673.8	589.4	2409.2	882.6	625.8	519	512.6	666.3	510.8	598.6	528.9	506.7	678.3	1346	472.2	1078.2	1335.3	644.1	883.4	5858	647.6
RAC3	620.2	821.7	931.1	4644.5	641.8	1750.8	1435.5	1159.9	1463.2	945.9	1094.5	1199.3	2800.8	735.7	1506	935.4	980.3	712.4	1847	672.3	1057.7	1097.3	1061.8	712	1528.1	1297.4	732.1	1205.2	1467.3	1072.9	689.7	1859	1403.2	988	1133.8	854.3	3002.8	968.5	1276	1129.8	1498.4	1700.2	947.1	2504.4	1024.6	730.1	1201.1	12105	1998	983.4	6499.5	1652.5	4027.6	1040.1	1069.4
REG1B	25121.1	16130.3	18209.9	20714.5	23997.5	22679.4	16772.7	44427.4	57672.2	49952.5	17835.5	21218	20862.6	20602.9	19042.1	18208.8	18480	19070.8	21063.7	25711.5	18534.9	22859.5	17169.8	15781.4	25858	22735.9	32518.3	56693.2	15230	11813.8	45274.1	34103.3	23533.8	19684.8	17512.7	31824.4	30435.9	34366.5	37057.6	25359.7	20682.8	26029.3	14673.7	21624.2	28459	42927.5	23312.7	18087.6	19374.4	19215	18446.9	31301.6	34291.4	17394.3	32957.9
SCUBE3	217.9	1417.4	243.8	579.9	261	566.7	455.3	564.7	386.4	423.6	685.6	366.1	578.6	615.7	748.1	628.4	492.7	585.8	1516.5	301.2	211.2	740.3	453.6	310.3	349.3	560	406.9	553.8	574.4	545.6	1856	1180.3	440.5	488.9	461.9	435.4	957.9	1323.3	246	413.3	1132.9	495.1	317.3	453.6	238.6	253.1	316.1	676.7	754.6	282.4	837.2	599.3	539.3	268.6	214.5
HSPA1A.5	10186.7	9174.9	10501.9	14522.4	20244.6	11007.6	12443	11111.4	15444.7	9451.6	13299.4	12704.7	11791.3	10255.8	10434.3	27118.5	14587.7	13247.9	22669	7722.6	12988.4	16569.3	9950.2	9609.3	9324.2	13687.6	9515.5	11887.3	10284.3	11850.5	11262	12701	13042.7	11546.4	12785.4	10943.3	22964.2	20762	10612.8	10099.2	18141.3	12066.1	10554.3	23125	9159.5	15215.8	15628.6	13615	3634.4	6861	13048.9	13092.1	14789.7	10522.1	7674.3
ENGASE	430.8	578.8	628.7	2986.7	1089.9	604	637.3	568.2	479.5	508.9	485	449.9	565.8	435.5	620.8	697.4	624.9	696.6	904.5	502.8	466.1	534.8	559.2	502.4	424.9	567.7	476.7	652.1	591.7	720.3	612.6	656.7	825.6	780.1	425.1	430.7	2023.8	1222.8	446.9	429.4	548.7	594.9	700.1	1165.1	493.7	449.4	426.6	7014	385.1	389.6	5886.6	710.6	918.2	432.4	305.1
DEFA5	1509.1	2412.6	2593	5789.5	3622.3	8808.3	6662.7	5139.2	13656.4	4280.7	2944.3	4239.3	7576.2	9425.2	6092.5	6179.1	8366.1	5858.4	6623.9	6515.4	3802.2	1909	4387.5	2541.5	6285.7	4441.2	3827.6	7301.1	9141	4669.5	7936	5836.5	13158.4	5202.5	7809.6	6171.4	6808.9	6497.7	6374.6	4030.5	4670	6294.1	7892	14809.5	3444.1	8931.7	2486.8	3699.3	5220	3354	2851.9	6660.6	6972.1	1573.2	4485.6
SIGLEC5	13100.1	20852.7	184.8	7716.8	7456.1	5832.7	6835.6	27715.6	17913.8	16177.6	18530.6	10620.6	11507.9	19698.6	12527.4	9362.6	16171.5	25964.3	11229.1	8029.1	14587	11241.5	11262	156	6799.2	212.8	11470	188.6	12101.6	13407.6	6518.4	20659	15384.7	17954.3	32605.9	5213.2	19291.8	20171.7	7596.5	16209.8	13002.8	10270.6	14617.5	14172.8	186.5	9781.7	8832	16550	6992.2	7098	9077.6	23613.3	13962.1	5667.8	21523.1
OCIAD1	2010	1883.9	1348	2653.1	1646	1795.5	1377.3	1151.6	2442.7	1204.5	1981.5	1471	1471.4	1270.6	1466.9	2734.7	1276.5	2311.4	1985.5	1996.8	1921.5	1641.5	1506.6	747.7	1127.6	2268.1	1124.9	2098.5	1403.8	1622.7	1390.7	2325.3	2436.2	2160.1	1779.2	1610.7	5053.4	1863.6	2150.2	1327	1235.7	1501.7	1357	1153	1335.8	1000.6	2021.7	5389.1	1883	1103.9	4988.4	1908.1	1639.6	2268.4	988.4
CALB2	388.4	565.9	315.1	1272.2	420.8	901	2690.6	1087.5	423.8	325.7	754.9	391.3	433.7	344.8	405.5	404.9	350	441.1	644.8	389.3	532.9	847	606.5	337.2	9945.3	790.3	438.2	418.3	414.7	485.8	430.5	703	444.9	408.7	604.6	377.4	1217.3	698.5	439.2	395.4	511.9	544.5	418	553.7	496	437	458.8	2485.6	462	372.3	1981.8	504.7	675.1	3443.5	329
PDE5A	11540.8	27170	58440.7	94662.4	21039.3	67691.8	80283.6	86650.5	76098.6	55190.9	52526	76896.1	102141	28979.7	72338.3	30221.4	50277.3	8317.7	123642	20370.2	40853.6	49334.4	52087	39433.9	107700	68422.8	40581.7	65465.7	83289.7	24375.4	25012.9	69959.3	67593.1	39244.4	59110.5	38249.3	11453.5	22371	58418.2	91671.9	90141.5	72703.2	51911.2	143574	57787.4	33384.8	49658.7	195167	32080.1	60304.2	83830.8	99018.3	174157	56632	60839.2
TNNT3	4945.5	4044.8	3672.9	8615.4	4317.4	4434.3	2893.4	2544	5415	2606.8	4620.2	3328.2	3135.9	2726.3	3699.2	6335.2	3149.9	5308.7	4217.3	4017.6	6611.7	3845.4	5374.8	1576.2	2377.2	5072.1	2613.9	4433.3	4049.6	4046.9	2664.8	5788.1	6025.6	3922.7	4064.4	4127.2	17544.1	4596.9	6088.7	3104.8	17827.7	3528.2	4010.6	6911.2	4412.9	4835.6	5202	23488.8	5734.6	2774.6	22330.7	4137.5	5866.7	5225.4	2191.5
NME4	1546.2	2784.2	7114	17574.8	2337.6	16597.4	7162.6	6385.9	6954.8	4656.8	4457.4	6767.4	17941.4	2356.7	7542.5	2991.2	3457.1	1488.5	5228.6	2330.8	3863.1	3882.7	4559.9	2169.7	6827.3	3725.6	4433.1	3697.2	7713.7	2218.1	1548.2	7320	5100.4	4641.3	5025.1	3582.8	5441.9	2260.6	6848.3	6045.1	7474.3	14581.1	4476.7	20700.3	5523.3	3988.3	4807.3	53012.9	4053.1	5932.1	13659.6	5862.8	30044.3	4176.9	6639.5
GDI1	3249.1	5074.8	4748.1	34047.1	4388.8	6626.8	7277.4	6430	6844	4930.2	5691.6	5128.1	11630.8	4617.7	15070.9	4075.1	5601.5	2960.6	9245.9	3139	3712.1	5838.4	5513.1	4523.9	7213.1	6258.6	5107.1	6909.4	6902.3	13993.6	5128	10937.6	5055.7	4476.1	6820	5070.5	6350.3	5872.7	25567.3	7620.4	11477.6	15278	5808.4	18996.4	5914.8	6901.6	11118.9	49919.8	15677.7	10830.9	15627.5	12307.5	35083.7	6182.5	6192.9
FHL1	833.8	937.4	569.1	1715.7	703.9	3145.5	611.2	523.2	855.4	590.5	779	755	666.7	615.7	691	840.1	613.1	914.1	909.7	639	804.5	748.3	656	421.6	533.2	878.9	491	741.3	620.7	819.8	561.5	935.6	876.2	722	726.4	685.8	2561.7	868.8	733.8	598.5	588.9	704.2	657.6	715.7	696.2	509.5	849.8	4133.6	792.6	691	3742.5	784.9	884.3	863	498.5
CDCP1	1135.3	1955.6	1010	2018.1	4453.8	1375.7	1976.3	1815.4	1998.9	1189.1	1532.7	1172	1424.8	1766.5	1240.9	1926.2	1391.8	1759.2	1891.1	1177.6	1955.8	1335	1714.1	1145.6	1171.1	1287	1306.7	1352.6	1181.6	1529.1	1537.7	2464.1	1801.4	1775.4	1380.6	1748.5	2881.7	2252.5	1450.3	1335.2	2790.4	2061.8	1671.8	2505.4	1634.2	2709.8	1365.9	2739.5	1210.8	1250.3	2801.8	1514.8	1456.7	1790.1	826.4
APOL3	1438.5	2364.1	1498.7	4073.6	2989.5	1891.6	1754.9	1040.6	919.3	1774.4	1960.9	1194.3	1799.3	2081.6	2242.4	1593.9	1811.2	1023.3	2616.2	1445	1462.5	1561.5	1207.8	1733.2	976.4	4497.4	685.1	2225	2504	2458.5	1829.8	3076	1785.4	1758.1	2186	1925.4	3827.7	2024.7	1231.8	2318.5	1667.3	1320.7	2375.5	7508.4	985.5	656.6	2189.7	2964.6	1842.2	969.4	3794.6	2012.3	2469	1370.1	1321.1
ATXN3	2615	3195	2385.5	21013.7	2282.8	4183.1	4610.4	4025.9	4133.3	2895.1	3957.6	3725.5	6288.6	2611.4	14200.4	1936.8	3964.4	1587.2	6601.7	1997.3	1984.6	3900.3	4488.9	2459.6	3908.6	4071.9	3699	3528	5062.2	13819.4	3238	6455.4	3256.3	2697.5	5573.1	3092.7	4297.3	2932.7	14075.3	4705.7	7148.3	8688.3	4403.7	8492.8	3343.6	5801.5	6585.4	24028.6	26131	7086.9	11119.7	6877.5	18691.1	3341.9	4970.3
COL6A1.1	8333.2	14602.3	2447	27469.7	13154.8	20448.4	20289	4383.9	44258.7	40549.8	39368.9	17570.6	21233.6	5158.3	20090.1	3860.7	49637.5	34221.8	47517.4	11449.2	16301.1	20443.1	34755.9	29967.8	37424.7	38295.3	20822.8	20974.3	33748.8	40063.9	36671.9	27775.1	23738.7	31182	20441.6	33320.6	57439	35586.5	15063.9	7729	11402.9	2432.3	16285.5	22009.2	15564.6	8968.2	9868.2	12002.1	16477	11504.1	26212.4	20331	25428.3	10746.2	14040.7
DOK1	1243.6	1720.4	2066.3	6670.1	1308.2	3842.1	4752.7	3398.6	4027.3	2370.8	2676	3000.7	6576.1	1546.7	3982	2341.4	2974.5	1298.9	4290.9	1415.9	2394.3	2470.1	3151.7	1617.2	3894.9	4117.5	1638.1	2831.5	4529	1771.4	1374.1	4663.7	3349.1	2261.2	3313.7	1836.9	3970.4	1523.8	2438.3	2829.4	3544.2	3103.5	2224	7886.1	2028.6	1461.5	2093.7	28296.8	2306.6	2243.1	12279.6	3695.8	11745.2	2585.3	2394.8
CFHR3	398.2	449.8	348.3	9351.7	365	409.6	383.6	383.5	461.1	461.4	454.9	337.1	444.9	342	409.7	518.3	374.1	606.9	562.2	407.2	465.2	387.1	391.6	338.5	344.8	496.4	364.1	395.3	413.8	516.5	374.7	510.1	497.5	400.7	412.8	379.4	1524.9	491.3	412.6	357.9	378.6	450.4	355	500.2	356.5	598.7	414.7	2521.6	546.8	362.7	2643.5	482.5	562.4	423.8	350.9
CFLAR	225.2	375.3	212.2	1436.4	188.3	460	386.9	341.4	520.1	378.3	260.5	342.6	769.8	194.3	424.4	327.4	162.5	323.2	501.9	259.5	405.9	403.3	702.5	216.4	287.7	489.7	283.1	365.1	264.5	405.3	254.1	392.9	301.5	431.6	383.3	265.3	657.6	366.7	1430.2	411.9	248.2	355.4	333.4	468	298.7	122.8	220.2	2594.7	518.3	364.1	1291.7	432.2	1104.6	268.7	164.5
MPZL1	570.1	710.7	710.1	1183.4	601.3	801.2	707.7	570.1	621.5	468.8	617.1	498.5	1395.2	538.6	563.9	600.5	547.5	640.3	1561.9	582	565.6	622.7	533.4	542.1	547.1	646.2	510.2	615.3	661.4	668.8	564.1	843.6	619.5	572.8	662.5	560.3	2892.8	824.4	583.3	577.1	579.3	614	514.8	728.8	519	1581.4	628.5	2928	691.1	596.5	2994.3	671	701.2	601.8	525.8
RAB3B	405.2	557.1	430.6	1149.3	425.2	746.5	607.5	445.5	1891.3	477.8	482.1	440.7	871.6	445.4	545	507.1	448.8	485.3	4264.6	365.7	423.2	483.4	445.3	384.3	623.6	508.4	421.5	542.7	875.7	453.6	490.3	669.1	631.1	453.4	579.7	507	1022.1	542.4	468.8	895	529.2	547	571.2	1057.2	416.5	440.7	475.4	4249.6	551.7	419.2	2277.6	600.7	1944	554.6	453.9
RGS5	1679	2763.9	1360.8	4591.9	1624.8	1686.8	1441	1271.5	1816.8	1271	1717.4	1380.6	1599.6	1269.7	1730.2	1931.4	1532	2345.7	2675.2	1546.9	1627	1606.8	1447.9	1072.8	1219.3	1872.6	1201.9	1752.3	1477.2	1567.7	1522.9	2018.8	1951.4	1595.8	1838.1	1658.2	5947.3	2011.5	1719.6	1481	1446.9	1630.9	1326.2	1939.6	1250.1	1124.1	1863.7	13294.7	1755.5	1237.7	13571.6	1710.4	2005.9	1735.6	1132.2
SCO2	226.2	358.9	450	1338.1	419.6	771.6	473.8	337.4	590.8	385.1	355.2	471	1053	262.8	449.1	307.2	314.9	390	651.1	355.8	363.4	508.3	357.9	269.2	520.2	368.4	328	325.8	529.3	292.7	249.5	469.8	422.5	318.7	424.8	360.3	529.9	310.1	456	521.2	664.5	537.4	507.2	1165.9	433.4	379.5	408	6115	294.1	480	1797.5	640.9	2077.9	554.8	490.1
PDZK1	2105.2	2214.8	2040.1	5198	1831.7	2350.8	1790.5	1551.9	2225.4	1493	2137.1	1625	2066.2	1567.6	1975.5	2564.8	1721.9	2301.4	4068.4	1837.5	2018.6	2512.3	2384	1334	1585.3	2312.8	1420.7	2113.4	1910.3	2131.1	1824.7	2830.7	2281.4	1863.7	2355.1	2312.3	10828.7	2493.5	2180.9	1577.5	1812.4	3054.4	1599	2313.1	1693	1363.5	2283.8	15501.2	2542.6	1535.7	15317.9	2208.8	2845.3	2343.4	1393.4
NMRK1	730.8	1257.7	605.1	1682.6	1866.5	891.5	855.3	714.6	844.1	692.6	668.7	616	1021.3	593.8	732.7	900	672.8	804.4	8075.1	568.9	1017	616.9	812.6	631.8	746.4	775.5	745.5	700.4	782.4	985.6	522.6	1181.5	1329.1	557.7	685.4	522.6	1681.6	938.4	750.5	691.5	791.8	1097.7	607.4	1192.5	601.6	675.5	834	3200.9	767.6	653.2	1959.4	915.6	1404.7	675.8	627.5
LSM4	3208.6	2886.1	2257.5	4855.8	2782.9	2757.3	2071.7	1653.4	3551.6	1806.9	3278.4	2230.3	2463.8	1938.2	2261	4226.4	2484.6	3553.8	3869.2	2951.2	3155.5	2669.3	2224.6	1057.9	1704.7	3534.8	1799.2	3039	2383.6	2364.7	2001.7	3649.7	3658.1	2703.8	2859.6	2542.9	9355.9	2808.9	2805.6	1925.6	1836.3	2183.7	2004.1	1825.7	2109.3	1326.9	2963	10012.7	1727.5	1768.7	9417.7	2814.3	2459.7	3389.2	1381.5
MAPRE2	492.5	3520.6	1323.2	8240.5	473	4206.6	6011	3202.8	3286.2	1998.3	1680.4	1759.2	8471.2	906.1	3090	1343.5	2740.1	337.3	3574.2	511.7	1581	1490.8	2335.7	979.6	3590.9	2537.8	1155.3	1656.2	3916.5	608.6	706.6	3478.3	3199.7	1568.6	2591.7	1052.2	1127.5	665.6	1553.4	1917.4	3726.8	2830.9	1047	9253.9	1431.7	947.3	1003.9	40120.7	898.9	2343.2	4261.6	2536	14857.8	1063	2292.8
RAB2A	760.2	4215.5	1300.2	4698	970	2335.9	2170.3	1622.8	1904.5	1365.2	1340.6	2196.8	3691.8	978.1	1976.2	1641.8	1401.2	1051.4	3301	1259.8	1371.5	1777.3	1658.5	1000.2	2251.9	2334.6	1148.5	2461.5	1925.6	1183.7	990.5	2584	1860.7	1330.4	1709.6	1414.8	3702.5	1553.8	1438.2	1435.3	1997.6	1808.8	1386.6	5323.7	1532.3	853.5	1350.7	15832.1	2349.7	1564.8	7352	2040.2	8123.7	1440.4	1205.1
RCN3	757.2	1018.3	912.8	1718.8	1012.6	1086.6	928.8	1115.4	1601.4	816.1	1122.3	1003.8	881.3	956.8	1236.3	1373.9	984.7	945.2	1999	974.9	853.1	950.1	945.9	906.2	742.5	1134.6	880.8	1057.5	950.1	865.4	905.9	1232.9	1048.2	1053	1163.3	1114.1	2173.7	1411.1	965.8	735.7	933.8	952.8	896.9	1343.6	815.5	729.7	995.8	2823.3	1098	1089.5	2972.1	950.1	995.9	807	802.6
SH3GLB1	1135.4	1580.7	1028.9	3344.6	1652.9	1394.2	1300.1	1191.1	1545.1	1058	1258	1129.9	1534.4	1106.2	1748.1	1377.9	1224.6	1194.6	2386.8	1288.9	1202.9	1300.5	1275.2	947.2	1133.2	1415	985.5	1566.8	1381.6	1714.2	1096.8	1698.2	1418.2	1243.9	1433.5	1237.9	4629	1411.9	1732.8	1196.5	1301.8	1511.5	1287.8	1785	1088.9	1162.6	1510.7	5612.2	2182.7	1241.1	4715.9	1868.9	2222.8	6022	1209
NANP	868.8	1445.8	904.3	2594.5	912.9	1033.7	926	870.3	924.3	774.5	874.1	804.1	1299.5	783.6	1128	1296.3	1069.1	900	3378.8	832.3	844.7	919.6	903.8	754.5	1053	1142.5	871.5	931.6	991.6	1303.9	1423.6	1416.2	968.7	901.4	1079.6	873.4	3161.6	1184.7	1081.1	1113.7	957.6	1167.5	828.5	1363.5	898.6	827.1	1285.3	7772.3	1643.8	868	7514.8	1199.2	1729.3	1056.4	974.6
TAF15	2641.2	2191.1	2257.5	15891.7	1935.3	3622.4	3916.3	2948.5	4293.5	2578.2	2664.9	3024.9	6081.6	2027.7	3766.3	2404.8	2992.9	1946.7	5458.4	1764.7	2239.2	2927.6	2569	1813	3716.1	3160.3	1947.2	2858.2	3917.6	2706.9	2009.6	4299.3	3370.5	2668.4	2916.6	2208.3	6855.5	3965.1	3063.2	3263.5	4734.1	3882.8	3189.7	9066.4	2504.4	2477.9	2654.2	39409.6	2163.4	2945.7	24008.8	4802.1	9064.6	2551.2	2854.4
CDK16	896.8	1578.9	1488.8	4734	905.5	2570.2	2861.2	1683.4	2093.8	1311.4	1312.1	1819.8	2627.7	1000.9	1936.9	1392.3	1396.7	973.5	3715.8	1007	1472.9	1586.3	1419.5	1197.9	1938	1763.1	1635.6	1522.5	2533.2	1197.3	1019.1	2327	1686.4	1371.4	1601.4	1124.1	4144.8	1413.5	1690.1	2130.2	2187.8	1970.8	1455.5	4471.4	1590.8	1464.6	1750	16732.7	1497.8	1880	7829.6	2508.5	7643.6	2086	1845.8
GSTZ1	424.6	1694.4	376.3	9072.8	2315.5	3562	748.3	3055.3	4500.3	642.2	522.8	2842.8	527.6	410.1	4634.9	1707.7	2287.7	430.8	884.5	949.2	516.2	2384.3	2394.6	3050.9	11816.1	1342.6	2513.9	394.3	896.7	2455.1	1647.8	2581.4	2853.7	1908.2	538.4	1864	1897.3	2178.1	430.6	405.8	3334	5328.3	2788.3	1028.8	351	2627	459.7	16516.7	385.3	442.9	1615.8	3909.4	8427.2	406.2	4978.8
MAGOHB	613.3	1465.3	962.7	5917.9	718.1	935.5	838.3	787.6	902.9	616.4	814.7	658.2	961.1	657.7	1331.3	723.1	791.3	1405.7	1923.2	620.5	709.7	904.3	646.1	609.4	720.5	788.8	609.7	776	938	1558.6	678.9	1148.8	811.5	672	875.4	752.7	1740.4	1138.8	1899.2	929.2	1122.5	1357	2490.6	1775.5	687.5	1091.4	1112.8	7266.5	1430.4	1010.8	5731.1	1218.2	2295.9	1067.6	818.8
MSRB2	936	1048.7	1046.5	2387.3	876.5	1156.3	924.4	827.3	1038.5	740.9	945.7	942	1211.1	816.3	965.5	1152.8	1450	1017.3	2048.5	1191.9	897.4	992.6	1140.7	710	876.1	3438.1	735	1116.7	949.9	969.1	877.2	1238.1	1091.6	903.4	1121.7	905.8	2614.7	1161	997.1	899.9	995.1	1099.8	843.9	1226.7	837.1	788.4	965.4	5143.3	981.9	830	4377.7	1034.6	1686.8	933.6	740.7
PHPT1	6530.5	13219.9	8531.6	45753.9	7846.8	9468.5	10002.6	11536.5	13741.7	10419.7	12421.8	8661.9	13773.9	9321.7	40425.5	7051	10184	5969.9	18874.3	7515	7356.4	13360.7	9693.3	8703.7	10672.6	10684.2	10423.9	14879.7	10498.9	39963.7	11659.7	20354.3	7435.8	7936.7	13623.9	10615.3	16516.9	13153.4	44154.7	15332.1	24475.1	32186.6	16376.9	21727.5	12272.1	20245.7	25577.4	61366.8	35316.6	22311.8	24777.1	22816.3	35375.9	10963.5	14661.9
RAB4A	1339.2	2480.2	1705.3	6570.3	1319.8	3117.1	2683.5	1759.3	2629.2	1481.3	1882.1	2294.9	5710.8	1255.9	2155.7	1927.9	1733	1467	4870.4	1306.1	1682.3	2751.2	1753.4	1006.2	2682.4	2308.8	1336	1975.3	2439.4	1316.7	1086	2741.6	2448.3	2776.2	1958	1527.2	9289.2	1799.7	1803.4	1998.1	3759.7	2386.7	1536.4	6020.9	1903.2	1430.2	1976.6	29826.8	1754.9	2507.7	8489.1	2735.3	9037.1	2027.9	1701.5
MAPRE3	42540.2	85243.8	141212	161152	54967.6	146741	177147	182830	137324	156503	146289	166749	165876	85070.3	135589	106255	142435	18263.5	189899	74187.5	124583	116735	121051	92062.2	157745	153065	133694	132575	137015	66662.4	94653.9	161453	150935	132269	163962	103340	23704.7	64818.1	114177	166881	161843	139202	105894	156462	139460	90205.2	126172	172874	104736	129790	130851	149829	169293	118363	136227
PTRH2	979.7	1154.1	1039.1	3850.2	1001.4	1253.6	1170.9	1129.2	1372.7	1047	1178.3	1027.1	1318.9	957.9	2239.6	1259.1	1301.9	1071.8	1699.1	1528.9	916.2	1057.9	1098.8	918.3	1134	1492.1	997.5	1250.4	1166.6	1204.5	956.3	1793.7	1326.8	1074.4	1272.9	1055.3	3176.4	1404.2	1033.8	1038.5	1097.9	1190.7	948.7	1566.6	923.3	953.4	1199.7	5771.9	1353.1	913.7	5191.3	1238.5	1825.6	1245.4	855.2
ADAMTSL1	5688.6	7878.1	7467.2	8719	10000	9405	7437.3	10545.4	13938.6	8572.6	11286.5	8141.9	9262.5	10689.1	8737.7	10070.9	9939.9	7530.7	13743.6	10175.1	6879.4	7365.4	7488	8288.5	9550.2	11212.6	8319.1	8792.3	9616.4	8087.6	8604.8	11036.4	8542.4	9970.8	11229.4	9199.7	8847	12552.3	12696.9	8933.5	11891.8	9855.6	9601.7	7925.4	10670.6	14720.8	9385	8967.9	7492	7928.9	9767.9	9131.5	9120.2	8548.6	9220.6
ENPP2	1485.9	1200.2	1123.2	1645.5	1921.2	2997.6	4041.1	3067.1	3732.5	2149.6	3010.1	3472	2628.7	5093	3848.6	2197.8	4811.5	4027.5	5413.4	1369.9	2819.5	2062.4	3083	1514.7	2693.5	3025.1	2877.5	2740	2976.5	3201.2	2486.6	3560.5	3734.8	3209.3	4302.5	1426.1	7981.6	4668.4	1985.3	2260.8	3276.2	4281.2	3189.1	4025	1754.8	2336.6	4298.9	10602.6	1501.3	2312.2	2287.3	3363.4	3079.4	1754.2	2497.3
OSBPL9	1765.6	2301.1	1404.1	4147.2	1777.4	1825.5	1548.2	1481	1966.1	1332.8	1699.1	1398.3	1842.3	1487.1	1820.4	4281.2	1511.2	1703.2	2317.2	1403.9	1647.4	1497	1590.1	1477	1583.2	2038.1	1246.9	1604.6	1716.1	1755.2	1393.9	2062.8	1857.3	1745.9	1736.2	1904.9	6150.6	1816	2152.9	1402.1	1632.8	1677.8	1472.7	1935.8	1323.8	1408.9	1851.5	4845.4	1781.9	1641.4	3992.8	2505.3	2319.4	1683.3	1409.6
MDGA1	883	1818.7	894	1062.3	1543.1	1543.2	1973.9	1128.8	2039.7	1570.6	1681.4	1395.9	1124.2	1012.9	1100	1161.9	925.3	1005.4	1823.4	1504.3	1496.3	503.1	893.2	637	1157.4	1587.7	1712.9	1237.7	830.6	978	1376.9	2144.5	1614.8	789.3	1250.1	1344.6	1062	1143.4	1021.6	1121.9	1506.4	1580	1508.5	1365.4	1460	915.1	798.2	808.6	1338.3	1300.1	1094.6	1222.4	984.9	841.2	1119.9
LAMP1	1253.1	1705.5	917.2	6529.2	1001.5	1750.3	978.5	999.3	1864	819	1054.6	5832.2	1616.6	1273.5	1198.5	1160.9	986.8	1029.6	2276.6	831	1216.6	1087.9	956.9	873.4	1555.6	1172.5	1540.5	1275	1011.9	1014.8	1022.1	1694.5	1204.7	897.2	1275.5	960.1	3688.4	1229.4	1277.7	827.3	965.7	1099	949	2831.2	774.2	893.3	1120	3044.4	1214	1065.8	2367.4	1469.6	1676	1021.1	1033.5
CADM2	1000.6	1050.1	1294	2147.4	1201.3	2594.2	1506.1	2152.3	4610.6	2009.4	2404.5	2226.4	2446.5	3542.1	2572.7	2200.3	2950.9	1678.8	2627.9	1574.3	1243.9	1219	1592.8	1826.3	2560.5	2162.4	2226	2239.2	2522.6	2060.5	1913.7	2704.7	2658.6	2513.7	3073.1	2021.2	4419	2467.3	1488.4	1884.1	2499.4	2771.1	2735.3	2162.1	1308.1	1949.3	1152.8	2758.2	385.4	1254.1	2967.7	2397.5	1473	1046.5	1504
OMG	2973.9	4206.4	4690.3	4636.1	2636	7430.2	6045	4031.2	6693.4	4524.4	6364.2	2083.3	5133.8	7083.6	10578.2	3284.9	5220	4534.6	7012.3	5243.9	6080.4	4177.6	4975.1	5703.5	6675.5	8429.4	5340.3	8033.7	3761.8	5556.6	5946.1	9170.6	6016.4	6549.9	5465.8	4705.1	6847.7	4373.5	3658.6	3705.6	3328.4	4849.9	85440.7	5122.8	2574.5	2648.5	3852.8	5959	5229.3	5678.3	7326.7	4947.2	5860.9	2729.9	3934.5
RNASET2	1758.1	1714.2	986.7	2155.5	1717.2	1836.3	1228.6	1379.8	2557.3	1751	1666.2	1490	1407.4	1698.7	1578.7	1694.6	1401.9	1417.2	1746.4	1481.3	1409.6	1266.8	1569.2	1391.3	1521.5	1518.5	1276.8	1722.6	1808.5	1717.6	1435.8	2612.1	1500.6	1545.3	1710.9	1211	2340.5	2027.7	1456.4	1454.1	1581.2	2137.1	1451	2135.8	1410.9	2302.9	1724.8	2860.8	1199.1	1270.9	2590	1596.4	1717.4	1573	1909.6
CD14	27911.9	25759.3	15121.4	22669	22366.3	27258.2	24750	25898.3	31855.6	24378.5	29580.6	25547.6	18884.2	27994.6	28252.5	26831.5	24420.9	30094	29419.7	30964.6	32118.1	18497.2	23587	17961.5	29135.7	34499.8	25669.4	23169.5	25026.1	30601.9	24007.1	37624.2	30556	34094.1	35649	20996.1	29634	27152.8	24110.8	20563.6	16782.8	21053.5	25404.2	25541.6	20514.5	30016.4	19475.3	20154.8	24159.5	18891.3	21197.2	26971.6	23414.8	18993	24548.3
SEMA4A	12223.2	14569.5	8159.1	14227.6	13753.5	9339.5	15595.2	12674	10421.4	10694	16895.8	8677.1	12177.3	13868.5	12648.7	13907	12738.7	15474.9	17862.6	13109.3	9924.9	10318.4	14621.8	6173	14681.4	19342.9	10438.5	11028	11364.5	11749.7	16223.1	18412.8	17024.2	15559	10927.3	11324.3	18450.6	18665.6	9659.4	13461.3	13846.2	11503.1	11488.3	19041.8	13718.2	7759.1	10552.9	12450.7	10106	12516.9	9251.3	15234.7	13741.7	15501.2	10883.6
SLITRK6	353.7	669.6	544.8	848.4	555.3	887.3	568.8	683.3	1080.4	734.2	908.9	595.6	537	778.9	937.2	783.5	790.4	585.1	962.1	622.2	557.4	454.5	655.5	487.3	840.6	757.9	700.3	779.6	709.6	790.8	794.7	854.6	833.1	933.2	741.7	686.1	939.2	1114.6	523.6	538.3	517.6	593.6	642.6	909.8	466.9	510.1	550.4	744.1	599.6	519.5	811.6	694.7	591.4	504.9	489.4
TLR3	422.3	479.3	380.2	643.9	521.9	455.9	415.8	478.9	421.3	589	522.4	286.5	493.2	393.3	519.1	1252.7	519.7	266.9	538.8	359	482	471.6	503.9	461.4	408.6	585.1	426.7	409.7	534.8	325.1	504.6	707	586	520.8	444.6	398.4	793.1	358.4	330.3	415.2	368.7	361.4	298.5	370.5	330.9	316.4	374.5	1083.2	368.8	793.9	1030	438.6	470.1	1834.8	373.7
DBI	2821.6	4298.3	5083.9	24533.4	5855.5	8470.5	8983.7	7840.2	12968.9	6857.7	6240.8	7258.6	15698.2	5325.6	8799.7	5982.5	6451.3	2420.7	10987.4	4096.2	7129.7	5939	5327.4	3815	11548.1	7638.1	4600.4	6835.6	7573.2	6119.3	3643.5	11852.2	8492.6	5553.6	8773	4743.7	6369.7	6061.4	8041.9	5998.2	9781.6	8545	6377.6	16547.7	6012.2	7467.6	6660.3	55740.3	10464.5	6771.8	16498.8	9775.4	31061.9	5482.9	6593
PLXNB3	478.8	1903.3	475.8	1302.2	545.3	641.8	546.7	553.1	496.6	631	559.7	549.3	582.6	1123.1	499.3	11593.5	691.1	517.7	1207.8	496.6	498.1	492.1	678.5	359.2	510.5	558.8	453.5	780.2	489.2	505.9	1506.9	955	636.8	483	498.9	524.8	1555.7	804.1	509.2	471	604.4	546.5	414.4	616	474.7	408.9	513	2278	512	455.1	1915.2	567.7	847.8	492.3	411.7
PFN2.1	668.9	983.7	534.3	1156.1	575.9	671.9	614	580.3	848.6	493.8	593.8	514.6	639.8	568.6	686.8	715.4	754.6	645	2549.9	641.6	566	604.7	539.1	525.3	530.1	696.1	485.2	593.4	822.1	680.6	547.9	806.1	672	623.3	624.6	574.3	1852.3	915.2	621.2	552.7	666.2	628.1	577.6	696.7	625	518.7	671.2	2916.2	603.6	489.6	2942	693.3	743.5	572.1	504.9
ALPL	1161.7	2363.8	1322.1	2482	1670.9	1552.3	1370.9	1309.8	1764	1170.4	1273.6	1163.1	1691.3	1486.5	1684.5	1491	1346.1	1200.4	1982.9	2884.7	1480.5	1329.2	1412.1	877.8	1435.7	1482.7	1206.4	1521	1661.9	1515.8	1116.3	1636.1	1528.5	1451.4	1309.5	1295.4	2558	2015.1	1621.7	1447.8	1482.6	1670.2	1462.6	2293.6	3488	1681.3	1702.5	3118.8	1832.4	1254.4	2106.1	1941.5	1956.9	1343	2131.1
F13A1.F13B	11020	17542.2	10354.2	13773.1	15344.5	12631.3	12129.3	13792.2	15553.2	10462.8	12395.6	11967	11641.8	16311.2	11376.9	15673.2	12914	11416.2	16268.8	8502.6	15403.6	17174.7	10985.4	6814.1	11511.3	9581.8	11681.3	9150.8	13422.5	8492.2	10549.3	16174.8	13356.3	17424.5	13606.3	17036.7	24686	19758.1	9103.5	12806.4	12523.1	12219.9	12077.9	6842.5	11726.7	11412.5	12301.8	9823.8	5908.3	9202.2	11825.2	17574.2	12377	11539.5	11411.2
SULT1E1	983.3	2047.4	843.2	3435.5	1163.1	1194.9	918.6	726	1032.3	692.5	908.4	800.3	896.9	843.9	873.9	1242.3	810	1157	3091.5	876.4	978	881.2	813	607.4	1174.4	4636.7	679.3	941.7	901.6	1176.8	802.6	1277.4	1269.5	968.9	4967.3	861	3332.4	1241.3	1148	744.5	896.6	871.7	1260.2	938.8	777.3	967.7	936.7	5003.6	1018.3	735.8	4652.2	958.8	1120.7	1006.5	740
HBB	2034.3	1932.4	1738	89009.7	1421.8	1829.2	1464	1606.3	1901.8	1331.8	1745.1	1579.3	1696.8	1705.2	2752.9	2202.9	1511.3	1703.5	2190.3	1730.1	1753.8	1843.3	1676.1	3897.2	1419.2	1881.5	1382.4	2028.1	1512.5	5007.5	1680.9	2818.4	1767	1596.6	1807	1703.3	12485.4	2195.9	5603.4	1361.2	1590.8	1849.8	2518.1	1931.1	1370.5	1632.5	2187.1	3366.1	3390.7	1838.5	3523.6	2193.7	2256.1	1643.5	1386.5
GSTA1.1	1248.7	1156.4	786.7	2018.2	10279.1	883	873.6	883.1	1063.2	1038.9	1027.8	758.3	1025.2	1039.2	1028	1153.3	993.8	910.1	2395.2	787.4	1336.2	1273.7	1102.3	1162.5	973.5	1148.5	834.7	956.4	993.7	1171	763.2	1169.8	1131.2	1461.7	1000	872.8	2727.6	1671.3	881.3	772.3	1978.5	1366.2	1711.2	2664.8	914.5	3120.4	3026	6688.9	908.4	925.2	6477	1241.5	2120	1150.6	723.2
PDGFD	2361.3	29900.9	8337.9	49728.9	6042.9	23587.1	15117.8	11402.9	18557.2	9168.2	9938.4	9958.6	31531.3	10607.7	38032.5	18628.2	6319.3	12638.8	26002.6	5307.4	7095.8	15806.6	23819.3	20429.3	34819.5	32409	10043.2	27332.6	21717.2	61360	11662.2	50636.9	23140.7	12294.2	14889.9	14622.3	85309.8	17356.9	7645.6	24927.4	30289.3	26794	11906.5	22069.5	15594.6	21071	58743	45549.2	43957.3	5598.8	40024.8	43533.2	41674.9	4754.3	7527.8
S100A8.S100A9	910.5	881	701.5	41822.6	978.9	744.1	1090.8	975.7	899.4	823.1	839.2	980.8	955.4	916.4	1100	890.7	1039.2	819.5	1070.5	942.2	725.6	973.7	790.6	680.2	752.5	998.4	650.8	1025.1	825.9	1540.4	1239	1205.4	1065.1	1027.2	1057.6	719	1485.4	4257.2	1764.6	976.9	1016.6	1825.8	767.8	804.1	998.6	1282.3	2101.3	7243.1	771.9	1016.1	9309.8	1299.9	1028.9	1114.9	683.5
BLVRB	72749.1	114706	84021.8	210819	70051.4	40257.1	44297.2	101142	62053.3	68279	99562.6	54298.3	64507.9	70430.1	188500	52142.9	76021.7	52474.9	143284	67322.2	55282.6	96222.2	69000	58409.9	57521.4	72579.5	102900	94047.2	51568.9	241692	123767	131444	38101.2	54614.4	112032	92169.8	89890.4	91586.3	150751	104592	128415	176031	104583	121505	95029	111980	188885	163277	261794	95119.4	74441.8	154863	169396	78482.4	96251.6
HSPE1	1759.4	2760.6	11170	35957.3	11204.9	16510.6	16164.1	11622.6	13389.9	8873.5	8923.4	14699.8	34536.2	4415.6	13573.5	5976.7	7300.9	1262.3	14191.8	2792	7207.3	10366.9	9708.8	4421	17393.9	9717.7	8720.4	8699.1	11970	2501.8	3197.7	13468.3	9959.3	7606.2	8419.7	6731.7	2353.2	4005.7	9454	14854.9	22050.5	15218.4	9840.5	52134	8640.8	7335.7	3607.3	85580.1	4763.1	10337.5	34459.7	15542	54478.7	8813.9	12693.6
IRF3	3260.2	6641.5	9766.8	48767.9	4236.1	21865.3	23959.2	17528.2	18447.5	12630.6	12604.7	18200.8	35240.5	7367.5	25327.6	8237.6	15324.9	2785.6	22752.6	4649.7	10357.2	11845.4	14618	7809.6	21680.3	16860.3	9001.5	13038.4	18830.2	15934.1	7441.4	26352.4	17466.8	10197.7	17511.6	7949.8	5764.4	6947.3	19024.4	17036.7	22486.4	20584.7	11418.1	41258.2	11608.2	9966.8	13550.1	97623.6	33332.3	15222.7	35363.7	23706.2	63665.4	10849.8	15636.5
KIR2DS4	892.9	1058.3	627.4	1219.3	932.1	800.5	690.6	599.1	851	763.3	731.5	706.2	701.2	743.2	750	901	680.1	823	904.7	688.6	750.8	675.8	753.9	604.9	626.5	847.2	588	1164	743.8	784.3	602.2	981.5	807.2	799.5	825.3	702.4	1850.9	866.4	742.4	639.8	709.8	819.4	661	817	706.9	625.4	927.7	2855.1	631.7	640.8	2707.4	887.7	875.6	800.7	651.7
KIR2DL3	1340.7	2122.9	1243.6	906.1	1285.1	551.8	962.4	741.9	1246	670.7	1238	1295.3	1234.3	1673.7	612	1525.8	807	956.4	2221	711	1058	668.1	927.4	878.8	599.8	1190.8	515.3	1133.2	408.3	545	1112.6	944.8	968.9	732.7	1210.5	659.6	1368.4	1542.3	296	960.7	1005.4	945	2873.9	2113.5	914.8	1806.8	769.6	1527.5	692.6	1719	1557.9	886.7	492.3	1100.4	894.3
PTGES3	8590.5	4785.9	3491	5357.6	4410	4839	3296.9	3095.4	6605.9	2970.6	5317.8	3657.8	3547	3208.5	3436.2	7913.4	3286.1	7469	5477.9	5227.9	5286.2	4525.5	3896.7	1346.7	2426.3	5686.6	2589.8	5180.7	3447.3	4092.9	2818.9	6317.8	6388.4	4426.7	5123.6	4256.9	16115	7340.7	4851.7	3179.3	2852.8	3532.3	3275.8	2524	3174.3	1901.8	5184.2	8698.4	2514	2467.2	6679.7	4650.8	4104.5	5839.7	3025.5
VPS28	11341	9504.4	7659.2	11864.4	10332.1	10064.5	6236.2	4891	12830.2	5548	9900.1	7710.4	6458	5702	7633.7	14891.3	6437.7	11450.8	11015.7	10665	10402.7	8043.4	7259.6	1890.4	4734.4	11882.8	5338	10508	7152.8	7415	5739.5	12484.4	13415.2	8412.4	10267.3	10002.5	17415.4	9278.8	10798.4	6746.6	5321.3	6052.8	7305.2	5062.7	5750.4	4999.1	10429.9	16478.2	4626.8	4499.3	11199.9	9403.5	8206	13671.9	4314.7
DCLK1	1793.5	2329.7	3226.2	3419.2	3609.9	2823.8	1989.9	2463.2	5048.8	2447.3	6186.2	2573.3	2958.2	2521.4	2710.5	2644.2	2204.2	1938.4	2796.5	3929	2970.8	2663.4	2485	2286.8	3106	3381	2176.2	2836.2	2295.8	3040.8	2804.2	3286.3	2619	2423	2969.4	2583.2	16338	3639.6	3358.8	1305.4	4838.5	2105.6	2502.5	3665.7	3928.9	3511.9	2785	5133.7	4352.1	3128.4	3743.8	3076.6	3754.8	2408	2964.3
UBE2G1	3242.4	4123.2	3831.2	82454.7	3156.3	3494.9	5025.9	4539.6	3908.3	2771.9	3338.1	3660.9	5029.9	3859.7	5962.3	5584.9	4330.5	2906.5	5984.6	3074.3	3251.8	3640.1	3104.6	3210.3	4968.4	4614.7	2602.7	3732.4	4218.5	5495.2	3738.5	4947.6	4232.9	3627.1	3600	3064.7	9824.5	5717.3	5970.5	3568.7	4635.2	6313.9	5652.2	9916.7	3602.5	3980.3	8003.4	68843.5	10077.5	4535.4	59318.1	6142.7	7755.7	4364.9	3628.4
DDOST	1050.9	1223.1	1593.1	4237.5	1333.6	2107.8	1775	1751.5	2787.6	1519	1498.6	1712.7	3443.9	1378.5	2232.4	1299.8	1347	1037.7	2030.6	1158.4	1489.3	1610.2	1352.9	1060.4	1955.4	1755.8	1380.2	1320.9	2001.2	1094.4	999.1	1875.5	1657.7	1387.4	1691.6	1310.9	1623	1667.8	1626.2	1831.6	2162.7	1850.5	1758.9	3547.9	1698	1672	1447	6399.5	679.1	1721.1	3085	2282.7	4238.2	1490.2	1641.8
ANXA3	277.7	369.9	409.2	645.9	632.4	415.3	325.4	411	606.2	377.5	1222.1	417.3	331	397.4	398.7	729.6	374.4	2282.3	690.7	357.2	303.4	315.3	274.9	206.3	686.2	447.7	514.1	337.8	422.5	588.1	769	706.6	1493.2	317.4	531	1822.7	1069.5	387.2	630	313.5	310.6	293.6	373.9	1101.3	407	244.9	340.4	1066.3	381.4	580.5	1133.6	366.9	624.3	312.4	388.2
ANXA4	803.5	1185.1	1220.6	17962.2	895.9	3059.5	3200.5	3593.5	2900.6	1900.7	1753	2481.2	5330.4	1166.5	3358.4	1346.3	1935	652.2	3163.3	1073.4	1604.1	1532.1	2751.9	2100.5	3429.3	3501.6	1345.6	1276	3359.2	2068.5	1070.1	2958.4	2660.8	1994.6	2123.2	1140.7	1499.5	1267.4	3062	2250.2	3033	2686.4	1867.6	7260.5	1884	1377.3	2249.4	20767.3	4939.3	1803.7	7376.6	3426.7	13685.5	1778.8	1650.1
PPBP.1	1150.1	13129.6	4798.9	29270.5	3048.8	8192	11524.1	6134.2	7964.7	4953.9	6177.8	5687.2	16170.4	4602.5	13011.4	7478	6070.4	5154.2	12919.7	3020.5	4298.7	5962.7	8596.7	6027.2	12884.9	9912.5	3810.9	9437.6	13137.3	25916.5	3366.6	27128.1	11659.4	5743.1	6710.7	5311.7	40701.2	6080.9	4183.8	10474.1	18960.9	17166.1	6727	21958.6	7693.5	12465.1	31058.6	54389.5	21451	4204.7	24997.1	25414.6	38350.6	4158.7	6132.5
FGF8.1	346	991.4	367.4	828.7	422.7	440.4	383.5	328.8	4209.5	549	371.9	324.5	475.6	365.8	439	553.6	487.4	367.7	601.4	373.2	488.2	378	359.6	1114.5	336.3	433.6	305.2	382.8	411.3	456	397.8	774.8	486.1	360.7	444.7	353.3	3163.9	808.6	371	2363.3	361.1	463.7	332.1	616.3	729	620.2	514.5	1735.8	437.5	347.5	1624.4	498.2	584.1	383.3	300.5
CALCB	283.7	332.4	482.5	498.4	296	428.6	353.5	360.7	749.7	308.4	392.5	362.1	425.9	404.6	396.2	416.3	448.7	379.8	597.5	511.1	277.1	288.5	376.3	263.3	377	462.4	348	375.4	420.6	350.8	342.5	570.5	438	463.9	409.3	401.5	734.9	439.8	367.7	288.9	369.5	407.6	322.2	457.3	351.1	402.3	451.8	639.1	330.3	265.1	546.8	447.9	425.8	292.8	293
STATH	5899.6	2831.9	2291.2	5093.1	3426.5	3807.8	5432.8	3596.6	3404.5	1509.3	3203.8	3515.5	3427	7074.2	2450.8	26675.1	2404.3	2785.6	25240.8	2389.1	5125.6	2005.8	2394.7	4255.6	3808.5	8547.3	1756.3	3584.2	6260.4	1940.2	7630.5	3360.3	42532.7	2238.2	2041.8	2032.9	4519	3622.7	4019.1	2670.1	2344.6	3622.4	8170.7	4422.6	1698.2	2049.8	1774.6	11932.3	6689.4	1816.5	9312.9	2793.7	6061.2	2091.9	2320.1
MAP2K6	700.8	965.5	653.8	2161.3	598.8	926.7	889.8	902.2	980.8	641.3	793	920.6	1154.5	945.7	822.1	928.8	802.8	750	1037.7	655.2	762.9	731.5	929.8	507	766.2	990.7	545	808.8	838.1	784.5	587.4	1137.6	1199.7	716.7	882.2	683.8	2746.6	2527.2	846.6	674.6	896.5	849	670.5	1298.3	691.5	539	849.8	5230.4	706.5	610.5	2962.1	924.1	1626.3	824	634.7
PSIP1	10355.4	16621.8	12838.5	123761	20632.3	14814.7	18239	18780.1	22516.4	15308.7	16511	13467.4	23737.2	13639.6	37879.9	11986.7	16033.7	9618.8	29020.2	13573.8	11367.9	15636.3	13606.8	11251.9	18483.2	18551.2	11903.5	18555.3	17529.8	46909.5	16767.9	26563.1	14381.1	15368.9	19051	13733.2	24369	24840.8	41349.2	17644.5	25365.9	33264.3	22624.7	42647.5	15513.9	22504.6	27992.7	150789	68166.4	19839.3	107505	32033.5	52909.8	17294.3	14354
BAG1	728.3	2019.1	862.6	3445.3	774.4	1362.2	1603.4	1236.6	1445.9	927.8	1161.5	1100.4	2002	807.7	3506	873.2	1142.4	638.5	2203.4	698.3	820.2	1171.8	1145.5	780.3	1339.8	1348.5	946.8	1297.1	1336.4	2873.8	1082.6	1920.5	1039.7	859.4	1707.6	892	1990.4	1033.5	3866.6	1223.1	1694	2605.7	1361.1	3447.6	1235.1	1219.1	1880.9	11096.6	13599.5	1586.1	5267	1880.5	7584.6	1127.7	1151.1
CLPP	888.4	1465.8	941.8	3173.7	1015.2	1364.5	1251	996.6	1302.7	870.6	1058	993	1964.4	888.8	1229.3	1093.8	1117	948.9	2975	938.5	978.4	1082.1	1072.2	823.6	1128.5	1360.6	862.7	1170.5	1302.3	1162.2	920.6	1573.1	1226.2	1044.7	1171.5	1017.8	3624.7	1433.1	1139.1	1094.7	1171.4	1288.1	1034.8	2512.6	1081.6	955.5	1448.8	11993.6	1376.8	977.3	8920.9	1358.7	3143.2	1044.1	909.2
HIF1AN	701.2	1209.5	612.6	2324	648.8	883	874.5	696.1	807.9	639.7	1208.5	672.5	972.4	614.5	729.6	866.4	713.7	1053.4	1515.5	707.5	796.2	960.2	702.7	557	683.3	897.4	614.1	781.3	745	865.3	702.8	1174	807.1	734.5	870.1	679.4	4927.2	1060.1	746.9	693	767.1	781.4	657.8	958.4	672.9	553.3	852.7	3819.6	917.2	603.4	3329.4	830.2	1271.1	818.5	561.3
KIR2DL1	1896.5	2574.6	1374.6	3403.2	1643.9	4074.9	1478	1073.9	2152.3	1104.4	1935.5	1354	1389.4	1134.8	1530.6	2581.5	1457.5	2122.1	3384.6	1710.9	1765.8	1672.4	1355.3	744.3	1118	2136.7	1144.6	1827.5	1349.4	1853.2	1142.8	2170.5	2069.8	1528	1647.8	1570.4	6335.5	2104.9	2054.6	1226.3	1297.2	1508.9	1457	1790.7	1306.6	917.3	1999.2	8561.8	2945.4	1149.4	8365.9	1761	1890.9	2027.9	918.5
PDCD4	249.6	622.3	245.2	902	280.5	347.2	387.3	241.8	270.6	228.7	269.3	259.2	291	259.3	278.5	288.8	300.7	266.1	889.5	264.1	244	329.3	256.3	265.1	275.4	326.2	324.1	250.2	324.3	381.3	240.9	373.4	274.7	261.1	294.2	260.5	1784.4	375	276.5	227.5	284.1	298.2	235.9	521.2	428.1	229.6	612.4	1170.8	506.6	245.8	1044.7	302.3	353.2	271.4	242.1
PNMT	2458.6	2132.1	1825.4	4489.1	1752.5	1942.3	1837.2	1824.6	1979.6	1542.8	1694.1	1594.4	2087.1	1639.4	4459.4	2069.2	2735.6	1649.9	2751.7	1783.6	1805.9	2027.8	1970.5	1412.4	1954.9	2532.6	1454.9	2060.3	1893.7	1938.3	1876.6	2336.1	2081.3	2203	2514.2	1689.5	6085.2	2448.3	1843.1	1748	1559.5	2001.6	1775.2	2269.9	3019.3	2352.8	1931.2	6184.4	2566.3	1921.6	5701.2	2049.1	2516.9	3125.7	1540.8
RAB5A	4143.7	6991.7	10063.7	39716	5571.6	15430.9	17686.9	10949.5	14994.9	9395.8	8180.9	12156.1	25001.1	6298.9	18038.2	6254.9	9239.2	2601.6	17359.7	4334.4	8354.1	10353.2	11646.9	6630.6	17013.1	11770.1	7245.3	11495.1	15212.6	13924.2	5268.3	16732.1	11112.3	7335.4	10614.6	7355.4	6277.8	11180.2	19770.4	17195.4	19749.8	19984.6	9843.4	39643.5	12066	10641.3	16594.9	114295	15993.3	14724.5	31693.9	21172	67179.1	11465	14664.4
SULT2B1	6593.9	4592.4	2453.3	5040	4600.1	3040.3	2719.2	1917.9	4450.8	2219.2	2985.1	2062.5	2731	2325.6	6241.1	3643.2	2412	5295.8	4204.1	3084.9	2996.9	4106.5	2608.1	1414.1	1857.7	3976.3	1902.6	2945.4	2843.8	2724.4	2067.4	6971.8	4025	2869.9	3683.9	3346.9	10214.9	4406.4	3581.4	2335.7	2151	2923.6	2537.4	2717.1	2636.9	3061.1	7176	9891.4	3306.4	3555.1	9139.6	3780.9	3334.4	3971.2	1987.5
TCL1A	1160.7	907.6	829.7	2661.7	839.4	1055.5	1505	2057.6	1086.4	902.9	886.9	1112.2	1443.6	1212.9	1469.3	1143.9	2138	1735.4	2683.7	801.5	719.5	851.9	923.3	853.5	1228.9	1376.3	1031.9	1447.8	1537.2	1557.3	1616.1	2593.5	1690.4	1512	1008.7	1084.6	1699.2	3781.7	724.7	647	1012.1	1156.3	1670.8	1627.4	820.6	656	1467.7	6102.4	994.1	673.7	4567.9	1186.5	2348	902.3	792
OGN	2534.1	2031.2	3538.8	7805.6	2952.1	6534.5	2218.3	3892.6	5350.5	2749.4	2968.7	4341.2	3125	3335.9	3484.6	3274.3	3352.5	2355.7	5235.9	3089.8	2045.7	3805.2	2891.9	2609.5	2417.1	2988.9	2339.6	3457.5	2714.2	3717.5	2292	3478.8	3703.9	2834.6	3360	3031.2	8571.4	5520.6	4207.3	2842.3	2766.3	4265.3	3417.4	3941.4	2732.6	3533	3601.4	8054.8	2314.4	2301.3	12637.6	2868.5	3870.1	2584.7	2604
LCP1	21027	28803.3	24406.7	43957.6	28957.5	31328.9	41032.1	36453.7	28130	30541.6	36973.7	28643.7	30495.5	27976.6	29922.4	38967	33578.9	37554.1	54771.5	31662.7	24365.1	31798.4	31307.4	17561.7	30677.1	38294.5	24311.9	33183.5	31005.4	32729	53706.3	39871.2	35124.9	37385.4	35316.5	17462	52157.2	44549.2	25557.4	29981	27797.9	28937.9	28320.3	49037.2	27594.9	21723.6	22568.1	29349.7	19370.4	18759.5	25296.5	34938.1	29741.6	31442.9	20474.2
SELENOH	476.3	618.3	411.9	3543.2	456.1	506.8	527.9	502.8	529.1	377.7	506	413.6	573	397.8	529.7	626.8	491.7	588.1	831.9	450	469.4	452.2	438.9	1321.4	427.1	579.2	460.8	510.8	467.6	657.9	413.4	692.6	538.3	447.4	499.9	482.2	1647.8	716.8	520.2	419.5	470.2	615.3	509.6	684.6	400.2	375.5	609.6	8329.3	571.5	397.2	8406.8	649.2	734	504.5	354.7
AASDHPPT	4869.5	10545.9	14446.1	54334.7	8454.4	21443.8	29211	19915.7	23603.2	16629.9	16051.7	19846.2	39700.2	9475.9	29435.1	11555	18401.5	7417.9	30353.8	6633.8	11741.1	15953.8	16150	9976.1	29076.1	19969.9	12100.3	18014.9	24220.7	19268.7	10351.6	29009.2	19266.7	12903.2	18779.4	10841.3	11187.9	10403.5	23413.6	22002.4	26079.9	24794.8	15190.9	50998.2	15434.9	13859.2	18547.8	114891	27755.2	17488.8	40691.4	27746.8	78513.9	14256.8	18414
GUK1	9073.4	16290.6	12219.2	64056.4	10212.2	20598	25174	21299.5	24325.7	19266.3	18572.7	19218.6	36047.3	13345.1	48738	11843	17623.3	5898.9	29998.3	9539	13871	19922.9	17619.3	12653.1	26950.5	19219.7	17839.2	20231.6	23574.9	50050.4	17324.6	32128.4	19942.2	14325	20934.6	15976.3	14632.3	12432.7	48904.4	23597.2	31093.6	39133.3	19182.2	45141.3	17414.9	22633.4	31106.5	94614.9	58309.9	26271.7	36195.3	34490.5	63508.9	16469.7	20990.9
DUSP23	669.8	525.7	291.8	806.2	253.6	433.8	307.3	268.4	297.4	326.9	287.1	250.4	348.8	255.9	286.2	359.8	277.8	346.9	685	263.7	273.1	329.3	259.1	296.4	255.5	331.6	260.4	304.6	294.6	355	295.7	413	316.7	320.5	367.8	352.7	1628.1	449.9	328.5	279.5	316.7	325.3	281.8	365.2	265.3	720.7	327.1	1874.8	362.5	264.7	1808.5	332.3	469.5	313.3	234.9
CNPY3	1569.6	2720.4	2332.1	4354.8	2745.2	4192	2560.8	2648.6	6664.1	2449	2784.3	3421.7	4487.5	2265.7	2733.2	2652.4	3323.3	1719.6	4394.5	1891.7	2427.3	1724.6	2387.7	1620.5	4020.6	2744.6	1941.4	2712.2	3375	2967.8	1661.3	3552.5	2715.6	2302	3639.8	2468.9	3073.3	4109.9	4929.8	6179.7	4135.1	5226.9	11661.1	6519.2	5340.9	6848.5	4556.3	15439.7	1527.4	4664.6	10219.6	5260.8	8906.9	3646.6	4683.6
BDH2	368.7	650.2	501.5	4900.1	1016.8	694.3	490.8	544.5	417.9	411.4	504.9	421.3	552.5	499	829.4	473.7	560.1	465.4	1417.4	331.6	367	373.2	413.8	3222.1	519.2	1073.5	590.2	477.7	498.5	905.3	486.3	1009.8	544.1	503.6	467.3	453.1	2657.2	2488.2	539.2	354.1	747.6	620.8	740.7	1038.3	397.3	1047.4	597.6	5246.3	1689.2	489.6	6721.4	585.3	1147.6	475.7	427.4
KREMEN1	1506.8	1836.2	1040.8	2357.1	1573.7	2534.7	2243.8	1958.2	2177.7	1843.3	2255.8	1874.6	1677.2	1964.1	2028.9	2418.8	2196.1	2163.4	2755.5	1725.4	1964.5	1529.1	1712.3	1018.5	2110.2	2123.2	1999.7	2123.5	2067.1	2285.2	2112.6	2508	2532.3	2348.3	1978.9	2239	5076.6	2299	1830.5	1364.5	1309.7	1716.3	1646.3	916.8	1661.3	1485.6	1475	1439.4	1432.5	1542.7	1759.1	2060	1714	1688.6	1269.8
ADPRS	5634.8	10997.4	8168.7	53891.5	7387.9	10406.8	11903.5	11525.6	14023.8	8829	9991.3	9672.9	17419.8	7276	29203.8	6723.7	9526.6	3823	17203.5	5966.3	7357.6	10110.3	9115.9	7467.6	12582.5	10526.4	8635.4	13182.8	13773.4	29631.5	11151.1	16937	8922	8086.7	11648.7	8091	8935.1	9690.3	32324.4	12831.5	17343.2	23036.7	11505.7	26452.3	10224.9	15946.5	18417.4	78568.2	53010.2	15448.1	39014.8	23368.1	43066	8939.2	11537.6
ACADM	223.2	363.7	1743.1	5867.5	496.9	1990.4	1560.8	1317.8	1478.8	933.8	1167.9	2234.9	5658.4	399.6	1637	736.4	1123	198.4	1180.3	415.9	1285.9	1207.4	1144	553.8	2124.1	1153.8	971	914.9	2731	307.4	390.7	1333.9	959.8	1058.4	1361	682.5	351	520.6	938.8	1575.4	1509.5	1204.6	692.6	3537.8	980.4	595.5	596.8	12197.4	349.9	810.4	2974.3	1222.3	7662.4	637.2	1185.1
VAMP2	8191.7	1651.9	1456.7	4295.3	1161	2867.2	8697.7	8328.1	1378.9	963.3	4067.2	1360.6	1416.5	1071.5	1092.6	3204.5	1149.9	1251.2	1850	8314.4	1827.8	1483	4223.4	3184.9	1681.2	20597.5	881.3	1078.5	2178.8	1397.2	1166.8	2439.1	2406.7	1113.7	3368	1235.4	3217.8	2298.9	1179.7	980.5	1221.8	1225.4	967.8	1288.5	1301.5	1010.8	1208.6	5314.7	923.8	1439.8	4640.6	1471	1405.6	2952.4	855.9
CREB3L2	279.3	722.3	189.8	450	196.4	485.1	232.4	180.3	195.9	179.6	224.2	208	293.6	279.6	227.9	438.9	276	264.5	1557.8	177	257	440.4	200.4	199.8	258	221.6	196.8	218.5	255.4	280.4	337.4	314.9	218.6	212.8	223	218.4	845.6	320.3	210.8	274.9	202.2	248.1	178.6	268.4	193.9	308.9	1535.6	1477.9	266.6	212.8	1159.3	221.4	290.2	212.2	174.2
YY1	342.6	407.1	152.1	356.9	144.6	198.3	188.3	140.4	168.4	153.7	169	138	191.5	126.3	169	218.6	146.4	180.1	589.8	155.3	187.2	187.7	160.8	141.1	147.8	187.5	144.7	159.1	171.6	3200.5	150	237.2	188.3	169.1	183.9	246.3	1121.6	235.8	219.7	246	247.2	284.4	189.6	238.9	228.8	144.8	176.3	6210.5	240.4	303.6	3948.4	312.1	549.9	205.4	175.3
ACAT2	894.2	2057.6	3935.2	14195.9	14664.2	2599	5234.4	4833.9	3665.5	3571.1	3082.9	3396.4	6321.4	2387.3	7931.1	2259	3337.1	1132	5649	1441.6	2640.3	3382.9	2713.4	3820.6	5037	3064.7	1799.3	3357.2	5038.2	4555.8	2480	5162	3825.2	3774.7	2945.6	2217.7	1383.1	6855.4	7433.2	5811.9	10154.4	9812.4	5717.4	30426.6	7146.4	4396.6	10906.2	69676.3	9851.7	9359.5	11452.7	11793.3	44705	7004.9	8574.4
AGR3	5728.6	2977.4	6902.5	4776.5	1894.7	8226.4	2150.3	3933.2	8761.1	2391.9	1045.7	3147.1	2103.9	8835.9	3551.8	5078.8	9286.6	4418.4	7668.9	1554.6	5234.8	737	1744.9	1984.8	1763.7	7839.4	2274.6	3406.7	2319.7	3294.6	4650.6	2967.2	4309.9	1726.7	6210.4	3655.5	6404	5793.9	2010	1545.3	11326.2	3563.2	8015.1	2527.4	1278.3	1054.2	1627.6	1792.3	642.9	777.4	1942.9	2729.9	9443.7	912.4	1068
SNPH	463.8	660.9	521.2	996.4	556.9	603.2	539.5	511.5	578.3	457.8	451.5	408.3	690.5	526.9	478.6	511.3	450.8	476.3	875	810.6	449.5	488.1	511.9	528	523.2	566.4	510.2	505.1	862.4	566	501	627.9	489.5	469.1	573.2	572.6	2338.1	992.7	494	459.4	466.2	560.1	600.7	756.6	427.8	432.5	465.1	2147.6	622.4	413.1	1798.5	513.5	871.7	652.3	496
STOML1	1318.2	1332.1	1066.5	1767.3	1369.2	1421.1	1561.4	1180.3	1262.3	1440.6	1497.5	1290.3	1163	1245.3	1507.9	1346.7	1459.7	1623.3	1652.2	1146	1567.7	1125.8	1444.3	1062.9	1383.8	1347.8	984.9	1211.9	1184.9	2443.4	1261.9	1586.7	1300.2	1455.1	1489.1	1262.6	3503.3	1245.7	1608.4	1501.6	1533.4	1849.6	1299.5	1433.5	1406.9	1742.2	1877.3	2067.5	1895.2	1594.2	1673.1	1804	1870.3	1711.1	1643.2
ZADH2	741	1400	4047.4	19339.3	1446.4	8488.6	8166.2	4966.1	6163.2	3824.8	4172.2	6730.6	19374.6	2035.4	4955	2472.3	3302	672.4	6915.4	1509.5	3467.2	5599.5	4358	1082	7249.6	4276.3	3713.2	3634.7	7549.3	978.2	1139.3	5384.9	4302.5	3558.1	3274.6	3024	1720.5	1333.2	4658.5	5804.7	7926.4	7123.3	4146.3	24468.7	4328	3721.4	4016.9	57481.2	1370.5	2280.9	14929.2	15506.3	27661.5	3898.9	5659.4
FDCSP	886.5	1089.6	842.4	1490.2	785	1447.9	921.7	1948.7	1837.6	1639	2491.6	1264	1779.1	2139.8	1877.3	1795.1	1833.5	3904.7	6577.7	1014.9	839.1	777	985.5	1608	1120	2250.9	1067.9	1359.4	1711.9	1288.5	1857.8	2358.3	2120.7	1484.3	2010.6	2648.9	2909	2793.7	927.5	1273	1768.3	2295.1	1442.2	1587.6	690.8	784.2	890.1	2450.4	685.8	751.8	2283.1	1396.5	2141.9	952.3	805.8
AIDA	19916.9	35134.4	37629.4	131583	23531.6	48007.3	59702	52525.8	46341.2	37731.1	41173.4	46382.8	72177.8	27429	86175.9	27223.8	40118.3	14681.7	68489.9	21251	29811.4	39028.8	37193.5	28229.1	57771.1	47814.4	36364.7	44538.1	46723.7	84256.9	37442.9	63462.7	39462	30452.1	50528.8	34631.9	23141	34077.3	91196.2	54086.9	66156.1	67644.8	39925.1	85062	43120.6	37994.9	64545	162114	104465	47754.7	60517.9	63492.5	125781	39050.5	44989.7
SYNJ2BP	1332.7	447.8	327.3	990.8	344	394.1	2220.1	264.1	393.7	239.9	344	283	493.2	259.8	312.1	455.8	310.7	363	722.3	449.3	385.8	383.3	367.4	247.4	274.7	392.2	242.3	350.7	343.3	352.5	435.9	496.4	365.7	308.4	362.9	329.4	1508.4	545.3	317.5	292.3	715.2	405.5	311.5	535.4	472.8	218.7	369.2	2933.5	689.6	293.7	2310.4	377.4	656.3	399.9	231.4
CHMP2B	3385	5205.3	9095.5	48469	5746.8	29723.7	41402.7	22633.2	27624.3	18360.4	17431.5	30851.4	50085.4	11076.5	24723.7	10264.9	22421.1	3056.3	32141.1	5233.1	13125.9	12232.4	20503.7	9362.1	32769.4	19205.6	8450.8	19075.2	26942.1	10428.4	7429.4	37578.4	31822.3	11299.9	23471.1	12788.2	11687.1	6617.9	19462.4	18898.2	28065.7	21887.1	8914.6	51834.3	12461.8	9731.5	13537	159202	29701.2	21548.7	53889.4	32405.4	106756	13112.8	22531.3
SYT4	789.4	1218.6	1135.3	2801.9	871	1317.7	1241.1	1061.3	1382.7	933.8	1058.5	966.2	2294.7	862.4	1394.5	1238.6	914.7	885.2	1719.3	775.5	1186.3	1297.1	1026.8	736.1	1945.2	1274.7	1069.8	1186.2	1810	1153.8	806.8	1546.2	1204.7	906.5	1250.1	1051.1	2840.2	952.8	1134.2	1424.5	1451.2	1306.8	1241.8	2165	1011.1	1002.2	1513.7	11641.8	1074.6	961.3	2085.4	2176.9	5933.9	1149.5	1019.2
IL1F10	433.5	686.5	374	796.7	408.2	594.9	480.5	451.7	527.6	337.2	426.2	416.4	418.8	401.7	719.7	564.2	428	467.2	878.2	416.6	440	472.7	426.2	862.5	389.2	489.9	340.7	1601.3	390.9	524.2	411.2	880.8	551.3	440.3	555.4	528.6	1116.1	589.3	458.3	400.2	355.6	471.1	654.4	421.2	372	312.4	493.3	2311.7	422.1	393.9	2208.6	502.7	653.5	515.6	335.7
SEPSECS	1486.9	460.3	266.4	793.8	246	401.6	381.4	298.2	345.2	259.4	315.4	266.7	448.1	249.2	370.3	340.3	374.7	388	1187.5	286.6	323.2	293.7	297.3	251.8	871.3	440.8	250.2	353.4	599.9	433.4	273.6	530.3	323.2	372.4	358.3	262.7	1723.3	413.7	351.9	314.1	378.6	435.2	297.6	602.9	312	241.9	391.3	2146.4	490.5	362	1500.2	413.8	833.9	367.6	265.9
VHL	365.2	571.4	305.8	1044.6	321.6	466.9	425.6	325.2	446.3	9709.6	409.9	344.7	466.1	306	392.5	445.2	369.1	535.3	1536.3	378.8	426.8	601.7	358	342	334.5	464	323.4	443.2	358.8	506.9	382.9	561.7	426.2	410.4	799	760	1988.7	769.9	420	415.7	350	449.5	425.4	438.9	366.7	284.3	438.1	2635.9	636.4	317.5	2626.9	442.1	639.6	445.6	384.7
SNRPB2	335.5	526.5	460.3	33854.4	433.4	349.2	501.8	685.5	324.3	346.1	325	331.6	496.5	477.1	902.3	313.6	612.4	600	1170.6	366.7	252.5	493.9	269.3	433.5	611.7	514.3	276.5	424	393.4	1065	588.8	872.7	669.2	424.3	416.7	437.2	1083	1720.8	732.4	376.7	481.7	838.2	1306.3	1968.7	338.8	322	598.9	20915.4	867.4	391.3	18601.1	766.4	821.9	461.7	254.7
KYAT1	1446.2	2230.9	1045.5	2249.2	1300.1	1475.9	1155.5	1029.3	1680	884.4	1359.2	1081.9	1260.5	968.7	1108.8	1845.7	1054.8	1451.8	2039.5	1381.7	1411	1376.2	1106.1	622.5	888.7	1518.5	811	1450.4	1205.4	1421.1	928.5	1728.9	1627.9	1196	1315.1	1161.7	7529.7	1461.6	1406.6	956.7	1062.9	1223.9	1178.1	1171.5	967.4	840.9	1691.9	4514.4	1350.8	976	4044.6	1399.5	1629.3	1799.8	760.9
DCUN1D1	4616.1	5256	3596.8	8167.8	3933.9	3803.7	4346.7	4823.2	4243	2883.5	3395.2	4045.3	3366.4	4282.9	4595.2	4846.3	3831.4	4011.8	5411.5	4346.5	5655.1	4851.4	3861.3	3622.3	3920	4005.3	3656.8	4922.1	3776	3588.5	3113.3	4928	4605.5	3335.3	4546.3	4427.6	5543.1	5629.4	4322	3789.6	5002.4	3882	3888.1	5140.3	3516.5	3847.3	4224.9	5722.9	5581.2	4549	5265.4	4713.3	4741.9	5298.7	3436.5
STMN1	2718.8	3022	2675.6	14365.4	2751.8	4012.9	4036.1	2347	3946.4	2188.5	3006.3	2532.8	4109.5	2166.5	4167.3	2995.4	2613	2220.4	4703.8	2707.3	2552.6	3180.3	2917.4	1824.3	3398.7	3727.7	2116.7	2869.5	2998.8	3092.8	2331.3	6926.2	3310.6	2658.3	3440.1	2363.9	5617.6	3717.7	4076.2	2682	3850.7	3358.2	2519.4	5795.9	2683.6	2398	3256.5	15645	2937.7	3010.4	10617.3	4266.4	6053.1	3119.2	2382.1
ABHD10	594.4	1161.2	2141.7	7115.1	1208.5	3055.9	3012.8	1923	2494.9	1648.8	1639.2	2579	8198.2	884.8	2350.1	1129.4	1390.3	594.4	3552.5	758.9	1452.9	1999.7	1869.8	880.2	3262.9	1770.4	1535.7	1596.7	3032	675.5	697.9	2548.6	1944	1509.3	1564.5	1196.9	1931	941.7	1746	1984.4	3509.2	2885.5	1629.7	8997.4	1673.9	1104.6	1476	26615.4	900	1996	8297.8	2546.1	9971.5	1568.5	2125.8
EIF4EBP1	939.8	1362.3	1413	2350.8	994.1	1737.1	1110.3	1021.4	1245.5	986.8	997	965	1178.9	900	1093.4	1248.1	1131.5	1060.8	1569.6	974	1014.1	1058.2	1091.8	910.6	1011.2	1256.6	885.1	1127.5	1031.3	1107.1	1032.3	1456.6	1234.9	1087	1154.4	999.3	4205.6	1530.6	1109.2	1020.3	980.8	1142.5	912.7	1353.8	1218.7	782.5	1169.8	3977.8	1535.9	1173.2	3550.4	1287.4	1624	1093.2	894.7
AKR1C3	851.1	1103.9	956.1	3095.4	883.7	1105.4	1130.1	867	1170.9	809	915.2	850.5	972	912	1931.7	760.5	862.3	622.5	2395.8	921.2	826.2	1253.5	1158.6	727.1	939.5	928.5	807.8	1007.2	922.1	2288.6	1080.8	1716.2	880.7	768	1054.4	879.6	2313.7	1016.4	1241.2	808.3	1046.2	1482.2	1066.3	1620	849.8	843.7	1610.3	5119.3	5448.4	1299.7	2846.5	1178.7	2199.4	1138	992
UBE2K	18151.9	30295.6	32478.2	105262	21350.6	61329	75011.3	64151.8	56464	50551.2	49499.1	62340.4	78722.6	31117.8	78904.3	29185.2	48478.6	11214.5	81197.5	21694.7	37033.5	39932.8	44701.4	28890.1	68208	53056.5	38721.7	47718.4	61710.6	85132.5	35992.9	87117	54789.6	39589.5	63130.8	32715.8	25679.9	29718.2	79497	66746.8	73978.6	77487.8	41353.1	103019	44427.5	42286.6	63386	167120	61291.9	45330.8	67624.8	80643.9	145055	42381.7	50526
STARD5	1055.1	1317.3	1269.1	5057	1649	1428.3	2163.3	1799.8	3025.1	1113	1442.6	1326.7	2537	1397.9	2276	1459.2	1453.1	1015.6	2729.9	977.8	1184.4	1263.7	1304.4	992	1474.7	1490.3	1061.6	1490	1658.2	1987.4	1079.2	2263.3	1580.1	1401	1703	1709.8	3356	1985.3	2348.9	1537.9	1644.8	2362.1	1426.6	2892.8	1100.2	1687.8	1760.5	9463	4752.6	2256.4	5283	2131.3	5194.8	1351.3	1225.9
PFKM	1991.4	3228.7	3570.9	10399.9	2525	3783.6	3583.2	3444.2	3520.5	2757.3	3267	2827.3	6254.2	2614.1	7111.4	3502.8	2726.3	2197.2	5878.7	2560.8	3497.9	3476	3558.1	2219.2	5350.7	3172.8	2848.7	4282.7	3588	6094.1	2616.8	3566.1	3468.5	2208.6	3728.4	3347.5	12935.6	3042.3	6949.3	3505.9	4842.9	4707.9	4326.8	8571.3	3163.3	3023.9	4635.5	25933.3	12540.4	4195.2	6241.9	5146.3	17802.1	3111.4	2985.3
NFKBIB	396	608.9	348	1104.6	383	442.6	367.7	335.4	489.9	302.1	403.2	374.1	667	295	392.6	493.8	329.2	424.5	1540.1	375.5	405.4	419.8	666.6	311.5	355.4	530.7	333.9	436.2	2827.6	455.1	355.1	586.6	437.6	540.2	471.1	444.3	1216.2	825.3	413.5	375	370.3	433.7	379	566.6	322.3	334.3	508.2	2896.6	689.4	324.9	1639.7	477.5	884.4	454.3	302.4
RBM17	374.4	2064.8	1224.9	5616.9	376.6	2805.2	2092.7	1431.8	1388.2	772.3	953.9	1584.7	3130.9	690.2	1764.4	853.2	1184.4	366	3681.8	449.4	614.1	770.5	1262.6	688.2	1242.8	1518.1	531.1	806.3	2056.1	660.2	535.3	2416	1292.8	943.8	1101.7	615.4	1395.1	673.5	1118.7	1093.5	1916	1436	713.7	2728.7	850.4	719.2	814.8	14116.6	1003.7	1260	4980.3	1679.2	5999.4	730.4	1055.5
ACADS	2971.5	2355.8	1695.5	4050.3	2014.7	2240.3	1960.2	1706.9	2631.6	1423.9	2185.2	1706.5	1925.4	1438.9	1857.9	3199.5	4421.2	2363.3	2891.3	2103.8	2286.3	1822.2	1782.4	1108.2	1454.6	2651.5	1412.1	2307	1712.7	2106.1	1471.8	2746.2	2577.1	1896.9	2013.1	1913.8	6894.6	2360.7	2284.4	1663.2	1469.4	1845.8	1569	1689.5	1637.6	1465.7	2321.4	6072	1708.9	1426.1	4752.9	2228.6	2366.5	2378.8	1333.5
ADH1A	5595.8	4237.5	1726.4	4689.6	40404.6	2365.3	2898.4	2798.9	2997.6	4554.3	3469	2004.9	2743.6	4983.7	3133.7	3398	1901.8	2867.1	8399.5	2752.4	4251.8	3659.8	4112.6	9173.8	2461.4	2818.4	2143.7	3156.6	2333.8	4288.4	2178.3	3183.8	2776.9	4578.6	2646.5	2435.3	8272	5300	3505.7	2958.1	17952.1	4050.6	7807.1	10344.5	2172.2	12311.1	8173.4	13314.9	3739.4	2899	14476.9	11872.1	11863.3	9116.5	2771.7
HSD17B11	312.5	404.3	303.5	691.8	312.1	487.8	346.7	306.3	322.5	288.8	339.7	291.4	386.6	300.3	335.8	380.2	442.1	346.1	981.3	321.7	295.5	351.4	318	424.4	314.6	382.9	324.6	318.8	358.1	395.7	313.1	426.4	422.8	329	368.2	388.9	867.5	903.6	341.8	306.9	328.9	420.5	354.6	432.4	324.9	313.4	379.3	1459.2	407.7	327.4	2199.9	379.1	463.7	316.6	331
HMOX1	2135.6	2518.6	3008	3628.9	3254.4	2902.6	2358.4	2483.8	2868.3	3541.6	2383	2622.2	2840.9	2461.8	2592.9	2050.3	2219.5	1493	3261.5	2901.2	2581.5	2950.8	2935.7	1813	2757.8	3391.5	2352.6	2379.2	2563.2	3241.9	3219.9	2979.1	3361.3	2328.6	2164.1	2401.6	5700.9	1712.4	3046.5	2709	4259.8	2263.3	2810.7	3479.8	2278.4	2036.7	2484	2272.7	2120.1	1553.6	3386.3	2335.6	2679.7	2666.3	2127
ACOT8	1586.6	1741.8	1907.2	12072.7	1783.3	3083.7	3371.4	2924	4084.7	2388.1	3328.4	4917.4	5010.2	1715.7	2654.2	2592.7	1880.9	1707.2	5095.7	1689.2	2285.5	2516.4	2363.2	1216.2	3277.9	2957.1	1830	2647.6	3271.6	4037	1633.9	3071.7	2862.4	1882.1	2173.8	1537.5	43864.4	2265.1	2695	2470.3	4673	2945.6	2383.5	6523.1	2142.9	1468.3	9264.8	23160.4	1772.3	4186.1	6691.9	3579.2	9705.5	2469.9	2177.4
ACADSB	734.4	982.9	1831.4	3150.8	832.4	1619.4	1747.2	1136.4	1221.7	1111.8	1464.6	1456.7	10131.2	1381.9	1665	985.3	1115.2	673.3	1671.5	1084.9	1048.2	1007.3	931.5	738.8	1754.1	1081.6	1037.8	1049.4	1402	732.8	710	1258.4	1120.3	964.6	1021.9	990.6	1823.6	1158.3	1081.4	1416.8	1468.8	2162.2	1073.1	2820.1	1421.5	964.1	1176.5	11535.4	792.8	1545.5	2870	1253.2	3444.6	975.8	1156.2
ARL5B	10223.6	13891	5813.5	13648.4	6953.2	7027.9	10012.5	7967.1	8432.1	6859.2	7550.9	6993.5	9354.8	6267.6	8519.4	9950.5	8104.8	10726.3	9602.6	8340	9305.5	8646.2	8160.7	4965	8390.1	8303.4	6225.3	8164.8	10762.5	7956.7	8009.2	10477.8	10278.1	9546.2	9758.6	8688.8	12824.6	10843.5	9810.2	6627.3	8732.5	8296.7	7178.2	10997	9877.9	6713.6	7179.8	19459.8	10742.6	8145.6	15648.2	9967.2	10573.7	7762.4	6649.4
UCHL5	1394.9	2267.8	1829.6	4767.9	1004.4	1964.7	1902.5	1409.5	1670.8	1146	1282.4	1774.2	2989.2	946	2007.7	1227.8	1742.7	980.6	2716.9	843.8	1359.1	1887.3	1245.4	1033.7	1859.1	1417.5	1153.8	1328.9	1812	1421.9	938.3	2167	1378	1073.6	1696	988.7	1838.8	2355.9	1773.2	1436.9	1744.5	1807.8	1416.4	4172	1380.4	937.6	1564.4	11024.4	888	1602.6	4410.8	1707.8	4874.1	1674.6	1397.7
PMM1	455.2	691.7	589.5	811.5	291.9	590.8	326.7	296.2	348.9	298.8	482.7	303.5	377.5	8016.9	346.2	435	300.5	1550.7	2020.1	290.1	381.2	588.5	352.6	306	373.9	715.9	965	786.6	636.2	2021.8	503.7	742.1	389.7	298.8	674.4	988.7	2709.9	1470.9	352.6	367.1	372.3	428.9	659.3	415.9	308	436.1	344.4	1372.2	419	1219.2	997.3	368.3	657	552.1	304.2
CETN3	360.8	753.7	377	1387.6	459.1	670	592.5	355.8	500.7	377.6	448	448.6	560.7	371.8	466.9	458.9	466.2	460.5	1297.5	369.4	396.5	778.6	394.2	332.2	430.2	500.8	333.7	486.6	399.1	513.3	330.2	663.6	460.1	427.3	492.3	416.1	1756.4	572.6	444.1	414.2	448.4	478.2	368.8	775.2	361.7	299	424.1	3472.5	486.5	333.9	2599.6	506.8	887.1	498	366.7
UFD1	1417.4	4783.2	5489.5	30441.8	2479	14312.3	15482.6	10021.3	11876.8	6593.9	6876.8	10955.2	25619.2	3650.9	11467.4	4941.6	7609.8	1239.7	14642	2340.9	6017.8	7025.5	8100.6	3792.6	14738.8	10053.7	4630.2	7896.7	13152.8	3585.1	2871.6	13868.8	9940.8	5230.9	8870.9	4554.4	3509.4	3037.6	7924.6	8639.4	12815.8	9792	6394.4	25406.5	6401.4	4714.2	6300.8	75931.5	7732.7	7658.5	18697.4	12088.9	48025.9	5794.3	7563
TES	827.5	793.5	857.3	2076.2	696.3	680.1	881.7	757	673.1	671.1	666.3	824.3	782.6	737.8	733.9	704.4	883.7	914.2	2519.7	642.6	678.6	664.2	643.4	538.4	618.1	908.4	560.4	621.6	762.7	1637.6	635.9	1042.4	1183.3	646.1	1564.2	532.9	3333.8	1707.4	753.5	751.5	895.7	1240.9	1001.6	2240.6	1100.4	947.3	686.8	11685.1	1833.5	1620.1	9065.2	1331.4	1666.3	828.1	692
NLGN3	184.4	281.3	169.1	285.7	170.6	186.9	193.6	177.6	178.9	162	194	148.8	189.8	257.6	185.6	190.7	277	179.7	377.9	170.8	220.8	280.8	184.5	164.4	184.8	219.5	165.7	203.7	204.6	257.3	190.7	230.4	188.2	192.2	183.5	188.8	294.1	200.2	209.5	162.6	183.2	208.8	161.2	229.9	218.2	179.4	183.7	474.9	210.9	179.8	472.6	230.7	218.1	833.4	254.4
AK4	1902.6	2382.1	1362.9	2891.9	1897.3	1880.2	1397.2	1281.5	2259.2	1263.6	1797.3	1495.6	1662.4	1320.6	1573.4	2378.4	1348.5	2029.2	2057.2	1911.7	1939.1	1722.4	1478.2	801.5	1316.4	2133.1	1173.3	1848	1482.5	1593.4	1367	2263.7	2251.6	1760.4	1886	1874.8	6265	2030.4	1843.3	2226.2	1306.9	1552.9	1548.7	1745.5	1335.3	1017.3	1964.6	5476	2614.6	1238.9	4052.8	1869.6	2239.7	2026.4	1106
ETFA	2780.8	2669.1	2129.2	4638.5	2954.7	3169.3	2520.3	2417.2	3979.6	2069.2	2822.4	2663	2680.8	2260.2	2798.5	10782.3	5189.5	2870.8	3532.7	2776.1	2770.5	3018.9	3010.6	1622.5	2527.5	3523.8	2247.3	3108.2	2223.9	2462.5	2230.6	3518.4	3562.6	2625	3023.9	2473.2	7483.2	3465.8	3439.4	1942.8	2006.7	2479.7	2147.5	2400.9	1975.9	1737.7	2722.6	7271.9	2454.7	1956.6	6371.1	2965.4	3300.8	3202.8	2013.6
CSNK1G2.1	461.1	602.6	1051.3	3327.5	516.4	1581.1	1531.3	852.6	1404.5	734.4	897.2	1025.6	2785.6	506.3	1294.9	734.6	805	409.9	1606.4	484.3	844.8	982.4	824.7	570.7	1777.1	1146.7	783.5	1191.5	1653.2	713.8	665.8	1363.3	1514.5	653.8	898.2	750.2	928.7	557.9	1292	1520.9	1724.1	1757.4	1045	5053.9	1062.9	784.1	1043.5	15559.3	2847.5	1195.7	3811.5	1654.6	11731.9	1097.2	1332.4
ALPI.1	723.9	595.8	368.2	760.1	294.7	585.2	347.8	346.7	408.4	297	401	355.5	372.4	331.7	371.1	603.6	305.2	465.8	631.6	334.4	555.4	738.1	332.3	273.6	307	775.9	297.9	398.7	323.9	420.9	311.1	524.7	619.4	348.1	482.2	360	2155.8	568.2	376.1	381.3	452.7	633.6	663.4	338.7	396.7	319.1	460.2	1240	530.1	292.6	1102.7	440.1	620.2	586	262.6
SFRP4	7261.2	13037.9	7918.1	16907.2	9361.2	16230	10533.1	11841.9	21645.1	14539.6	14442.3	10661.5	11215.1	11488.3	11258.5	18378.8	18298.8	7865.3	11766.4	15164.7	14507.7	10627.4	19471.6	14303.9	13802.6	15959.8	14758.7	12812.5	14786	15831.1	10092.9	13563.3	15604.3	15940.2	11581.9	12010.6	16090.2	21737.9	8791.6	4965.8	14811.7	7451	7485.9	4246.8	8282.2	9240.8	9880.3	7570.7	8856.4	9016.8	13839.4	12630.2	10772.9	8799.5	19719.2
CD9	890	1024.7	763.4	1475	785.5	831.5	692.5	611.2	989.7	597.4	838.1	1214.5	714.2	643.5	716.6	1096.3	679.4	919.1	877.8	817.4	918.2	1313.9	825.7	438.9	579	1064.6	568	852.6	723.8	763.7	3565.2	1073	1076.4	763.1	968.4	778.6	1891.3	937.2	874.8	684.4	620.1	717.9	646.8	749.7	614.4	738.1	878.5	3611.8	849.5	589.1	3323.9	859.3	974.9	954.7	546.8
HARS1	9677.4	19669.5	39229.3	126570	20958	68075.3	83751	57528.4	60244.6	48705	44711.9	61357.4	110255	24164.8	65303.2	33793.3	51371	9262.9	87090.8	17546.6	36056.4	42650.4	46195.6	29198.5	81983.1	55735	33533.6	49261	68371.6	33213	23511.2	74024.2	55684.5	35709.7	56434	32125.4	15454.8	25708.6	50820.8	61922.3	77469.8	58275.9	41063.6	123535	42710.3	28817.1	41048.8	213887	69800.3	47873.3	87927.4	71938.3	166957	40200.6	54132
BCL2L11	1593.4	2167.7	1654.8	2734.9	1125.8	1637.9	1469	1037.3	1710.5	1305.9	1885.7	1204.7	1287.6	1199.6	1363.5	1816.4	1143.2	1502.5	1540.5	1397.6	1875.5	2971.3	1660.3	850.1	1693.1	1732.2	1078.4	1342.7	1036.5	2151	1689.8	2130	1898	1442.9	1370.7	1609.5	4645.7	1890.2	1441	1310.7	3592.6	1348.7	1383.2	1308.8	1341.1	946.5	1533	8955.9	1413.8	1159.6	10355.2	1715.4	1477.6	1415.9	1089.8
CP	7506.5	6759.3	5109.9	9417.2	6903	6633.3	4664.7	4149.9	9363.9	4260.9	7633.9	5405.5	5033.6	4496.8	4893.6	10461.5	4832.6	8219.1	7286.9	7089.8	7406.1	6953.5	5505.1	2499.3	4098.3	7947	4137.1	7130.7	5266.7	5485.9	4145.2	8533.9	9996.6	7930.1	7527.7	6588	18751.2	7368.9	7118	4502.4	4232.9	5097.2	4840.9	4162.4	4514.6	3330.9	7239.8	15992.3	4574.8	3951.2	13455.4	6735.6	5366.4	8405.7	3702.8
EGFL6	385.8	810.4	343.9	1658.9	395.6	852	675.9	562.2	563.3	346.7	547.5	438.8	751	397.8	1533.5	1393.1	448.1	649.3	3007.6	508.5	549.3	546.7	799.7	391.2	703.9	685.9	402.1	645	1223.7	1287.1	454.8	3094.6	708.7	762.7	1397.5	698.2	3713	991.6	662.3	606	782.3	883.5	826.2	956.1	638.2	688.6	1435.8	2743.2	1429.6	420.9	2812.3	937.7	1760.8	444.1	483.6
FOLR1	594.7	1258.8	470.1	746.8	761.8	676.2	631.9	591	1212.2	488.2	632.8	462.8	573.9	630	529.9	645.7	554.6	688.5	648.4	600.8	622.6	858.2	588	427.6	489.3	828.2	432.5	680.8	530.6	498	560.9	680.1	712.5	757.2	599.5	535.1	1396.9	686	759.5	579.9	493.6	682.8	631.5	647.1	866.3	813	901	1092	711.6	473.7	1038.7	726	833.5	588.6	408.1
GOLM1	4189.3	3670.4	3124.8	6328.7	5074.5	4665.4	4911.1	7825	12199.3	5599.6	5723.8	6241.8	5757.6	9842.6	4934.1	7377.6	9962.6	9181.7	8599.7	2917.9	4057.8	3772.7	5889.9	5337.3	4730.5	5514.8	6189.2	8523	5083.8	5360	6942.5	7603.1	7803.9	5767.7	11930.4	3811.2	11000.8	14405.5	3692.5	3950.5	8944.7	5288.8	6198.2	18194.8	4053.9	3644	2983.3	7111.5	3280.1	5515.2	7640.9	6569.1	3977	3321.1	5588.9
MX1	674	932.2	687.1	6492.5	1251.3	966.5	1104.2	2150.7	985.6	851	1427.7	679.4	1047.5	852.9	1091.6	1744.4	815.5	1183.6	6529.9	713.2	773.2	850.2	628.3	584.7	921.3	1210.9	529.5	1263.7	770.2	969.2	656.5	6792.2	1349.1	3088.3	3455.9	697	7150.9	6921.3	706.6	1028.9	1535.8	1041.6	884.6	49259.6	524.1	447.6	838	5201.1	6905.9	933	26893.1	1219.6	1960	745.6	462.9
IRF1.1	243.7	261.4	189	506.1	254.3	249.6	227.9	203.1	247.4	186.4	232.3	202.8	239.3	193.7	247.7	851.1	193.9	239.8	249.3	208.7	211.4	218.1	243	167.5	206.4	253	192.7	230.8	199.1	360	222.2	298.7	248.9	218	233.9	256.8	769.1	278.7	229.2	211.6	195.9	241.3	203.1	244.3	222.2	168.9	260.1	975.9	510	198.9	931.4	260.7	306.3	268.8	201.6
ACSF2	525.2	741	1362.7	3501.5	678	1707.3	1362.8	1078	1235.7	891.6	883.1	1298.8	2277.5	610.7	1327.6	811.8	784.4	510.7	1387.6	606.3	808.3	1166.6	1364.2	585.9	1326.6	1223	1225.2	893.8	1329.3	788.6	599.2	1523.4	1091.2	859.8	1149.1	826.2	2073.7	931.5	1110.5	1142.8	1356.4	1352.3	1105	3535.7	996	949.1	1016.5	13409.6	833.9	1044.2	5266.2	1415.5	4364.7	1048.7	1093.5
DHRS9	661.7	1063.6	988.6	2436.1	929.6	1439.1	1413.6	1171.7	1518.9	966.6	1014.3	1014.1	2001.8	1109.8	1464.8	1233.4	1115.4	894.5	1639.5	1022.4	1021.8	937.1	1100.3	741.6	1495.7	1267.6	936.2	1157	1345.7	1072.8	1076.6	1470	1304.7	1118	1214.4	1109.5	1423.8	1097.1	1181.6	1106.7	1296.9	1194.1	1541.7	1834.5	924.6	886.3	1014	7260	1033.9	928	1666.6	1554.1	3244.6	859.3	961
SUFU	1665.8	1635.1	1155.1	2730.5	1398.3	1421.4	1196.1	1178.9	1715.5	1099.3	1535.1	1248.3	1297.4	1188.8	1434.6	1882.3	1201.3	1644.6	1502.1	1260.3	1608.7	1415.5	1308.5	1365.2	1101.5	1697.8	1018.7	1527.9	1279.5	1548.8	1187.9	1891.8	1727.9	1401.7	1489.8	1495.7	3768.7	1669	1599.4	1159.4	1138.3	1427.8	1251.1	1504.2	1193.5	1221.5	1834.3	8701.3	1403.3	1092.8	9248.2	1592.7	1671.8	1564.3	1111.8
YEATS4	562.8	624.9	459.8	1782.7	501.9	640.9	651.1	571.4	624.1	481.4	536.7	812.7	687.8	489.2	609.7	613.4	492.7	537.4	828	527	551.6	512.6	555.4	409.9	530.3	615.8	459.3	550.1	1262.7	645.1	592.8	714.3	600.4	577.9	589.6	517.2	1953.3	837	697.3	530.5	614.1	657.6	534.9	833	500.6	467.6	581	4360	771.1	479.7	3516	671.1	984.6	570.3	476.9
PBK	994.5	983	708.1	1649.4	857.1	920.7	743.5	633.5	1053.2	653.9	955.8	679	795.3	672.5	802.1	1268.6	724.1	1020.1	942.8	893.6	928.7	895.8	824.5	487	654.4	1088.8	614.1	908.5	766	872.4	680.6	1124.8	1098.8	834.6	896.1	858.6	2641.9	957.2	937.9	674.9	849.2	785.6	696	744.9	666.6	589.4	1010.4	2992.9	1014.5	614.8	2820.1	954.2	1011.3	987.5	592
SH3BGRL3	520.8	1016.1	1526.9	6775	832.1	3453.3	3799.1	2930.9	3586.2	2224.4	1967.9	2830.9	6700.5	1136.4	3213.6	1474.6	2294	461.4	3373.4	875.3	1928	2083.1	2206.4	1097	4208.5	2467.4	1597.7	1675.7	3720.7	917.7	874.4	4166.7	3082.1	1696	2184.4	1176.7	1340.3	843.4	2261.3	2750.5	4049	2974.6	1909.3	4926.1	1988.9	1403.6	1678.8	21062.5	420.1	2078.3	5454.8	4145.1	10322.3	2023	2398
SIRT3	892.5	1117.2	685.2	966.4	1010.7	979.4	897.7	920.9	1037.6	771.5	783.2	1603.9	1165.8	890.7	872.5	1148.6	895.6	940.7	973.2	970.5	1144	1106.3	900.4	653.6	823.7	916.4	816.2	783.4	975.9	907.5	764.3	1075.7	936	953.9	935.4	846.1	1444.9	983.7	911.3	969.4	1105.1	979.8	916.6	899.5	992.9	864.5	1001.3	1777.5	285.4	806.4	1159.1	1127.5	1101.1	962.7	887.8
NAALADL1	1378.2	1641.8	1278.4	1999	1315.4	1318.8	1331.9	1072.7	1631	943.1	1407.5	1043.6	1383.2	1060.2	1358	1990.1	1017.3	1739.2	1631.1	1410.3	1423.1	1288.3	1144.2	645.7	1056.9	1548.4	964.9	1344.5	1224.9	1542.8	1044.6	1696	1717.9	1450.8	1527.6	1434.6	35927.1	1430.9	1502.4	959.4	1036.1	1115.9	1007.5	1056.6	1058.7	999.6	1694.1	2424.3	1131.2	880.7	1666.5	1546.9	1383.3	1431.8	933
HPD	727.6	1149.3	1099.6	1527.6	1964.3	958.7	866.4	1078.3	925.3	681.4	803	740.1	1290	801.5	979.5	1205.1	882.3	893.3	889.2	809.9	849.7	897.6	796.9	730.8	1110.3	1129.5	796.2	851.9	1018.7	1007.4	847.7	1240.2	1070.4	807.6	1036	893.7	906.9	850.5	683.3	703.4	891.1	811.7	814	1014.9	669.4	826.7	1026.3	1626.1	785.4	626.8	1020.6	1347.3	1224.4	780.9	771.6
SRP14	728.9	1012.1	884.5	3394.5	853.2	1103.2	1226.4	982.6	1107.9	763.2	840.8	955.9	1344.8	833.5	1438.8	1262.7	903	928	1257.5	749	1036.2	950.1	925.2	747.4	1183.5	1495.5	803.1	975.5	1027.1	1176.3	822.5	1391.8	1093.9	825.7	1150.7	882.5	3613.3	1120.3	1103.6	778.7	820.1	968.9	834.6	1384.1	753.9	714.9	917.5	4355.9	2370.9	984.5	3553	1100.1	1808	923.4	719.5
RPP30	1305.7	1594.5	972.4	4313.3	1403.3	1326.3	1168	1016.9	1526.7	920.1	1416.6	1194.8	1266.2	1210.1	1141.8	1646	1040.9	1367.1	1486.6	1297.3	1332.6	1145.7	1196.1	905.7	964.5	1482.5	1064	1254.2	1076.3	1227.8	1035.2	1605.9	1556.8	1205.6	1263.3	1259	5223.3	1708.1	1257.4	952.9	1003.4	1167.6	1025.2	8960.3	1080.8	749.3	1312.1	3303.1	1703.9	967	2620	1321.8	1698.3	1420.1	836.5
NMI	12101.4	13546.8	21352.8	84026.4	18123.7	29057.3	40621	25785.4	29186	25177.9	28868.6	24180.3	42440	16469.4	35058	23799	28435.4	16433.9	66959.4	12976.3	17748.1	18155.6	20484.2	15531.7	29986.5	27139.5	18096	29016.4	32345.9	27137.5	23831.4	38004.1	25740.7	41024.4	29787.3	16618.6	24570	40073	25008.5	38331.3	41532.9	25987.5	26977	104747	20275.9	16925.8	23332.2	142096	37268.8	35470.9	58304.7	38670.8	96355.4	19299.1	24132.6
ANXA11	7984.7	18006.9	37549	132315	14925.7	59555	66888.1	62462.2	52411.2	44264.1	45397.2	63846.7	85233.6	22679.4	55574.2	26341.3	41208.1	7059.3	46458.4	15086.9	38396.4	35454.1	42994.8	24049	66622.3	51273.9	35076.8	41057.8	58296.4	20683.1	20049.5	64287	48882.8	35142.6	53773.4	25421.4	6960.5	18899.2	36385.1	53755.9	59806	49743.5	37593.7	94397.6	46817.1	27025.1	42304.9	147364	32639.3	38049.9	86511.3	62171.9	127500	40087.8	46754.7
RAB21	11467.8	19182.2	52045.2	123922	19395.7	74951.1	89742.7	61611.9	55493.3	52818.5	47646.2	70217.9	106184	25508.3	64226.8	31274	47262.9	7677.6	65552.2	18846.2	40567.4	49497	49216	29848.7	81507	58047	37659.7	54665.6	62689.7	38932.9	22692.9	60997.7	56197.8	36459.6	59086.5	30739.8	11660.2	17172.5	45989.5	45776.2	59528.7	58508.2	39227.5	112950	38722.2	25906.4	30423	150832	46261.2	45113.8	68006.7	56866.4	113730	39051.3	43610.9
HSPA13	4344.8	4957.7	3665.9	5759.6	3838.7	5268.2	3741.7	4443.5	5010	3348.4	3512.9	4384	3727.2	3283.5	4625.9	4410.4	4260.2	4863.8	5234.5	3410.3	3372	3034.4	3744.8	3701.2	3718.8	5074.5	3455	3839.5	4381.7	4430.3	3601.1	6473.5	4216.9	4069.1	8094.3	3302.7	6434.5	6194.1	3971.3	3247.9	3661.2	4289.4	4430.5	5745.6	3248.6	3780.7	4021.3	9469.3	2450.7	3637.3	8747.2	4748.2	6338.5	3358.8	3526.1
RAB3A	540.3	523.1	447.5	1317.8	465.4	677.4	719.8	421.2	956.7	472.3	599.2	1074.7	711.3	393.2	511.5	731.6	561.5	1177.9	774.2	494.3	1937	527.4	501.7	271.8	495.2	644	404.2	603.5	515.5	514.9	415.9	710.3	808.1	540.5	565.8	526.3	1463.5	663.1	567.9	483.6	461	541.6	503.7	642.4	410.8	277.2	457.3	2512.7	389.2	462.3	1828.5	607.1	792.7	639.3	627.7
ING4	540.9	889	474.5	2673.1	551.5	1300.7	564.5	488.2	624.6	458.3	547	536.5	553.6	912.7	983.4	635.6	510.2	548.1	755.8	986.2	638.2	546	519.5	782	488.2	586.8	712.2	512.6	551.6	600	489.9	905.1	622	536.2	1909.2	521.1	1893.7	784.1	571.1	456.6	502.4	673.3	865.1	567.3	539.2	493.2	676	1287	523.9	425.6	1115.3	584.7	629.7	630.3	456.4
CBLIF	1541.9	2654.9	1442.4	5068.9	3962.2	3182.5	1818.8	2387.6	4769	1803.3	1893.7	3996.5	2244.2	1922.4	3791.7	3320.7	2189.4	1877.7	2707	2905.7	3646.3	2172.2	1487.1	1163.4	4885.5	4014.2	1825.7	1282.1	1717.5	2072.6	1366	1903.8	2462.9	2248.4	2280.3	2656.1	4772.2	3205.5	1225.5	2744.4	1636.8	2772.1	2560.7	3581.7	749	1063	822.2	2390.3	760.9	1006.3	3914.5	1837.8	3110.1	2093.3	637.1
CA5B	987.1	965.2	797.6	2565.7	851.5	1119.7	954.9	733	1251.6	699.5	1004.1	803.1	1098.6	910.1	917.7	1278.6	745.6	1038.5	1142	957.4	1193.4	965.7	906.2	482.1	751.9	1245.1	699.8	1008.1	873	1016.1	729.1	1258.3	1400.2	951.6	1366	936.2	6589.9	1263.6	936	725.4	807.8	894.8	829.4	1077	753.2	547.4	953.8	6872.1	989	672.8	5289.6	997.6	1664.9	1105.8	570.7
ACOT13	2014.5	3963.6	19909.2	67465.1	10551.9	32234.6	36868.3	23801.6	26469.7	20366	19604.2	29709.9	63646	7457	28631.2	10133.8	13600.1	1072.8	28798.4	4929.5	16013.4	22472.8	20919.1	6898.5	35673.7	19822.8	8859.1	15151.2	31653.5	3361.2	5075.8	29873.3	20638.3	13540.2	18496.5	12448.8	1599	6762.4	18250.9	29565.1	39268.6	28936.7	19007	87801.5	19446.7	13795.6	15449	177958	8654	22612.7	57030.6	32983.2	110285	22223.6	25731.6
TRIP10	3148.9	8429.2	24486	57534.7	6053.1	36519.5	41071.5	32765.3	33686.7	22471.8	20192.6	35402.5	58278.5	9650.1	32680.9	13594.9	19456	1955.9	34726.5	7778.7	19547.7	21617.9	24702.3	11415.8	47446.3	31175.1	17775.2	24011	37944.8	6846.1	8880.6	34510	27313	16415.3	26808.3	14124.6	4639	6265.4	21080.4	34036.4	39686.9	29024.9	20797.7	60022.3	22687.2	12496.6	18768.1	138797	13298.2	20014.1	40230.2	38423.5	104549	21072.1	26440.1
CD160	340.1	720.1	162.3	499.3	412.4	559.1	295.9	349.1	1825	582.5	500.7	347.8	404	412	484.5	657.7	216.8	574.5	499.9	662	467.9	468.6	424	191.5	154.4	758.7	389.2	536.3	293.4	384.5	403.4	558.7	394.2	927.3	473.5	374.9	1198.8	978.4	525.2	464.7	221.3	307.1	1638.4	383	252.4	167.7	238.9	1186.2	484.7	403.4	875.8	381.9	431.5	303.4	167.9
VSIG4	3823.5	5212.1	3795.2	3073.9	5496.8	2552.6	2994.7	3484.3	11030.1	3609.7	4000.9	2174.9	2170.3	4224.8	2848.9	4058	3667.1	3730.3	5870.6	4505.9	4781	4327	3022.6	2052.6	3325.3	3275.8	2910.6	3312.3	2668.6	3274.2	3109.7	4358.5	3184.7	5310.8	4176.8	2263.7	4435.5	4702.8	5386.9	4157.2	2931.6	3802.8	3661.2	9917.2	4875.5	11335.9	5401.6	7764	3643.5	2977.3	2921	4064.4	3310.6	4658.3	5341.8
EPHB1	424.7	687.6	457.1	706.4	570.8	745.4	519.5	574.5	891.2	604.6	752	487	615.2	808	578.2	775	682.4	559.1	2492.7	450.6	553.8	521.3	559	539.7	452.1	638.6	462.3	564.3	606.7	666.7	616	811.2	730.2	721.6	746.6	542.8	1530.4	1168.6	543.3	500.9	601.1	675.7	664.4	450.3	698	452.2	514.9	816	289.4	483.1	1131.8	685.7	544.7	471.8	504.1
CD46	1446.7	2380.9	1780.6	2612.5	2536.2	2352.6	1805.6	2369	4278.9	2383.4	2368.2	1969.8	2213.8	2350.2	2184.5	1962.1	3823.3	1528.4	2797.2	1867.9	2282.8	1886.3	2007.8	1382.1	2327.1	2792.5	1858.5	2030.1	2233.8	1954.1	1788.7	2486	2505.2	2306.7	2446.4	1752.2	2714.1	2603.8	1937.4	1800.7	1937.8	2437.2	2250.8	1953.8	1826.8	2650.8	1773.8	2574.9	1476	1664.8	2098.1	2549.3	2142	2054.4	2129.3
COMMD9	805.2	1104.5	1517.1	9153.4	919.2	1824	2162.8	1350	1982.9	1217.2	1347.7	1433	3343.6	972.3	2096.3	1589.6	1235.3	793.6	2205.9	861.8	1257.3	1514.3	1475.6	1032.4	2540.1	1826.2	1650.7	1723.7	2268.7	1198.6	909	2019.1	1618.1	1509.4	1546.7	1315.6	2174	1185.7	1509.3	1750.6	2020	1895.4	1591.4	4234.3	1291.9	1079.8	1596.5	17389.5	1946.4	1492.5	6827.6	2513.9	8151.6	1400.2	1458.7
APOA4	26491	58809.6	29976.9	56835.4	50993.3	63929.7	29824	51726.2	70767.9	40208.1	32236	59012.6	43015.9	50598.2	40399.3	50271.1	49586.5	34183.7	56370	34569.6	40939.5	33218.3	30072	31564.4	41027.4	60159.4	44260.5	29127.8	43524.8	38923	32189.8	41595.4	48459.1	44090.2	63424.7	38104.4	42656.1	58602.7	44323.8	47958.9	41689.8	40853.7	53567.6	20442.6	16120	48657	28165.9	21895.7	32375.3	20057.4	36620.9	45456.5	36265.6	33250.1	44821.8
TBCB	9182.1	22060.6	36318.3	125914	16311	75403.7	91260.1	70906.2	71407.8	55819.8	49015.6	72287.2	102565	24881.1	69971.5	36445.6	54756.4	7483.4	82797.3	15850.9	41201.4	45628.9	57195.1	31183.1	86053.9	62582.9	34772.2	48751.2	75782.1	30078.7	23181.2	93255.7	71757.8	43593.3	56692.4	26458.6	12749.4	21376.2	52304.3	70202.4	85374.8	61548.7	42564.1	122278	52818.5	31695.3	44045.8	192040	53973.3	56823.9	105116	76160.4	172214	47026.2	58385.4
TPP1	1162.4	1523.9	1037.1	2234.7	1117.1	1430	1503	1425	1316.5	1189.2	1160.9	1201.2	1407.9	1132.4	1808.6	1696.9	1204.9	1326.9	1999.9	1112.9	1469.2	1078.5	1348.7	1120.6	1241.7	1450.1	1150.9	1186.4	1478.7	1852.9	1239.2	2273.6	1712.4	1273.5	1914.4	1240.9	2788.9	1804.7	1015.7	1129.6	1363.3	1873.4	817.6	1936.2	1273.4	1215.4	2214.7	2353.4	1665.7	1307.8	1786.7	1753.7	1937.9	1015.9	1050.1
BTN3A3	495.7	703.9	432.5	1231.6	663.9	881.4	729.9	697	820.4	584.5	740	553.2	845.1	601.2	798.4	685.7	923.2	560.9	845.9	567.2	586.2	561.5	600.1	607.2	673	774.7	545.1	726.1	788.7	654.7	555.4	914.9	716.2	695.8	878.1	521.2	1255.4	963.3	1007.2	603.4	673.5	785.7	661.2	1313.3	417	574.5	453.3	2696.9	963.4	586.4	1868.7	665.9	1135.5	601.1	534.3
SEPTIN6	943.5	921.1	1132.2	6009.4	893.4	1445.3	1467.7	1240.6	1393.4	1013.2	1017.5	1475.4	2592.2	928.9	1263	1951.6	1431.7	1056.7	1384.5	902.2	1089.6	2181.2	1148.5	830.3	1497.7	1385.4	1052.1	1173.1	1331.6	1018.5	837.1	1384.6	1332.3	1168.9	1289.9	1031.7	3037.7	1525.5	1051.9	1190.6	1200	1170.9	1114.7	1786.2	1066.9	940.3	887.5	6286	749.8	987.3	4725.7	1235.2	1794.4	1035.5	892
PSME2	1260.9	1806.2	1045.1	9696.6	1919.1	1336.9	1626.7	2238.2	2973.6	1598.5	1828.8	1021.3	2998.5	1735.4	5389.8	1569.6	1688.7	1063.7	4436	852.8	1218.8	2320.7	1516	1170	1641.2	1854.7	1372.4	2031.5	2323.2	6617.6	1662.1	3086.2	1247.2	1471.1	2342.9	1310.7	2251.8	2252	4899.9	2660.7	3475.1	6059.1	2909.9	7631.2	1847.3	3400.8	5667.8	21380.7	12696.8	3443.2	7279.9	4275.9	9481.5	1766.7	2458.2
TICAM2	653	918.7	631.3	3304.4	598.1	783.7	750	643.3	866.9	769.9	710.7	623.2	731.3	707	755	911	1267.8	1077.3	972.1	1288.5	666.5	972.6	634	628.9	581.5	757.3	592.2	1388.2	1077	947.8	600.8	1022.2	731.9	925.2	731.1	653.9	2624.7	1402.5	1025.6	1027.9	774.1	914.6	845.9	800.3	616.3	13295.3	728.9	2095.4	683.7	629.8	3247.2	871.3	1488.8	625.9	627.7
OVCA2	1396.7	2779.1	4249.8	21733	2246	8005	8529	7000.7	8814.5	5133.3	5141.5	6189.6	15330.2	3016.2	10601.5	3901.5	5695.1	1208.9	10017.9	2234.6	4693.4	5101.6	5818.9	2966.9	10032.5	6561.9	3640.4	5482.1	8650.8	5085.4	2693	10746.8	6493.6	4007.7	5783.2	3324.7	3546.2	3050.3	9285	6777.2	9428.6	8589.6	6479.1	13250.8	4918.7	3826	5125.8	53077.9	19664.8	7059.8	15687	10398.4	33007.2	4600.9	5792.6
WBP2	529.4	834	906.3	1188.9	887.3	677.9	783.2	1830.4	650.5	465.1	696	800.8	730.8	582.5	729.4	691.1	665.5	645.1	705.4	778.8	512	702	913.3	474	652.5	846.5	496.5	587	692.2	784.2	653.3	1152.4	706.7	611.7	638.2	580.8	1293.2	721.1	798.2	526.4	664.3	709.1	647.4	16847.1	539.5	575.5	674.7	2112.1	594.5	649.5	1511.6	863.2	888.6	860.1	527.8
TIMELESS	259.3	314.6	279.1	673.2	281.6	262.2	254	232.6	328.5	212.2	272.7	229.4	268.8	191.2	256.6	291.1	232.4	244.6	410.8	387.3	486.5	266	490	212.3	214.5	276	211.1	260.7	326.5	268.9	291	330.1	289.8	233.4	245.5	262.9	603.4	778	283.1	224.1	192.9	260	212.9	331.3	230.9	232.5	272.5	679.6	255.8	300.5	630.5	268.1	281.1	253.2	236.1
UGT1A1	1158.4	1299.1	1161.2	3056.8	1166.7	1435.9	1252.4	2950.3	1588.9	937.7	1087.8	1193.9	1574.1	1185.8	1314.8	1507.4	1111	1554.6	1319.1	2229.5	1279.8	1319.5	1002.5	837.2	1322.4	1583.3	942.5	1143.7	1482.4	1197.6	900.4	1540.1	1650.2	1023	1204.3	1236.3	6322.9	2349.9	1196.1	956.8	1141.1	1200.8	1190.9	1827.8	866.1	964.5	1245	5723.1	1146.2	926.4	4710.8	1443.4	2223.6	1180.2	904.4
GMNN	419.2	540.8	360.8	3740.2	426.8	501.8	678.5	371.4	464.6	358	441.5	1423.8	458.9	363	437.7	574	388	466.8	472.1	415.2	505	463.7	417.6	322.9	426.4	559.3	351.6	466.1	424.4	453.3	606.2	563.6	609.2	474.3	460	565.2	1193.2	615	456.5	358.7	389.8	495.3	358.7	640.8	403.1	356.2	423.7	1480.7	494.7	346.9	1361	477.5	529.1	435.6	432.7
HSPH1	684.2	770.3	1058.7	1601.5	1183.3	799.2	727.6	619.4	1399.4	794.1	795.9	1270.4	950.8	758.2	727.1	1750.7	617.9	818.7	1522.9	793.2	937.6	911	782.2	643	934.2	957.6	751.1	852	906.2	710.1	781.8	997.9	1145.1	893.6	821.4	960.9	2158.3	1320.9	731.1	735	731.4	2058	744.8	1794.7	622.7	562.6	806.6	3410.9	825.6	596.1	1828.1	812.3	1680.3	736	534.6
PPP1R1A	1280.3	1299	1371.7	1942.7	1406.6	1128.4	818	791.3	1316.6	783.4	1161.4	924	1094.6	789.3	909.3	1378.4	971.1	1198.9	1366.2	994.3	1420.9	1296.4	1058.1	644.5	803.4	1302.9	843.2	1069.2	974.1	1213.1	798.3	1415.9	1336.2	1077.1	1295.6	1005.1	3505.1	1332.9	1291.5	996	1700.7	1075.6	1165.4	1498.3	1124.4	1995.8	1461.4	4750.5	1221	1009.1	4455.2	1351.1	1565.8	1343.4	844.1
TPD52L1	415.5	405.7	254	1009.5	325.6	410.2	402.9	264.3	494.8	283.3	812.4	332.2	399.8	243	336.5	501.4	266.3	469	450.7	380.5	428.4	419.9	356.3	1951	551.8	471.9	250.4	415.9	301.5	390.7	726.1	490	462.3	382.4	391.1	366.5	2605.8	471.2	380.4	302.9	293.6	347.6	301.1	320.8	316.6	193.2	390.9	1602.4	437.4	289.6	1388.4	378.1	587.6	614	194.9
VAMP1	1050.2	852.7	596	4028.7	473.3	650.7	620.2	955.7	471.4	402	1195.7	1151.6	1116.5	2767.2	500	575.6	522.8	1731	614	1402.5	511.8	963.4	475	613.8	464.4	792.7	409.4	1729	885.1	617.4	446.5	1392.7	790.9	502.7	791.7	7368.2	2364.4	1012.7	471.7	444.5	523.2	585.5	456.2	522.6	376.3	368.6	551.5	1762.1	492.7	385.4	1613.7	491.4	652.2	668.8	370.4
IDI1	1944.6	2652.3	3761.8	9556.4	5046.7	5843.6	7550.5	4625.8	8847.4	4936.4	3988.8	5838.7	8659	2967.9	6394.9	3502.2	4682.1	2116.5	10226.6	2366.3	4175.1	3680.9	3560.4	2699.3	6640.5	4686.3	2422.6	5132.9	6017.5	3339.5	2253.1	7535.8	5579.2	4229.2	4630.6	2914	5962.7	4107.8	5340.3	5591.2	7380.1	6090.8	5474.7	18155.6	4086.1	4733.8	5119	50343.3	4848.4	6645.4	15731.6	8261.6	22292.1	4168.2	5402.5
GAS7	1061.7	1186.4	1097.8	4339.7	989.3	1185.5	977.9	921.5	1171.2	906.9	898.2	1004.6	1108.8	1629.3	921	1004	852.5	929.8	1072.8	1026.3	1289.2	1274.3	971.5	932.6	969.3	1084.6	884	987.8	1063.9	1072.9	851.4	1195.5	1005.9	1005.1	943.7	835.8	3307.8	1202.4	1158.5	789.2	1475.2	1008.5	810.7	790.1	964.2	796.9	944.2	3092.3	798.6	950.1	3237.4	1103.8	979.7	1015.1	856
FKBP4	21778.2	30127.1	31246.2	125814	38538.6	35803.5	46238.9	40175.9	53550.5	35865.7	41489.8	40121.9	53627.4	28810.7	83772.6	30015.6	37462.1	30156.5	71093.5	20468.9	25050.3	37829.2	37037.4	26839.1	43809.4	47938.3	33644.1	44386.5	41424.2	96536.8	37676	64079.3	34358.3	33905.3	45204.5	34968.2	49858	47093.1	78919.6	50569.6	62522.7	70513.2	43819.8	120632	30878	44827.8	60027.5	158625	102598	52388.5	87024.7	59150.2	108276	36014.7	40879.4
WWOX	551.4	464.1	346.5	682.3	262.3	364.9	355.7	335.3	312.2	14849	663.8	280.4	532.8	280.4	327	292.6	307.1	274.8	399.3	280.7	695.2	305.1	419.8	238.7	394.7	364.2	271.5	303.5	339.8	371.9	306.3	407.3	450.4	286.1	347.9	323.1	909.2	398.3	399	274	314.1	447.4	758.3	444.2	388.1	282.1	721.4	1336	378.2	292.8	1066.4	366.3	534.5	314.6	287.6
USH1C	539.9	554.3	416.8	907.7	496.9	543	455.2	401.1	622.8	407.8	569.2	426.5	493.1	430.9	468.4	624.6	803.4	576.3	545.1	507	578.3	510.6	542.3	382.7	397.7	582.1	390.1	522.1	528.1	512	427.8	633.6	673	510.3	517.8	496.5	1525.7	594.9	508.1	434.8	420.8	495.3	433.4	454.6	419.6	363	525.8	1759.2	513	398.2	1590.2	542.1	596	539	378.4
SAR1A	360.6	1339.3	2690.1	13187.4	1011.4	8758.7	8233	5096.9	7005.2	4356.1	3876.9	4870.2	14063.8	1897.2	6103.9	2478.6	5029.7	195.6	8556.3	969.4	2932.7	3219.1	5204.6	1723.8	10053.2	4837.6	2900.9	4629.6	8135	1128.8	1247.3	8433.6	6890.4	3126.2	4673.2	2485	234.3	752.9	3961.1	6555.9	7715.3	5847.1	3903.5	17268.8	3590.8	2721.3	3585.5	56030.8	2061.7	3872.1	9927.5	10350.1	33218.9	3734.9	5069.5
PTTG1	707.9	815.1	1406.5	1375.7	518.1	678.1	619.5	507.5	683.7	494	675.7	1105.4	835.7	2440	545.2	1310.1	854.8	661.2	733.7	712.9	598.7	598.7	632.4	753.2	526	738.5	519.6	597.2	607.6	730.7	581.3	1682.4	661.9	623	865.3	896.8	2846.9	1529.4	613.3	518.1	892.4	795.1	521.7	727.3	541.4	788.8	852.2	3727.2	708.1	558.9	3789.9	831.1	920.8	745.4	510.2
CHMP2A	1125.5	2398.8	3667.6	17980.1	1844.5	7304.4	8898	6820.3	7820.1	4561.5	4425.2	6098.1	14358.1	2902.6	10643.2	3281.7	5072.1	917.8	9105.3	1789.7	4079.9	4769.1	5904.5	2280.6	9332.9	5380.5	3368.2	4993.7	8407.4	5320.1	2274.4	10307.3	6883.8	3323.3	5783.6	3174.3	1600.5	1834.3	9979.6	6825.2	9717.1	8791.2	5584.8	15959.2	4402.8	3620.2	5050.9	55544.6	22286.4	7391.4	12262	10512.5	34364.5	4308.5	6014.5
UBE2S	478.6	738.4	1114.3	2138.6	759.2	717.3	990.7	677.9	1552.1	743.6	833	655.5	2104.9	528.7	1104.5	1037.4	670.6	490.6	1956.1	638.8	827.4	1147.2	668	607	2588.1	1219.5	752.9	1719.2	1932.7	768	607.6	936.4	737.7	587.2	914.1	1081.4	1431.9	975.6	1083.2	1058.3	1221.8	889.6	1335	3836.3	1091.3	714.2	832.7	9812.8	1251.6	737.6	3152.4	1120.9	5888.9	891.4	599.9
ENSA	838.2	1354.7	1784.5	10582	1070.3	5252.4	5978.1	4490.9	4462.3	2968.7	3165.9	4431.4	8576.6	1689.7	6102.6	1904.4	3564.7	650.2	5564.9	1114.9	2732.5	2631.7	3678.5	1977.2	5424.4	4628.8	1822.8	2733.4	5301.1	2215.9	1512.2	7076.4	4523.3	2448.8	3689.1	1865.4	1438.9	1857.8	4119	3802.4	5686.8	4416	2564.6	12360.3	2708.8	2377.6	2821	40419.3	6459.2	3567.6	9304.6	5904.5	26467.3	2826.6	4059
GABARAP	1012.9	1443.6	1127.6	11576.4	1367	1418.1	1716.7	1363.7	2243.4	1183.1	1457.2	1225.2	2280.1	1346.7	2013.5	1451	1325.8	948.5	1911	1251.9	1335.6	1717.8	1333.8	742.4	1567	1580.4	967.6	1412.2	1678.3	2250.3	1339.4	1889.8	1479.7	1488.8	1316.7	1318.9	1696.3	1615.1	2714	1415.9	2490.3	2157.3	1536.9	3349.7	1694.4	2608.3	1936.7	8510.9	3312	1753.2	4844.8	2591.2	3489.3	1412.8	1442.9
APTX	1066.5	1396.6	4629.6	1773.4	1110.2	1198.7	1029.6	973.1	1582	935.5	1074.3	942	957.6	1146.6	969.5	1246.8	1024.9	1013.1	1123.6	850.4	1146.8	1241.2	901.6	2240.6	926.6	998.1	878.2	2018.7	1091.1	983.7	1130.2	1441.3	1468.2	8556.3	1141.1	1156.3	3494.6	1550.9	896	923.7	886.9	1049.8	950.7	703.4	932.4	815.5	1023.2	2333	635.5	794	2498	1275.7	980	1353	840
IVD	3305	3537.3	14686.2	45494.6	5739.7	16856.2	16675.2	11699	17766.8	8797.1	11046.5	20113.7	45345.7	4477.2	16403.4	7357.2	9916.1	2760.3	14540.9	4511.2	9032.2	7938.6	10979.4	3468.4	21670.5	11513.3	10141.8	11057.3	16669.9	3203.9	3251.5	12442.6	13065.2	8755.7	10725.3	8889.3	7479.3	3758.7	11021	11188.1	11909.3	14567.2	8091.2	50422.3	7625.4	7458.2	8484.5	89293.6	3346.7	8474.3	29742.1	12741.1	57662.4	10455.6	12805.5
CRNN	1028	763.7	928.6	2518	1275	2540.9	1252.1	887.9	1626.4	1019.2	3947.6	1144.1	1667.3	952.5	1161.6	1170.4	2215.6	1296.8	2282.1	841.5	1040.2	1213.2	753.4	729.4	1092.9	2303.9	1998.4	1656.1	1222.4	3166.8	793.6	2175.8	1976.6	1612.3	3532.8	2161.9	2550.4	1404.6	2244.3	981.7	1750.1	2773.2	3190.7	2415.7	1373.1	4380.4	849.9	3733.3	1969.7	857.5	2846.2	1357.7	2024.1	859.3	1204.9
HADH	2593.2	5442.5	22081.1	63707.2	7096.5	35626.1	34623.2	22192.4	26242.4	18379.5	18199.9	30497	62639.3	8180.4	27175.8	9839.5	14425.8	1676.5	26959	4976.6	13929.3	21878.1	19075.4	7996.8	38166.2	22188	12624.2	16610.6	32308.5	3712.5	5397.1	27260.3	20061.9	13958.4	21656.2	13001.3	4363.7	4783.1	18043.6	26351.8	31418.3	30647.6	15942.9	93070	19025.9	12500.6	15701.8	159233	8622.6	19159.7	51626.6	30351.9	117576	15318.7	23558.8
RRAS	1287.6	1177	1323.1	2545	1200.2	1911.9	1190.8	1049.9	1914.6	1005.8	1485.3	1267	1834.6	868.8	1183.4	1698	1501.3	1284.7	1411.8	1203.3	1384.6	1368.6	1369.1	722.9	1206.7	1610.4	1081	1590.9	1220.1	1022.4	822.9	1519.6	1903.1	1114.5	1442.5	1284.6	2926.1	1448.7	1693.2	1096.5	1046.7	1078.9	1224.1	1782.5	1038.2	776.3	1233.3	4020.9	1059.6	879.8	2755.9	1298.6	2258.9	1623.8	974.8
UBE2A	691.6	743.6	502.8	1527	584.7	706.9	565.9	497.5	804.6	485.4	680.4	534.5	639.1	485.3	628.9	899.1	498.9	734.3	708.9	605.4	659.1	686.7	619.2	394	479.2	772.2	484.4	649.1	561.6	698.4	1774	906.9	872.5	677.1	641.7	617.2	6185.1	793.9	643.9	532.5	507.4	605.8	535.6	688.7	517.2	466.5	656.2	3889.9	814.6	479.3	3549.4	671	923.1	736.4	425.9
RAB11A	5864.9	10780.2	29736.4	74011.8	13179.9	42002.1	41307.7	35809	41556.8	28831.2	28250.1	41274.4	68952.4	14120	35280.8	19774.6	23399.4	3897.4	44035.1	10826.3	23507	27306.9	26537.6	12871.9	57021.6	33987.9	25779.8	32509.1	42515.5	13629.2	12981.7	43208	29985.2	20222.6	27689	19593.9	9303.8	10311.3	24948	37319.5	48318.1	35216.1	28143.5	74879.8	26581.8	18608.2	25959.7	110180	17270	28272.1	53878.2	44427.4	103549	25353.1	28838.4
FIS1	1306.7	1717.1	1930.4	5435.2	2871.1	2964	2226.4	2297.3	3026.8	1858.5	2086.5	2159.9	3274.3	1496.4	2541.2	1832.5	1896.5	1253.1	2953	2019.3	1919.5	2021.1	1951.1	1407.8	2610	3441.9	1666.7	2233.1	2445.1	1777.2	1610.6	3059	2519.3	1735	2324.9	1907.5	3829.8	1807.8	2771.1	2068.2	3172.8	2107.4	1836.9	5510	1987.1	2093.6	2266.7	16558.5	2231.9	1639.2	6422.8	2756.9	9181.3	2244.4	1976.5
TRAF1	2612.4	2230.3	2088.9	5756.1	2200.1	2602.8	2355.6	1806.9	3204.1	1909.9	2379	2102.8	2790.8	2025.3	2622.3	3408.3	1870.2	2562.6	2941.9	2644.7	3032.9	2198.9	2198	984.3	1708.6	3548	1780.2	2621.4	1941.3	2173.5	1741.1	3366.1	3204	2164.2	2582.8	1942.5	12112.9	2557.4	2740.2	2273.7	1798.4	2091.9	1965.1	2696.3	1928.4	1315.1	2671.7	9197	1846.6	1853.2	4383.5	2763	3807.6	3127	1433.9
TP53I3	1329.9	1636.4	1882.2	9843.2	1663.5	3389.7	3181.2	2672.4	4294.1	3185.8	2355.7	3027.7	4056.4	2952.8	5267.7	2924	3572.8	2096.2	3824.8	1561.2	1702.2	2952.9	3266.4	2108.4	3785.9	3234.1	2612	3429.7	3977.5	5003.7	3293.6	4417.1	3286.7	2816.2	2784	3385.6	2917.1	2632	5551.7	2653.6	4141.6	4495.1	2447.1	6036.4	2037.8	1466.6	3356.7	14053.4	7666.2	3484.3	3495.7	4703.9	9894.5	2058.4	2476.7
RRM2	2431.3	3051.4	2747.6	3213.4	2558.4	2674.5	2131.2	2128.2	2632.2	2158	2659.5	2352	2481.4	2163.3	2635	3360	2599.9	2766.3	2669.5	2356.5	2293.1	2563.5	2389.9	2214.4	2500.7	3414.6	2384.9	2678.2	2482	1975.7	2347	3135.5	2739.7	2629.8	2808	2438.3	3835.7	3350.8	2207.4	1946.9	2086.3	2105.6	2175.4	3003.6	2137.8	1587	2234.7	6186.4	2187.7	1837.9	6582.6	2622.4	2586.5	2522	1732.3
CRYBB1	209.4	262.3	301.4	767.7	228	450	426	366.5	424	320	318.6	347.9	510.4	249.2	406.8	298.7	375.4	196.6	481	218.6	284.9	258.9	337.6	227	438.4	322	250.9	274.3	406.6	290.5	230.9	425.3	335.1	336	373.1	263.4	695	315.6	685	446.9	379.8	355.5	280.6	620.6	267.4	2112.8	322.4	2443.5	213.5	319.4	747.6	404.9	783.4	360.5	271.7
ARG2	319.4	399.8	384.9	709.3	253	466	368.1	252.6	342.6	266.1	328.5	300.4	560.6	405.5	295.6	423.4	291.3	382.5	577.8	339.1	367.5	444.4	357.1	258.1	353.9	349.6	267.4	285.8	301	280.8	273.1	1936.4	576.5	341.5	591.1	359.6	716.4	610.9	415.9	316.8	1154.9	370.6	274.4	375.2	308.4	482	296.1	2368.2	307.2	293.4	1228.4	526.4	575.3	471.1	291.6
UGDH	1696.7	2651.3	3525	9078.8	25181.3	8222.7	8891.1	5450.1	5849.1	5193.5	4657.2	5400.8	11013.1	3219.1	7834.9	3412.3	3796.3	1449	9169.6	1531.5	3321	2957.8	5082.5	3421.7	7131.2	6624.9	4047.4	5031.7	8137.3	2685.6	2217.6	6606.1	4159.5	3462.8	4278.4	3029.5	3830.9	7335.9	3961.3	5399.2	11234.7	5669.5	4734.5	19708.9	3657.6	8831.3	6406.4	43878.5	2342.1	5351.8	13192.4	11246.3	18497.1	8104.6	4458.9
DCTD	1355.5	2233.8	2918.9	7714.8	1401.3	6306.9	5614.9	4302.5	5242	3508.5	3082.3	4752.9	3916.7	2018.6	4522.5	2428.1	3787.6	1224.7	4665.1	1695.2	2583.6	3204.1	3793.5	2096.5	6241	3832.1	2117.8	3520.7	6412.1	1652.8	1530.6	4993.5	3727.9	2593.9	3295.4	2222.6	1431.2	1618.2	2402.9	3216.5	5896.3	4677.6	2690.6	10295	2444.4	2104.7	2285.4	31292.5	3092.1	2942.7	6155.1	5246.6	15746.5	2637.1	3177.4
CAB39	883.3	1615.9	2762.6	16506	1336.2	5350.6	6294.5	4507.4	5352.7	3313.6	3245	4302.2	11254.9	2043.8	5679.7	2611	3773.2	817.9	5988.6	1319.3	2770.4	3067.2	3851	1748.7	6668	4453.7	2188	3533.7	6096.2	2400.7	1602	6729.1	4498.1	2796.3	3939.6	2238.5	1945.5	1938.8	3866	4672.3	6548.4	4865.4	3085.9	11202.2	3229.9	2565.4	3068.7	41276.2	3174.1	3694.7	8902.7	6760.6	22456.4	2945.9	4049.9
DCXR	970.4	1077.9	966.3	3601.6	12431.6	1002.2	1240.5	1109.6	1112.2	1122.3	1079	924.6	1672.5	1164.8	2622.2	405.2	852.7	601	1887.7	750.4	1019.4	948.6	1211.9	1667.1	1111.1	466.6	855.7	1008.5	1089.7	2534	763.9	1589	832.8	981	939.2	1110.9	986.9	1051.3	2695.9	991.7	3086.7	2128.3	2036.5	4489.9	811	3274.3	3812.2	5454.5	3044.6	1124	2056.9	3185	3939	1903.1	1081.3
WDR5	1584.1	1993.7	1594.4	18071.7	2204.4	2100.7	2061.7	1765.9	2404.1	1574.5	2204.4	1689.3	2262.4	1506.9	2048	2388.1	1887	2094.4	2975.7	1495.9	1681.6	1683.3	1706.7	1106.9	1725.2	2196.3	1472.1	2023.1	2043.6	1934.2	1886.9	2387.5	2166.3	1919.7	1942.7	1780.3	6028.2	3453.2	2039.8	1716.1	2857.4	2424.2	2283.6	4480.1	2122.5	1536.1	1962.3	19408.5	2198.1	1585.6	15716	2449	3651.3	1944.7	1526.7
NUDT5	2461	2863.8	2643.1	6998.8	3734.2	3568.7	3228.1	3067.8	4628.8	2836.4	3155.6	2797.8	4204	2952.6	4283	3020.7	3435.1	2244.6	4396.5	2111.1	2559.2	3022.9	2920.7	2730.9	3147.9	2846.8	2939.8	3024.5	3631.1	3719.1	2480.1	4162.8	3230	2779.3	3367	2579.9	6930.8	4204.9	5041.6	3183.7	3674.4	4089.1	2986.3	5533.1	2607.2	3229.1	3230.4	12489.6	1687.8	3270.6	8182.8	4479.4	5778.7	2868.9	2817.6
RHOC	2339.6	4067	12379.6	13396.9	4492.7	18171.3	19983.7	14031.4	19730.5	11598.2	9718.4	14193.4	19650.8	6821	11739.5	6167.1	15228.5	1194.4	14411.4	4022.9	10340.3	10965.5	12304.5	8491.3	18254.7	12643.8	9469.1	12416.7	16706.1	2885	5147.6	12784.8	13685.5	7652.9	12159.5	7382.2	3268	2719.3	8593.8	15193	12089.9	11077.7	9942.5	31488.5	10526.5	8386.5	6496.2	37485	5269.5	12696.5	15336.7	13196.8	32420.5	11893.8	14891.7
SNUPN	737.1	1324.9	2351.8	8912.5	852.8	3542.7	5402.3	3026.1	3618.2	2527.2	2160.5	2952.3	6565.8	1267.7	2800.4	1800	2588.2	730.9	3354.7	924	1911.4	2046.1	2051.2	1567.4	4009.1	3369	1507	2249	3489	1258.9	996.7	4639.4	3760.8	2186	2424.3	1494.8	1577	1787.4	2176.8	2910.9	3173.7	3664.3	2013.8	10277.4	2512.3	1688.9	2268.9	33495.7	1076.9	2449.7	11436.3	3809.4	11352.4	2409.2	2404.3
NCF1	676.7	707.1	457.4	6412.8	882.6	603.5	1111.7	837.7	1730.2	870.4	696.8	604.2	1259.2	404.5	1139.8	734.8	966.4	788.9	1751.5	672.2	611.8	647.7	686.4	450.4	758.4	1039.2	468.4	820.1	798.6	2699	1025.2	1283.7	1100.4	1365.4	903	690.8	1624.9	2025.7	1297.4	617.2	1030	1438.4	767	775.4	764.1	1268.1	1725.1	6255.1	2000.4	675.8	7942.6	2073.4	1224.3	957.7	632.9
HAO1	815.1	687.8	653.6	4985.1	46219.5	805.2	679.2	556.1	625.7	22829.2	538.4	494.2	789.8	462.9	1006.2	576.7	1989.1	449.7	739.3	539.1	495.1	711.7	633.7	657.5	671.1	1279.8	521.3	934.2	679.2	566.4	516.9	1184.6	573.9	637.3	658.3	464.3	1631.7	709.4	619.4	1137	699.1	692.9	674.5	1131.9	802.3	604.5	592.5	2077.2	640.6	490.6	1178.9	773.9	1135.5	605.9	483.8
PCNP	2147	4065.1	3628.7	29107.3	2848.4	10204.1	10892.7	7366.9	9297.8	6282.1	5969.6	8368	15344.3	4350.8	13387.6	3982.4	6906	1768.9	12031.4	2557.8	4633.8	5187.5	6538.4	4052.3	9322.5	7756.6	3992.1	5185.8	9568.4	8715	3796.5	12012.5	7540	5349.6	7475.4	3902.7	5079.6	3607	13009.4	8098.9	13318.7	11417.6	5676	20017.3	5542.9	5921.1	6882.2	62762.4	4111.1	7371.4	24597.2	12658.5	30055.9	4898.5	7985.3
EMC8	1133.7	1236.5	1190.8	1952.3	1157.8	2317.6	1403.2	1328.8	1185.7	799.9	1332.2	1475.7	1187	1182.1	4026.6	1148.2	1843.5	1046.6	1594.4	1046.7	1280.2	4431.3	1081.1	871.2	1124.8	1441	907.6	1143.3	1024.4	949.1	1117.2	1907.9	1699.1	1077.7	1241	1046.6	3763.3	1405.5	1088.4	943.1	1598.4	1096	1307.7	1171	937.6	2610	948.8	3360	990.2	937	3047.5	1171.1	1676.3	1588	880.7
CRCP	1441.6	1783	1053.8	3479.7	1213.2	1627.2	1185.2	1005.6	1848.6	968.7	1498.3	1181.5	1419.7	949.9	1183	2296.6	1388.7	1601.1	2409.8	1339	1494.6	1343.1	1311.9	751.3	1015	1751	878.3	1691.5	1237.3	1437.8	1017.9	1801.9	1775.7	1324.4	1401.4	1278.3	6885.7	1621	1356.1	1146.3	1070.9	1198.3	1184.3	1379.5	1091.4	798.2	1542.6	6267	1317.1	952.2	4381.2	1474	1759.5	1728.1	847.7
UBD	2775.1	3471.3	2097.5	5918	2508.8	2782.5	2141.3	1927.5	3049.3	1892.7	2886.2	2100.6	2322.3	2013.3	2182.9	5549.7	2298	3374.8	5702.5	2487.6	2686.3	2570.6	2205.7	1521.5	1851.4	3168	1809.6	2861	2235	2498.5	2190.8	3733.9	3129.5	2541.6	2645.8	2512.3	9600.7	3093.1	2621.9	1911	2096.8	2313.9	2036.5	2415.3	1978.7	1657.2	2969.9	13970.2	2235.8	1868.4	14050.3	2624.5	2909	3551.3	1652.7
NAPG	1305.8	2608.9	2799.1	10611.2	1468.9	5100.1	5842.6	3173.5	4951.9	2789.6	3167.7	3909.6	9268.7	1749.1	2321.2	2467	3254.8	1157.2	7545	1803.2	2942.2	3372.2	3497.3	1506.5	4619.6	4595.3	2112.6	3574.9	5641.5	2689.9	1720.8	5322	3867.2	2459.2	3306.9	2203	7069.1	2724.5	4371.3	4590	5149.8	4841.4	2848.6	12381.9	3248.1	2422.1	3879.4	49859.4	4325.7	3987.4	12647.5	6176	21562.5	3446.9	3575.4
SNRPD3	352	563.2	305.6	1249.9	327.5	665	386.3	344.9	434.9	274.3	617.5	319	495.6	472.9	364.5	559.8	322	373.9	2066.2	364.3	348.5	395.4	1923.6	265.8	363	442.9	277	390.2	363.6	410.3	313.4	571.9	428.7	540.5	435.4	356.5	3676	478.1	341.1	294.6	327	386.3	305.9	460.3	366.3	313.4	451.5	2022.7	527.7	325.4	1721.5	417	647.6	692.4	282.7
TAGLN3	1035.1	1218.4	1033.9	4674	1042.7	1526.5	1136.1	1629.3	1956.5	1155.3	1398.2	1069.7	1483.1	1447.3	2297.1	1583.3	1218.6	1098.9	1920.7	1060.2	944.5	1267.5	1153.5	941.3	1408	1461.6	1257.6	1496.2	1658.8	2237.2	1380.5	2063.2	1808	1569.5	1605.1	1303.3	4698.6	2074.3	2262.3	1412.5	1554.9	2087	1471.5	1969.6	1199.4	1564.1	1360.5	4937.4	2426.9	1295.5	3182.3	1866.1	2275.9	1143.6	1186.2
PECR	810.5	1401.3	1149.4	2617.2	795.4	1122.1	1127.5	880.8	909.3	692.3	902.9	739.2	1205.6	719.1	882.5	968	910.2	880.6	2315.6	814.8	823.4	1010.2	887.1	720.6	832.4	1155.7	709.5	907.6	948.8	1311.2	767.8	1255.9	958	846.4	968.2	833.9	6130	1228.7	905.9	835	934.1	1136.4	778.5	1299.2	766	737.1	1044.9	8304.2	1157.2	830.8	7694.2	3617.3	1780.7	1383.2	752
SDSL	997.3	1499.4	981.9	1966.8	1852.8	1388.9	1344.9	1151	1660.4	904.6	1110	1040.5	1642	975	1878.8	1665.9	1012.9	959.2	1747.2	822.4	1076.5	1128.6	1449.1	884	1183.5	1278	1562.1	1282.3	1409	970.6	847.1	1378.3	1164.4	1497.7	1885	1005.8	2696.8	1314.3	1065.8	791.3	1083.9	1151.8	1200.2	1832.6	722.3	1056.6	907.3	3188.8	849.9	903.9	1809	1247.4	2166.5	1076.7	813.2
RAB32	466.9	1464.5	4270.8	33663	1224.6	8482.3	8257.9	5973.5	7445.8	4233.7	3680.3	5703.5	24408.6	1922.8	6871.9	1966.1	3114.3	383.7	7697.6	1024.2	3500.4	5280.8	4596.4	1822.7	10887.4	5064.1	3136.8	3781.9	9877.5	1250.5	1463.9	9068.4	4844.4	3491.5	3069.4	1863.8	1194.8	1032.1	5105.2	9732.8	12180.3	8690.1	5573.6	29841.5	5473	3824.2	5620.5	83036.7	506.5	7376.2	22906.4	12184.2	51146.6	4771.2	6752.2
MAP1LC3A	8737	11959.9	17381.4	29599.2	14051	17042.2	20354.4	23107.2	25787.2	16969.3	17435	18734	26341.8	9808	16165.5	11669.9	19256.4	7279.6	17082.5	13048.2	16741.3	18294.2	14690.3	10429.5	25817	17742.6	15582.7	15819.8	15718.4	11084.7	11827.1	21473.7	18568	11561.6	14835.9	11833.9	16335.7	15092.8	25136	28480.2	32825.8	22139.9	19366.4	33198.3	29599.8	24136.3	20634.1	134508	19290.8	24997.4	38551.5	31798.5	56474.7	19142.2	23754.9
ACAA1	2635	5053.6	2705.8	8081.3	9658.1	4711	4044	2732.4	2711.8	3102.1	2356.1	3034.1	6856.6	4674.3	5094.1	5593.7	3364.3	2991.6	4907.5	2253.7	2260.1	2519.9	2716.4	4129.1	4225.4	8774.8	5173.6	5904.7	3933.9	3192.6	4107.1	6593.4	3876.6	5195	6961.1	4946.1	8119.3	15415.6	2385.1	2302.9	3376	2804.5	3157.2	10774	2356.5	3952.2	8078.9	14100.7	2237.1	2514.7	5989.1	4417.9	4454.1	3442	2359.6
MMAB	1593.1	2076.4	3807.6	14142.8	2290.7	7590.6	4157	3898.8	5856.3	2263.3	4030.1	5684.5	13078.8	1811.9	5280.5	2751.2	2222.2	1632.8	6073.9	1902.9	3352.6	3807.2	3483.8	1306.9	5597.1	2872.5	2370.3	2789.4	3969.4	1685.5	1426.2	5261.5	4875.8	2896.2	2783.8	2451.8	7191.5	2154.7	2927.2	4652.5	7074.6	4739.9	3555.2	15075.4	3798.1	3152.9	2634.9	42498.4	2128.2	3615	15291.9	5018.5	19837.4	3544.1	3750
GMFB	4364.9	3850	8158.3	36226.4	3247	7924.3	6640.7	4889	6906.9	4455.4	4848.2	6273.4	15057.2	3461.2	7959.1	5130.2	6054.9	6703	8162.9	3304.2	5009.8	4960.8	5144.4	3082.8	8073	6474	3466.7	4878.9	41310.1	5916.2	5017.3	7677.3	9264	4621.4	6069.7	4578.3	14677.5	5717.9	4819	3530.5	5306.3	4948.5	6084.6	8080.2	3367.9	3725.5	3713.9	24244.3	2696	3023.6	11165.2	8657.9	10114.8	8067.9	2967.6
DNPH1	1320.2	2321.4	1227.8	4902.5	2668.4	1479.1	1236.8	1190.8	1647.5	1067.3	1450.7	1118.3	1624.8	1018.6	2301.2	1581	1165.4	1430.2	2826.2	1150.8	1372.6	1446.6	1287.7	968.2	1091.4	1672.4	1108.6	1510.2	1273.4	2303	1183.7	2129.5	1534.4	1258.8	1472.3	1372.4	9723	1975.7	2006.9	1197.8	1534.1	2305.2	1242	2502.8	1147.7	1377.9	2404.5	10003.8	3550.8	1198.7	9979.9	1889.1	2868.2	1743.8	949.8
GGPS1	441.5	555.5	710.1	2178.8	432.9	722.6	693.9	537.1	627.2	511.5	505.2	594.5	927.8	436.8	735.7	535.9	529.8	443	1057.2	402.1	489.1	619.3	512.7	432.6	692	587.9	449.7	639.2	671.2	612.3	429.3	804.5	598.3	511.7	2322.2	461	1187.3	605.3	563.8	524.8	718.9	679.9	512.8	1063.3	506.1	431.3	563.4	6317.7	645.8	633.8	3922.1	737.1	1327.3	809	524.3
ECHS1	3425.4	2269.8	5152.2	50020.4	19749	21038.6	15528.6	19522.8	12861.6	11589.3	7937.9	14684.2	48927.2	3964.8	9886.8	5766.3	6059.6	1293.8	24321.4	2018.7	4799.8	15092.8	7054.2	4048	21271.3	11963.2	7352.1	6143.6	21721.1	1790.3	1896.4	12228.2	9539.4	6711.6	10136.7	5861.9	3035.8	6388.1	3198	6830	21399	14944.6	10806.8	32933.7	5580.8	9839.5	4846.8	73643.2	2901.9	4044.7	19596.8	14133	33429.4	3832.9	9202.1
QPRT	223.5	307.3	197.5	402.1	242.5	372.2	253.5	208.6	312	183.4	222	184.4	298.7	195.4	223.2	242.6	220.5	224	535.2	218.6	219.7	248	214.7	209.7	192.7	224.1	251.6	216.5	218	244.5	213.5	310	221.3	218.2	274	210.4	753.8	363.5	228.6	193.7	239.8	242.5	198.3	261	214.3	185.7	240.2	962.7	235.4	208.6	951.2	241.1	289.4	650.8	261.6
HPCAL1	955.8	1961.4	1333.4	3508.7	1803.2	3072.3	2089.2	1923.6	3185.6	1550.4	2560.9	1975.1	2386.4	1615.6	2046.1	2254.4	1698.6	1641.8	3822.2	1357	1269.7	1232	2254.6	1470.5	2362.2	3172.6	1741	2622.2	2233	1924.1	2485.7	3152.7	3688.8	1973.3	2480.3	1988.7	3511	2657.7	1945.5	1496.3	1632.5	1743	1718.2	3321.7	1622.5	1351.9	1289.4	7309.4	1304	1072.3	4621.8	2163.4	5219.9	1531.7	1173.5
ALDH5A1	527.4	1127.2	1024.1	1571.9	743.6	814.8	1600.5	1302.4	1287.8	560.6	1065.6	718	490.3	637.3	894.5	1048	990.5	744	1296.7	1093.3	815.8	1084.8	616.1	527.5	650.4	676.9	747.3	859.7	662.7	764.8	1562.4	1093.2	787	1044.4	820.4	1122.6	1174.8	1275.7	235.9	614.3	740.7	1164.3	1010.8	1255.4	1373.2	475.8	1245.8	2457.4	294.9	560.2	1459.7	1018.4	1177.1	1536.8	567.7
DIRAS1	328.6	400.8	301.1	698.2	301.2	352.6	651.2	274.4	317.5	275.4	327.3	300.6	376.5	313.2	332.7	365.4	294.7	321	642.5	280.6	275.2	434.3	288.8	284.7	302	362.4	280.4	331.8	372.9	425.6	305.7	546.6	345.4	310.2	407.6	332.2	1117.5	478	310	274.1	337.9	359.4	323.8	399.9	1094.8	259.2	345	1725.1	368.9	281	1713.5	394	450.4	1428.6	280.1
PMM2	1538.4	3798.6	6757	24583.9	3178.8	13616.1	18302.4	13874.8	17498	10221.4	9335	11993.6	25564.4	5519.7	12358.3	7611.3	9644.3	1987	20254.8	3214.1	6761.5	9376	9641.1	5358.1	20242	10025.8	6182.3	9980.6	17737.9	6944	3665.5	19390.6	12888	7679.4	8381.3	5238.3	5357	3228.7	12768.2	18105.2	23201.9	17335.5	11522.4	39195.7	9878.4	7890.9	11618.4	104498	3188.8	13370.4	25561.6	18264.4	66241.8	10144.1	13305.8
LSM1	591.3	1487.7	716.1	2593.8	595.6	1118.3	1266.1	933.4	1202.5	9411.8	963.1	888.5	1848.2	689.9	1358.6	1855.9	1050.9	880.1	1467.6	554	649.1	1017.7	17053.8	912.7	1979.1	1106.9	810.2	1592.1	1377.3	1175.9	571.8	1388.6	1057.9	762.7	5685	806.7	2045.6	9825.3	1028	811.6	1248.1	1623	755.2	1699.2	1002	851.1	1010.7	6505.4	1449.4	819.4	3757.9	1978.7	2449.4	828.3	771.4
IMPA1	7133.6	6260.6	2657.5	6880.8	12974.2	4029.5	8838.3	2736.5	4938	3283	6914.5	2358.7	4145.2	3068.2	3966.2	4255.6	2928.4	4724.6	4980.1	3660.8	3512.1	9232.2	6569.6	2436.4	2553.5	4330.7	2451.4	3766.4	3057.6	7441.5	2613.6	6624.6	4294.7	3108.5	4481.8	3724.2	7305.9	7160.3	3839	2625.4	2779.5	4044.9	3511.2	2831.4	3706.5	3595.6	14141.5	8058.2	4598.5	2571.2	7356.9	4816.5	3510.6	3940.4	2895.5
CUL1	2358.9	2797.5	2474.9	6244.3	2491.1	2555.9	2228.4	1997	2807.6	1836	2872.7	1890.9	2560.2	1976.2	2562	3274.5	2386.3	2637.1	3215.5	2129.6	2185.8	2551.7	2182.8	1616.6	2090.9	2737.6	1831.5	2576.8	2365.1	2513.8	2091.4	3879.2	2757.9	2381.1	2705.6	2490.4	10065.1	2856.3	2938.6	1945.5	2431.5	2437.3	2031.2	3186.5	1792	1825.7	2535	11030.8	3242.4	1917.5	10304.9	2566.2	3747.5	2573.9	1727.9
PGLS	1238.2	2117.2	2171	12012.5	1560.6	3733.9	4390.6	3432	3866	2641.9	2661.1	2944.6	6102.4	2010.2	6543	2196.7	2883.2	947.1	5605.5	1444.4	2521.8	2684.4	3099.4	1564.6	4166.3	3411.3	2111.6	2909.8	3986.9	5205.5	2013.1	5253.6	3116.5	2193.7	3284.4	2154.2	2455.9	1982.2	5871.9	3261.2	4352.7	4535.5	2764.9	7901.8	2381.4	2788.3	3556	25971	10901.5	3742.3	6527.6	5253.6	15253.5	2541.6	3260.9
SCAND1	2047.5	497.2	314.8	870.4	379.2	339	327.7	524.5	320	315.3	383.1	292.5	380.5	265.3	308.4	416.8	343.4	361.5	525.4	279	295	362	325.7	253	354.3	382.4	278.2	360.8	508.8	350.4	370.1	434.5	348.2	337.4	377.6	333.2	1268.1	568.4	328.1	260.9	286	349.9	272.4	410.5	297	254.8	421	1822.6	411	299.4	1882.1	365.4	516.8	340.3	263.7
NANS	13432.7	23540.8	21970.2	90787.5	22013.8	32290.5	40855.5	30994.1	27978	28236	27874.9	27561.4	42305.7	19371	62048.5	18973.6	29006	11448	46858.1	14129.2	18887.9	26187.2	25076.7	18424.8	33342.3	28532	20892.8	30152.3	32168	65797.1	24671.1	43396.9	24525.4	21530.8	33354.2	21901.3	28453.6	23905.7	57073.1	31010.3	39951.4	46496.1	31230.3	56273.3	20708	27497.3	38741.3	100604	64403.1	34472.7	50965.5	42786.8	76930	25346.4	26882.9
PNPO	669.6	853.6	775.4	2061.2	846.1	1056.3	998.8	897.1	983	734.8	851.2	693.6	1529.6	816.7	1080.9	916.4	939.5	745.3	1210.9	779.5	877.3	956.2	838.1	666.1	1026	955.5	741.5	971.3	963.4	1012.8	701.1	1066.9	937.8	784.5	862.7	730.6	3533.5	876.4	1152.3	811.5	1042.6	1112.9	952.6	1468.2	758.6	816.9	1175.3	4096.8	1667.7	863.2	1895.5	1236.2	2226.4	983.1	747.3
SMNDC1	252.5	328.3	291.4	13863.4	314	331.7	349.3	368	301.9	223.5	271.3	245	351	314.9	491.4	240.4	373.6	445.7	566.3	307.9	196.1	348.5	542.7	273.7	369.3	358.2	224.7	297.4	308.3	630.3	350.1	501.6	363	294.3	342.7	337	633.3	714	452.7	267.2	346.3	543.7	628.7	1254.7	252.2	312.9	407.1	16175.3	891.9	296.9	13379.5	447.9	666.3	295.4	257.9
SDCBP	25290.9	25658.8	18357.7	70789.2	21650.4	17001.2	18883.5	23049.2	25555.2	17195	17192.7	19366.6	21948.6	18892.7	32522.4	18846.4	28999.9	19990	24765.5	24073.3	19905.1	21338.8	15410	16342.9	16068.6	16018	14913.7	19344.7	20110.2	36324.5	16194.8	24794.6	20536.6	19084.1	17128.6	16187.8	24031.3	30329.8	32078.5	23452.3	27809.2	28325.8	20077.7	23323.5	23515.5	19810.8	29230.4	65537.8	4395.1	24544.9	50494.6	30890.9	22655.5	21873.1	29000.9
NIT2	817.8	1187.7	1818.7	9295.3	2276.7	2488.1	4536.5	2512.7	4148.3	2414.1	2110.4	2914.9	7172.2	1561.8	4600.8	1710.2	2250.3	648.8	4010.6	995.3	1779.4	1574.3	2611.8	2067.5	4572.6	2225.1	1897.4	2987.8	4364.7	2456.8	1246.7	5407.3	3214.6	2053.4	2070.6	2107.1	1153.6	1489.6	3773.8	3378.8	5267	4812.2	2798.1	9447.8	1997.3	2275.1	2843.2	37122.4	1208	4018.5	6934.5	4408.9	13355.3	2415.8	2934.6
SULT1C2	838.7	1068.3	684.5	2363.4	748.2	1011	872	738.3	1105	632.8	928.5	714.3	1009	625.6	799.7	1208.4	1631.1	975.5	1822.6	887.5	935	1030	809.2	546.6	668.8	1026.2	695.8	963	752.4	849.9	2371.3	1213.3	997.1	867.2	1008.3	805.4	7814.7	1196.2	819.7	665.4	680.5	938.6	696.8	1010	807.4	503.6	1051.5	4453.2	980	1030.3	3752.4	934.6	1435.6	1068.8	530.9
PTP4A1	1064.9	1640.2	872.2	2753.6	1588.7	1436.7	1259.9	1120.4	1559.4	1018.6	1389.6	1152.2	2171.2	1048.9	1227.9	2021.3	1257.5	1139.3	7834.6	952	1506.7	1106.9	1189.2	970	1081.3	1805.1	976.1	1338.3	1296.7	1606.5	1364.8	2518	1406.3	1563.6	1605	1244.4	3027.6	1970.6	1249.7	1100.6	1298.9	1621	1131.2	1790.7	1012.1	2048.1	1300.3	3650	2434.5	1003.8	2528.7	2232.3	2038.2	1386.4	899.1
BPHL	616.1	864.2	612.9	1354.5	694.3	730.5	654.6	654.4	701.6	516.8	666.2	576.8	910.2	486.7	591.8	694.6	529.3	673.9	1127.3	694.2	602	684.4	652.1	424.1	591.2	771.6	491.3	625.6	635.2	610.5	535.4	817.8	694.5	730.2	693	621	2113	745.3	726.8	549.3	668.8	669.1	512.3	1047.1	555.7	565.5	667.7	4239.3	653.2	546.1	2755.1	637	1307.8	846.5	1081.9
BPNT1	3748.9	5870.2	7508.3	26796.1	5376.7	12141.9	13206.2	10762.9	18209.3	9201.2	8181.5	10468.6	20307.1	6659.4	13065.8	6198.7	8830	2722.8	14170.1	4454.7	7447	8678.8	8492.2	6420.5	13549.9	9697.8	7550.2	9023.6	14360.7	11783.9	4902.6	15634.4	10995.9	8795.4	9159.5	5674.7	7437.5	5962.1	16595.1	15510.9	16366.3	16298	9993.5	26139	10042.7	12890.2	16454	72862.6	1228.5	13229	23120.5	18432.5	39332.2	8571.2	13400.2
NCALD	1211.8	2201.5	1271.6	6055.3	1346.5	2201.6	2206	1762.7	2119.9	1489.5	1719.8	2637.3	2289.9	1459.2	1716.6	2121.3	1536.7	1383.5	3369.5	1799.3	1658.2	2144.5	1797.1	1422	1929.2	2199.4	1432.1	2084.3	1766	1871.3	1939.1	2235.8	2266.5	1538.1	1771.3	1552.1	5046.6	2372.9	1727.5	1535.7	1529.5	1855.2	1466.3	3272.7	1595.6	1226.3	1538.3	11085.3	1763.5	1381.8	7656.1	4501.1	3863.4	2020	1207.2
DDIT4	1132.1	2459.3	926.7	3143	1031.8	1476.6	1109.5	935.2	1348.3	869	1275.8	1043.2	1248.3	837.3	1048	1822	6130.7	1284	7196	1140.7	1135.1	1164.8	1009.5	663.5	975.4	1422.7	821	1187.1	1048.5	1245.1	883.6	1545.5	1652	1072.5	1214.3	1090.6	8848.9	1633.7	1122	901.3	903.9	1148	923	1348.1	1068	901	1373.6	6665.7	1409	866.8	5948.9	1196.2	1841.6	1312.5	752.8
SUGT1	12824.4	22515.4	36945	99678.6	20048.3	53846.3	72387.8	51391.7	58988.3	45341.3	41636.9	52560.4	87984.2	25735.5	64384	30413.6	42950.2	10787.8	70115.9	18902.9	34932.8	41531.5	39050.5	27639.6	73203.9	50196.2	34106	48064.1	59853.2	51426.4	29269.2	65572.6	47262.7	35598.5	51594.5	29934.8	30271.8	22397.7	57646.1	58397.3	67765.2	63360.1	37680.3	109057	40443.8	33974.2	49104.7	180217	38797.4	47935.1	76046.2	69457.7	144267	39447.6	50489.6
FAHD1	892.3	1562.3	3074.2	8908.8	1657.8	4992.3	4279.1	2790.6	4937.5	2551.6	2087.7	2663.2	4799.5	1037.9	3830.2	752.9	1463	528	3259.2	836.4	2650.4	2518.9	1458.8	865.1	2002.6	1211.4	1425.5	1330.4	2351	1818.1	932.5	2061.4	972.3	1076.5	1213.5	1108.5	1780.9	1047.2	6103.3	2563.2	3965.1	4579.3	3145.3	18432.7	4769.9	2453.6	3271.8	36709.1	1320.7	2731.9	12030.5	4239.2	9524.8	3146.4	2801.8
MLF1	3304.4	4369.6	3389.8	6990.9	3302.7	3969.1	3769	3488.8	3261.6	3047.1	3638.1	2777.9	4563.6	3063	3858.8	4121.8	3410.9	3600.3	4369.5	3051.1	3480.4	4246.3	3496.7	2890.2	3730.2	4088.8	2801.5	3579.3	3219.2	3870.3	3710.8	4377.6	3712.6	3100.6	4274.7	3818.3	18786.9	3570.4	3282.6	2444.6	3074.5	3400.8	2866.1	3217.9	2795.7	3316.6	4208.5	6764	3643.5	2785.7	6159.9	4271.2	4317.8	4458	3220.6
NMT2	486.2	849	1052.6	21874.1	845.8	1632	2064.9	1549.3	1338.8	960.1	966.9	1217.7	3147.9	792.1	1613	1076.1	1364.6	685.9	2652.9	633	848.1	1138.3	1048.3	762.5	1917.9	1512	634.8	1288.7	1971.6	1405	757.5	2545.5	1386.5	919.1	1124.5	1030.4	1368.4	1247	1117.6	1270.8	1505.8	1503.5	1499	4617.5	975.4	951.1	1082.5	36484.9	2822.1	1193.2	14648.1	1989.9	6803.4	1154.2	997.4
RERG	1117.3	2929.2	959.1	2750.7	1069.1	1291.9	997.8	856.3	1302	899.3	1178	888.4	1110.3	763.8	1420.8	1483.1	879.3	1306.3	3532.3	1074.6	1423.9	1107.6	920.6	596.8	772.1	1282.9	718.4	1154.8	980.9	1130.3	890.6	1462.6	1302.8	1044.1	1191	1057.9	7965.2	1438.5	1166.7	865.6	875.4	1120.4	876.1	1168.7	815.6	597.6	1244.9	6102.1	1276.5	778.5	5975.5	1197	1591.4	1302.5	1127.3
SNRPD2	993.2	1162.6	1006.1	6340.6	995.8	1439	22472.7	1010.3	1588.3	870.5	1203.3	1157.2	1905	779.5	1253.4	1565.9	990.4	1059.7	3214.7	1101	1130.1	1225.5	1102.5	696.2	1222.7	1584.3	787.3	1190.2	1349.1	1016.1	845.7	1746.4	1425.1	1146.6	1305.6	1256.8	7607.5	1437.1	1240.4	1006.5	1486.4	1495.6	1164.9	2202.8	955.6	761.1	1183.5	9158.7	2458.4	1158.9	5698.2	1456.3	3925.8	1500.3	937.9
EEF1D	9535.4	19925	47039.9	110820	18047.9	54737	72517.6	51108.1	60841.8	47883.1	40061.3	53738.3	78592.8	23317.6	48499.3	31478.3	33590.5	9037.7	79521.7	19013.3	40596.2	42988.4	36260.4	25151	78992.6	53717.5	39935.8	57695.7	65921	18830.6	21050.7	59387.6	43104.5	33916.4	44286.3	32591.4	13469	21045.2	46606.7	82979	70070.5	58892.8	48644.1	131905	58373.9	37029.9	54531.9	168530	28664.7	60303.4	90429.5	81102.8	162672	48086.1	57109
DYNLRB2	562	845.9	616.2	1299.5	593.1	586.8	650.5	549.9	571.5	473.1	624.9	548.1	973.1	549.8	2451	695.7	860.6	728.9	3729.2	810.6	608.6	775.6	521.5	471.8	509.9	717.9	466.7	687.2	660.3	840.3	1085.8	939.4	684.3	686.9	674.9	746.9	2541	1076.8	630.9	529.6	568.9	662.1	652.8	809	486.6	521.8	621.1	2572.2	752.2	499.5	2476.6	782.1	791.5	595.9	485.2
S100A14	557.5	876.7	623.1	1199.4	611.8	852.9	609.2	507.4	818	466.8	890.7	511.4	592.6	793.3	585.9	670.7	555.3	615.4	1587	526.6	671.8	586.7	546.6	640.7	499.2	658.1	482.6	569.7	595.6	905.8	609	797.1	620.1	547.1	614.5	597.4	2353.4	869.2	623.4	506.7	1397.3	949.4	659.6	650.3	554.7	580.2	585.4	3463.4	559.3	476	3754	956.9	821.3	565	536.3
TREX2	306.1	433.9	387.2	660.5	300.4	408.8	534.3	361.6	377.3	265.4	311.6	307.5	392.8	331.7	311.9	563.1	515.2	441.7	1972.9	286.8	410.8	326.6	303	282	288	578.1	273.5	406.7	493.7	353.9	312.7	517.8	350.9	353.1	669.9	311.1	1323.7	688.3	325.3	283.5	305.8	408.7	327.3	403.6	278	258.2	457.7	1390.9	448.7	341.9	1368.9	578.5	456.3	383.1	288.6
IDI2	708.1	603.8	296.6	814.1	579.5	409.5	263.3	286.1	368.6	220.9	288.2	306.3	556.6	256.5	340.7	664.4	1403.9	289.9	1305.9	260.8	260.8	296.2	247.1	274.1	399.3	299.7	217.3	267	289.7	307.8	459	452.8	368.7	351.9	310.8	325.9	816.4	583.4	375	273.6	258.9	285.1	464.6	272.6	293.4	356.5	305	724.6	331.5	281.5	652.7	404.9	353.1	314.5	357
ANXA13	655.7	831.8	396.5	1057.5	1323.7	477.5	445.1	367.1	454.8	345.6	412.1	366.7	475.8	354.1	396.6	540.8	361.2	749.4	1222.5	360.3	429.9	515.9	399	324.7	506.7	477	373.6	563.9	438.3	450.5	396.3	604	442.7	418.5	416.3	386.5	1542.7	544.1	409	396.4	381.6	473.3	350.6	452.3	378.3	336.7	430.7	1268.1	483.3	307.2	1079.3	1689.5	587.8	445.1	327.6
S100A16	2393.7	2805	2447.3	4287.2	4218.9	3633.1	3195.5	3292.5	5560.1	3007.7	4182.1	2941	4107	3787.2	3612.3	4096.8	4189.2	3143.6	5312.4	2341	2606.3	1997.8	3398.4	2741	3076.9	4294.7	3016.8	4437.7	3714.7	3480.9	3205.7	4761.6	3788.2	3569.9	3592	3525.6	8672.7	5976	3869.4	2179.5	8400.5	3276.3	3500.5	5060.9	3588.1	4296.2	2620.4	6621.5	5721.1	1479.7	7400.5	3537.1	5565.7	2864.8	2448.4
CLIC2	8374.2	11750.5	10185.2	25383	12690	6733.4	7738.4	9119.5	11428.5	8765.1	11269.4	7741.7	9805.3	9996.3	32785.4	9629.8	11466.2	7082.8	18450.9	9395.9	7754.2	11415.4	7457.2	9139.3	8687.6	9704.8	9930.6	13363.6	8967.9	30296.8	13718.6	17800.8	8537.7	9330	13057.5	10873.6	12626.2	13660.2	27433.8	9264.6	14612	20714.8	10029.1	12868.1	9884.7	15698.3	14005.5	28405.4	124465	30593.1	13954.1	17441.4	30881.3	7749.2	10203.9
PPCS	3361.4	5232	8650.3	36049.1	5900.8	17379.8	18190.8	13970.9	18103.6	11740	11475.4	13189.3	29929.1	6315.5	21374.6	7257.7	11037.7	2880.6	17600.6	4418.6	8878.9	11484.6	10391.1	7083.4	19638.7	14061.3	8273	11702.4	17362.4	12742.3	5791.2	19777.9	13305.4	7785.5	12585.4	7433.1	7909.8	6102.9	18527.9	12524.4	20629.5	16755.8	10954.5	30940.1	11239.6	8403.5	10970.4	97633.4	9554.8	13738.8	25262.9	16993.6	52402.4	10767.8	12096.8
DRG1	306.7	721.6	1054.2	6676.1	394	2141.9	2410.1	1432.7	1927.3	1035.6	982.4	1473.1	3591.1	560.9	1419.7	797.1	1141.7	376.2	2222	417.5	841.3	1292.6	1255	677.3	2303.6	1464.4	824.4	1032.2	2020.7	537.9	497.4	1798.5	1548.5	746.6	1197.1	784.3	510.6	569.5	1033.9	1423.7	2217.2	1579.8	1075.2	4537.6	1060.1	698.8	1022.1	18270.3	1688.9	1433.8	5453.4	1914.6	7784.2	947.1	1463.6
KLF4	347.9	570.2	288.5	725.5	296.2	655.8	397.4	339.4	329	265	383.1	272.6	361	284	310.7	410.4	340.9	373.6	1515.6	313.6	325.9	438.6	294.2	260.2	362.8	375.3	292.3	331.3	307.2	403	333.4	514.7	378.2	366	417.9	317.7	1882.5	610.2	326.1	316.2	330.8	352	296.9	384.7	360.7	243.2	364.5	2415.6	394.8	289.4	2032.2	410.3	471	386.7	247.3
PPME1	14157.7	21076.1	18420.1	76976.2	14422.4	23475.4	30189.7	24498.8	27810.5	19531.5	24649.6	24119.4	38872.3	17424	62126.5	14420.1	21491.5	11762.6	40247.1	13914.6	18000.9	26178.6	21980	15804.4	28918.5	25306.8	20614	28286.5	26649.5	69039.9	23464.7	39080.6	19370.3	15284	29757.5	21145.1	22081.2	15992	62804	29344.6	36104.9	50619.3	21926.9	46574	20268.9	26341.6	40373.5	101732	49815.9	32240	38940.5	41652.7	81350.9	22417.3	24094.6
NAA10	1766.1	2944.2	4018.2	16677.9	2057.9	5783	6786.7	4440.1	6736.1	4243	3643.9	4728.1	10759.7	2305.8	6301.1	3446.2	4184.5	1796.7	7692	2302.8	3325.6	3976.4	4028.6	2462.1	7951.9	4826.8	3074.8	5383.2	6985.5	3559.7	2186.4	5944.7	4585.9	2918.3	4523.9	3157.1	7155.9	3054	4356.2	3871.4	5513.2	5014.6	3639.2	11922.8	2858.2	2432.5	3727	36283.5	5541.5	4902.8	14391.2	4927.9	15400.6	3476.8	3387
RGS4	618.3	955.5	534	2270.8	602.1	621.4	555.5	476.9	637.6	469.7	659.2	478.3	627.1	509.9	550.4	719	536.6	669.1	1214.4	601.5	586.3	682.9	725.3	435.8	478.3	709.8	461	607.4	567	629.8	616.9	785	708.5	575.6	608.7	577.1	2668.6	1293.8	666.5	487	556.6	584.9	525.7	611.7	508	539.7	637	2341	679.6	492.2	2218.9	644.7	777.7	887.8	459.8
NT5M	518.1	482.7	1294.9	3781.7	471.1	1776.5	1395.5	1070.8	1311.3	731.5	958.6	1357.9	4298.6	471.5	1334.1	654.9	705.3	337.3	1490.2	401.3	673.2	1060.8	916.4	414.9	1556.8	1020.3	729.4	788.2	1182.5	408.2	426.7	1629.8	939.1	769.9	985.9	691	1473.5	590.1	1083.9	1025.2	1803.1	1389.2	903.9	4468.1	955.6	565.2	821.4	10481.8	519.8	849.3	3557.7	1583.1	6033	879.1	1101.1
ACADL	326.4	548.7	298.6	651.7	338.8	383.1	390.7	312.4	385.7	281.9	470.7	320.5	386.1	286.3	339.8	418	298.7	421.5	563.2	361.8	348	345.9	325.9	277.1	278.8	394.5	272.8	364.9	360.2	359.2	349.6	479.1	379.2	362.6	466.9	319.9	1199.5	449.3	347.5	281	299.5	359	368.8	335.7	308.1	250.5	373.7	1316.9	444.9	287.9	1861.8	380.9	441.1	668.5	288.6
ATG3	551	759.1	536.9	1784.3	547.8	678.1	593.9	571.8	681.7	510.1	572.8	1125.6	724.6	547.8	947.3	604.9	546.1	502.8	680.9	525.7	562.9	642.2	619	465.7	634.7	665.2	483	618.2	691.8	845.6	490.2	762.3	734.7	580.9	634.4	570.5	1079.2	891.7	814.8	498.6	609.5	629.7	525.8	762.8	506.5	556.8	615.7	2652.8	808.7	478.4	2122.9	677.3	890	510.8	509.8
CASP8	949.4	1028.6	630	1604.7	746.9	941.8	995.4	556	875	529.7	838	974.2	752.3	638.2	659.1	1010.4	690.9	1340.6	837.5	703.1	1085.8	806.9	697.1	705.2	560.1	915.7	522	770.3	676.5	800.5	577.3	987.7	881	823.4	1180.6	703	2585.6	949.2	780.7	621.8	736.8	724.4	595.4	760.2	559.9	489.7	758	3372.3	753.8	538.4	3153.4	740.3	1101.7	837.9	504.9
PCMT1	608.2	832.2	530.9	2398.1	580.3	814.1	612.2	536.4	631.7	505.2	592.8	507.7	849.9	557.8	695.9	634.8	572.3	688	668.2	526.6	565.4	685.2	692.8	532.7	645.7	719.1	494	674.5	658.7	883.8	507.1	1115.3	657.5	598.8	667.2	585.8	2216.9	748.5	623.7	565.9	704.8	789.3	706.7	885	972.7	590.3	820.7	3194.3	975.6	573.1	2761.8	860.6	1008.6	768.7	540.5
IRAK4	366	443.3	589.8	1902.8	349.7	1056	1171.3	759.7	961.5	603	599.7	1105.7	1566.3	435.9	976.9	543.1	709.6	295.9	1025.3	414.9	560.8	712.1	845.4	505.4	924.7	868.7	483.5	686.1	1147.6	559.3	428.5	1232.7	842	1352.4	1253.8	483.4	1045.1	605.8	647.2	810.4	1001.6	897.6	706	2168.6	617.5	589.2	674.6	7112.8	955.3	945.2	2551.1	929.2	3318	619.1	716.3
UBE2V2	2748.8	3922.5	4120	19148.5	2857.2	6722.3	7174.4	6145.7	7201.1	4895.4	4842.4	5809.2	10977.5	3827.1	13014.4	3714.6	5254.7	2124.1	8075.8	2881.8	3978.6	5414.8	5332.3	3475.9	7705.1	5989	4072.2	5799.9	6959.3	11641.3	3619.5	9652.7	5995.9	3914.8	6001.6	4178.3	6538.5	3985.7	13346.1	6471.1	9464.2	10295.2	5343.6	13604	4696.5	6043.7	7712	42457.2	8684.5	7426.8	14531.5	9921.8	22470.6	4704.1	6297.9
RHOB	924.1	998.8	786.7	3808.5	1040.5	1231.3	1227.1	1301	1415.2	1081	1095	1132.9	1655.5	919.3	1433.5	1120.2	1091	857.3	1341.5	810.4	937.4	1820.8	1013.9	798.7	1351.4	1324.4	993.2	1196.6	1228.7	886.4	1258.1	1268.5	1264.2	1327.3	1434.7	907.5	2046.6	1387.2	925.2	752.4	1039	1101.8	915.3	2058.6	939.2	664.6	873.1	3865.9	1439.6	909	2356.4	1119.3	2547	987.4	770.6
PYCR1	401	498.4	390	882.8	365	481.3	612.5	413	475.2	335.8	409.8	672	427.3	346.3	512.5	462.7	452.1	405.5	1297.9	465.9	437.2	606.7	502.5	422.4	345.4	489.9	321.3	606.7	536.9	526	471.5	735.3	457.5	387.6	460.8	428.5	1505.4	718.8	389.7	422.2	387.5	440.5	369.6	453.3	373.5	307	414.1	1418.8	486.4	397.9	1327.7	634.9	566.5	589.8	330.1
CXCL11	249	288.6	240.7	462.2	228.4	280.5	269.4	217.4	276.1	210.1	281.9	1288	310	211.8	243.7	306.2	218.5	297.5	272.2	217.2	245.2	282.1	353.2	210.2	224.5	278.4	204.7	225.5	246.6	264.3	237	410.3	265.4	276.9	264.7	247.7	823.6	289.9	236	638.7	223.9	255	217.7	267.7	209	191.3	259.1	964.5	394.5	208.2	748	271.4	367.5	266.6	234
ASF1A	1026.3	978.7	851.5	3529.4	957.9	1101.1	979.5	902.1	1308.1	783.5	2073.5	899.6	1237.9	1278.1	1088.8	1596	906.1	965.7	1357.9	819.8	937.8	948.8	987	773.7	3656.2	1186.4	772.9	999.5	1162.6	1148.8	895.3	1681.5	1195.3	1003.6	1065	955.4	3353.3	1248.5	1245.5	1218.1	1055.5	1237.6	1113.1	2169.8	869.7	1524.2	1119.3	7549.8	1320.4	855.4	5763.1	1169.3	1913.5	1010.6	796.2
AKR7A3	2029.5	870.7	845.1	976.7	20847	702.7	1048.8	766.5	2320.5	1143.4	1040.6	943.5	1137.5	1522.7	1259.6	977	1385.9	1182.6	2404.9	995.6	1084.4	1211	756.5	2450.9	1002.4	810.9	614.8	860	681.1	1209.9	852.8	770.7	957.8	2218.8	1160.2	896.4	1180.9	1366.1	1063.9	742.3	5179.6	1409.6	2668.8	3358.4	686.1	4912	12185.5	3459.8	469.6	1754.3	1869.7	3090.6	3311.5	2592.2	842.9
PDCD6IP	1284.8	1680.4	2353.7	12933.7	1506.6	3735.9	4645.1	3170.6	3835.5	2596.6	2759	2821.7	6722.2	1884.4	6155.4	2391.6	3106.2	1315	4771.7	1350.1	2191.3	2475.6	3232.6	1620	4259.5	3351.6	2222.8	3209.7	3418	5067.5	2102.4	4600.1	3434	2417.5	3306.6	2004.4	2427	2081.6	5331.1	3136.6	4413.9	4741.6	2695.8	7425.2	1989.9	2523.8	3376	26537.3	9244.7	3086.2	6254	5233	14386.1	2400.1	3043.8
VAT1	10485.9	5162.1	7674.5	35463.2	11264.1	12478.2	10708.4	12081.6	9406.3	11740.8	9027.8	8464.4	14470.5	4260	9111.8	5683.9	6209.8	6128.8	8569.7	9250.2	7818.4	10140.7	7148.3	4809.7	6631.7	13441.9	11495.2	8161.8	7239.2	6543.4	5413.3	5950.7	8310.7	14484.7	7046.3	4673.5	9389.5	8330.5	16668.9	5610.5	8339	6377.5	8113.6	10741.5	12108.7	7413.7	8984.1	23434.1	5377.2	4632.3	13056.2	11261	13357.8	6509.6	6044.5
NAE1	1422.2	1255.9	972.8	3152.7	1074.5	1395.8	1239	1161.6	1546.1	1019.1	1347.6	1176.4	1618.9	1004.8	1664.2	1529.4	1099.2	1162.8	1516.1	1095.7	1240.5	1205.2	1202.1	900.2	1355.4	1573.5	996.9	1282.4	1569.7	1346.3	1018.9	1681	1520.8	1246	1334.4	1251.3	2654.1	1410.5	1793.7	1029.8	1448.1	1361.1	1042.5	1544.7	1075.5	912.4	1333.8	3672.5	1210.7	1086.1	3220.2	1454.9	1763.8	1280.2	1085.4
SARS1	881.7	1213.2	906.5	3130.6	1046.4	1235.7	1296	1655.2	1174.4	1014	977.5	1083.6	1850.7	960.4	1492.7	1259.4	1119.3	1005.9	1348.5	877.2	1135.6	1007.4	1153.5	754.1	1341.8	1237.4	926.2	1066.4	1282.1	1203.2	1021.9	1397.2	1272.3	1271.3	1165.6	988.2	2077.9	1149.6	1041.9	946.4	1048	1125.4	1055.1	1510	910.7	807.5	1011.8	3832.9	1351.7	915.7	1581.9	1583.5	2046.2	995.4	912
SMS	764.3	1000.2	865.9	2446.8	851.9	1163.2	935.2	989.9	1050.6	813.4	942.9	922.1	1534.5	798.3	1344.4	1250.4	916.3	863.2	1046.3	843.2	998.9	941.8	904.7	745.9	1281.2	1172.8	968.4	940.7	982.3	957.8	823	1731.9	1301.5	1021.2	1080.9	1296.9	1990.2	1096.7	863.7	728.7	936.8	922.3	813.5	1178.5	703.1	583.1	800.2	4584.1	873.8	760.8	3971.5	1092.8	1223.3	882.2	696.9
RTN4IP1	581.3	794.6	1502.4	4210.6	882.7	2174.3	2630.2	1301.7	2162.1	1094.9	1316.9	1656	3915.4	742.3	1682.2	958.3	975.4	546.2	1964.4	651.2	1013.8	1288.4	1314.4	653.2	1680.6	1410.6	1020.6	1039.7	1728.2	651.7	665.1	1874	1473.8	992.7	1026.8	1124.4	1407.9	905.2	1406	1627.8	1799.6	1716.9	1261.9	3927.5	1203.9	1203.9	1079	18398.4	878.4	1307.1	6508.4	1997.2	6474.2	1126.3	1685.8
TSSC4	658.5	917.7	922.7	6867.2	1028.1	2285.8	2361.2	1543.6	2373.9	1390.4	1550.7	1585.7	3992.7	1063.7	2270.1	988.8	1695.6	840.3	2400.3	752.3	1197.1	1281.3	1427.9	1068.6	1979.1	1682.6	987.6	1400.6	1966.6	1339.1	1025.2	2581.5	1635.5	1407.9	1675.2	1070.7	1367.4	1473.9	2150.2	1712.9	2352.8	2185.5	1330	5233	1497.7	1430.6	1335	17754.8	4645.5	1628	7709.3	2382.5	6959.6	1347.9	1630.8
PCK1	3304.7	3096.5	1898	4638.1	2861.2	2662.1	1753.1	1498.3	3760.9	1673.4	2871.5	2334.8	2039.6	1819.7	2004.9	4246.5	2062.8	3262.6	2596.2	2515.2	2902.2	2575.7	2143.7	957.5	1315.9	3224.1	1485.9	2856.8	2066.8	2262.2	1607.4	3318.7	3479.3	2619.8	3253.3	2602.8	8501.3	2730.7	2671.9	1783.9	1797	1926.6	2087.1	1828.7	1594.8	1400.2	2651.4	8943.6	1726.8	1513	8451.5	2490.5	2239.4	3143.5	1878
LDLRAP1	4873.5	15777.3	34942.7	86283.5	10504.8	50918.6	94856.6	52717.1	57543.9	40646.9	31768.3	54144.6	84572	18376.2	51461.1	25503.1	37228.2	2576.7	60319.9	12131.8	26651.6	38201.3	36862.1	24367.9	65924	45559.1	26782.3	33581.3	63099.2	9888.8	15665.6	65661.8	44044.6	31035.2	43773.8	18994.7	3964.7	5662.8	38377.3	58467.8	63227.2	55003.9	38688.8	107894	38633.7	25208.2	33534.9	205280	18566.5	46734.5	84048.7	62629.4	166383	38788.2	50774.2
GMPS	6056.2	8474.6	12207.5	48083.8	9785.8	19442.3	25655.4	14028.1	18919.2	14140.9	13929.5	15717.9	27963.8	10118.4	38547.8	10081.4	15229.2	6191.5	23309.8	7991.9	11991.6	10693.5	15999.4	11325.2	23180.8	15472.5	12761.5	19189.2	21719.4	30528.6	12646.1	27275	14447.8	10799.2	14826.3	11549.9	8731.5	11309.2	42830.2	24661.2	28915.6	28196.4	16835.7	64218.9	16044.2	17071.7	25767	148540	78409.6	28000.2	54422.9	31335.2	106085	15145.2	19154.9
ALDOB	1786.5	1945.1	1887.6	1984.7	27731.6	1496.4	1633	1578	3962.3	1830	2030.3	1325.2	1490.8	2538.3	1971.3	2575.9	2101.7	1422.6	4364.7	1705.5	2030.6	1450.8	1790.6	2696.3	1445.7	1676.7	1593.7	2765.7	1666.6	2120.3	2012.4	1900.6	2212.3	3081.3	2225.6	1856.1	2970.7	3012	1491.7	1468.4	5485.3	2593.8	4327.5	17046.6	1088.2	5526.3	2357.4	1488.9	1203.2	1168.1	2120.6	3674.7	3976	5973	1404.8
TARS1	5492.5	9512.1	21450.8	80975.3	15725.8	46656.6	47773.5	25546.8	39255.6	28723.5	24323.1	33306.3	78459.6	13032.5	48545.2	18016.5	27614.2	4527.4	48309.8	9003.6	20469.3	26305.7	29821.3	15994.2	52241.3	29545.2	18860	28111	47369.5	15729.5	12318.9	44156.5	32106.4	18557.8	30502.7	16814.8	8342.4	16384.9	30329.8	34437.2	48044.9	36969.6	23549	98129.1	22477.8	16214.8	21881.4	217732	118690	44657.9	64754.6	41324.4	148594	19986.8	30112.9
ASPA	1064.2	1207.3	912.1	1416.5	1107.4	1041.4	840.1	845.3	1280.5	912	986.8	856.3	890.5	805.9	967.4	1560	939.1	1059.9	1054.8	1198.6	1062.5	901.9	971.8	566.9	882	1185.8	689.7	985.7	952.5	952.4	821.4	1274.2	1173.4	986.9	1072.9	965	2587	1112.4	1091.5	839.3	1018.6	861.7	929.1	918.4	708.9	756.1	996.6	2180.5	1060.4	747.4	1762.8	1404.1	1068.2	1114.7	1769.1
GATM	2296.1	2461.2	3283.6	26620.3	24126.1	9334	9697.2	7099.2	9735.4	4017.1	4762.6	7155.8	12597.3	2716.3	6917.8	3255.9	3631.6	1139.9	7269.6	1631.9	4008.4	6073.8	4806.5	2906.9	10867.6	4631.6	6626.6	3343.7	11010.1	1755.3	1511.6	5118.8	5922.3	3355.2	4132.7	5168.3	3678.6	3324.1	6170.2	8923.9	14338.8	7385.3	7298.5	33055.7	7447.3	6634.1	5352.6	76262.5	1394.6	7361.7	13873.7	6018.3	43710.3	6345.6	9303.3
VPS25	786.5	5574.7	1242.9	6812.9	1205.5	1988.4	2080.1	3672.3	2438.9	2013.6	1658.2	1709.5	3303.9	1111.6	3577.5	1380.3	1976.8	647.7	4801.7	734.5	1131.7	2559.5	1733.4	1256.6	2667	1892.3	1362.6	1569.7	2986.3	2651.9	1156.3	2698.5	1844	1241.6	1968.4	1130.8	1425.2	1348.4	2861.8	1705	2889.3	2802	2331.7	5938.2	1767.6	1550.2	2209	19217.7	4696.6	2015.5	5052.1	3560	10005.4	1326.6	1957.9
CARD18	1342.4	1281.6	1052.3	2009.4	1202.5	1755.8	1236.2	1299.6	1635.2	863.3	2462.4	1192.8	1249.2	1278.5	1103.9	1885.9	1000.1	1522.2	1283	1398.6	1388	1250	1218	646.3	1005.8	1575.8	800.4	1696.8	1092.1	1059.8	903.1	1644.6	1669.4	1279.5	2458.1	2433.7	8552.4	1338.1	1283.4	2576.3	968.4	1093.9	1049.6	1013	872.8	817.1	1262.2	4636.8	1049.6	885.3	3085.6	1373.8	1528.2	1410.7	853.4
RANBP1	2112.9	2924.7	2771.8	14959.8	2235	4906.7	5135.4	4187.8	4213	3140.4	3292.4	4208.8	7914	2882.4	10841	2600.3	4420.5	1664.7	5753.9	2197.4	4375.1	3764.8	3901.4	2656.2	4936.1	4137.8	3205.2	4179.9	4702.1	8148.9	3251.1	6024.5	3483.3	2703	4899.4	2950	5080	3646.3	9045.5	3363.7	5151.9	6255.2	3961.1	8748.4	2756.3	2678.5	4075.7	25936.4	8581.5	5355.4	10244	5826.7	14556.4	2928	3196.3
MAGEA5	4655.6	3172.7	2324.1	4106.1	3392.2	3644.8	1981	1551.4	5400.4	2021.9	4328.6	2751.1	1957	2004.3	2263.6	5911.2	2267.1	5751	3163.2	3882.6	4305.2	3506.2	2926.3	605.3	1304.9	4482.2	1655.2	4172.6	2304.2	2653.1	1933.5	4225.3	5083.3	3403.9	3405.2	3450.1	8553.9	3374.1	3543.9	2274.5	1777.7	2306.7	2476.6	1193.8	1930.4	1092.1	3570.2	9994.5	1427.9	1833.6	9499.3	3030	1703.5	5038.9	5335.5
MORF4L1	336	502.8	441.7	4767.2	312.4	418.8	439.9	355.6	406	302	373.1	312.3	452.8	500.4	462.1	361.7	432	342.8	528.4	428.9	355.5	358.7	357.2	310.9	391.9	402	274.2	356.1	632.4	469.5	343.4	528	849	349.3	361.4	383.7	1069.5	553.6	440.6	364.8	458	467.9	463.1	795.2	335.2	306.6	397	6746.8	550.6	371.4	6050.4	507.1	634	409.8	317.9
FABP9	2914.5	2730.6	1840.9	2934.2	2581.5	2507.9	1844.1	1630.1	4052	1827.6	2854.5	2330.9	2031.7	1753.7	2225.5	4438.4	1950.5	3214.1	2493.3	2561.3	2818.2	2418.6	2087.6	830.4	1239	3285.3	1491.5	2851.7	1900.8	1977.6	1579.8	3046.5	3390.7	2216.1	2512.1	2486.1	5806.6	2430.6	2823.2	1827.9	1505.9	1901.5	1799.6	1459.1	1786.4	1692.4	2620.7	5891.6	1611.9	1441.9	5262.9	2441.7	1938.2	3213.6	1429.2
LTO1	9693.3	6251.9	5011.5	7926.2	7692.4	7985.3	3842.5	3456.3	12630.2	4259.3	9745.9	6153.4	4195.5	4345	4789.4	14372.4	4872.1	11216.2	7751.5	8922.5	10616.1	7093.9	6229.4	861.3	2438.2	10841.9	2869.1	10055.6	7121.1	6407.9	4007.6	9496.4	12557.8	7607.3	6935.9	7877.6	22291.4	7686	8954.1	5230.8	3735.7	4659.7	5621.7	2323.6	4448.6	2168	7814.8	13357.1	2218.6	3624.8	10309	6944.6	3377.9	10268.6	2335.5
AFM	11727.7	11968.1	10463.1	14439.7	9467.2	12361.8	13783.4	16143.4	10208.6	9902.2	10788	11063.2	10792.8	10941.6	12008.1	15316.4	11546.1	9631.6	10533.6	17427.4	19352.2	12237.9	15095.6	10718.3	13350.7	13691.8	12578.1	11279.1	9784.8	11903.3	12119.3	14492.5	11212.5	10543.8	12142.5	10260.6	10711.8	10107.8	9083.9	10516.5	11606.6	8409.5	8432.1	5753.4	8135	7477.8	13811.1	10144.4	8866.8	9978.1	10579.3	12601.4	8608.4	10782.2	10665.3
CKMT2	1122.2	3023.1	915.6	2126.2	842.1	965.2	750.5	792.2	1055.2	762.3	876.5	828.4	873.9	722.4	881.6	1810.5	797.6	922.6	981.1	904.5	1003.7	1487.4	1062.6	577.4	750.2	1030	709.2	959.1	769.7	850.3	1215.5	1101.3	1042.9	863.9	948.9	838.1	2686.9	975.4	916.6	716.7	799	1180.7	731.3	810.7	692.9	673.6	891.3	2605	1068.3	678	2378.7	1720.4	1024.6	978.9	715.5
HBQ1	280.4	290.7	288.7	1335.1	269.1	321.1	270.5	255.7	309.1	238.4	324.4	220.9	303.9	235	360.9	318.8	246.8	265.7	333.6	314.3	271.5	796.4	341.5	244.2	280.6	345.3	262	308.1	282.9	473.6	258.3	392.6	307.7	293.5	276.6	288.7	588.8	294.5	431.2	284.2	268.2	292.1	249.7	354.2	260.6	238.7	311.5	878.1	373.1	244.1	800.1	321.5	453.3	297.9	244.1
CD37	1317.4	1844.3	1254.5	2328.1	1087.1	1267	1122.8	918	1362	1033.5	1316.1	1628.9	1103.9	940.6	1107.9	1512.3	1042.3	1454.5	1421.9	1148.7	1235.1	1127.6	1392.4	729.8	876	1363.6	882	1219.7	1140.1	1150.4	965.8	1578.8	1429.3	1114.2	1285.9	1256.8	3929.7	2190.7	1151.5	995.1	982.4	1114.1	979.4	1085.8	967.3	896	1288.8	5455.4	1206.8	962.8	5420.9	1231.5	1381.4	1330	836.9
CRYGC	1178.5	1201.3	914.1	1650.3	1095.7	1065.4	1179.7	683.4	1444.5	691.4	1489.6	1273.9	921.6	791.3	850	1682.9	737.9	1365	1241.4	1261.5	1215.1	1019.2	920.2	384.8	585.3	1369.2	701.2	1117.9	936.2	971.3	733.5	1351.4	1548	1030.6	1132.2	1000.8	2882.8	1123.4	1226.3	711	803.8	1335.8	803	622.9	756.2	587.7	1160.2	3923.5	689	648.8	3826	1183.5	780.7	1471.5	574.6
TCEA1	2918.1	4129.7	4312	57024.2	3164.4	3474.9	4695.6	4461.7	4000	3284.4	3915.9	3478.6	5204.3	3302.5	17677.3	2864.9	4175.9	2525.5	8032.8	3068.7	2442.4	4392.6	3398.3	3559.3	4147	3944.4	2881.9	5123.9	3689.7	15614.5	4928.1	7849.3	3036.2	2623.1	5442.7	4625.4	4538.6	6084.8	20057.8	4746	7159	13114.1	6373.9	11943.4	4306.3	5559.6	7124.7	57559.7	57615.2	11036	38961.1	9146.8	19370.9	3586.1	4660.1
MAGEA6	2164.3	564.1	483.4	1332.3	576.4	576.3	477.5	410	597.2	399.6	563.2	418.5	534.5	413.8	493.1	710.4	477.1	556.7	575.8	511.5	509.7	486.8	564.2	325.5	423	625.5	391.8	547.4	457.9	517.2	464.8	651.5	635.9	505.4	582.5	466.6	1411.8	559.7	538.3	464.8	423	489.7	422.7	481.2	451	392.3	590.9	1705.6	575.8	380.7	1749.4	576.8	670.4	594.3	392.9
ADH6	1709.2	2766.6	4062.2	16681.2	7470.3	8193.7	9265.5	6890.1	7262.6	5081.7	4287.8	6018.3	13986	3271.9	8909.4	4007.4	5477.4	1722.8	9755.4	1920.7	4248.7	4510.8	6079.4	3190	9756.8	6003	3757.7	5232.7	8853.7	6845.7	2842	9385.4	6598.2	4332.4	5827.4	3345.6	2828.4	3454.9	6687	6310.5	9285.1	7264	5428.2	16930	4391.7	5372	6606.2	47404.8	8569.6	5553.3	10481.2	10474.8	30664.2	5395.5	5885.3
CHMP1B	3229.7	5068.7	6810.7	50200	3555.5	19397.4	22734	15003.7	16568.8	9674.3	9303.6	15243.9	33591.8	6318.6	24078.4	6989.4	13467.9	2399.8	21469.7	4317	6971.7	9548.3	14185.3	6774.2	21853.5	15750.5	7021.7	13012.1	19467	13223.8	5948.8	22625.8	17227.5	7415.1	16045.9	8211.4	4678.1	5808.8	21079.8	13161.7	18966.5	19697.1	11127.3	39076	8484.3	8487.8	9240.4	104193	62076.7	12418	39354.4	20304.2	67597.6	7923.9	12518.9
CCNB2	3521.7	2803.3	2308.2	5451.7	2778.4	3060.6	2149.5	1915.1	3756.2	1874.8	3321	2275.4	2232.5	2177.2	2345.1	3930.2	2304.4	3682.2	2876.4	2872.1	3063	2822.9	2399.9	1198.8	1704.7	3579.2	1739.1	3079.1	2469.6	2514.5	1862	3677.7	3659.3	2684.5	2848.4	2922.9	6883	3052	3108.1	2157.7	2058.6	2333.9	2224.8	2454.3	2146.8	1745.7	3102.1	11169.5	2626.8	1869.3	10559.2	2871.5	3177.3	3370.6	1706.6
SPIN1	497.8	557.8	349.5	3158.3	404.4	453	397.1	307.6	891.5	325.9	445	344	404.4	304.6	400	592.6	326.1	493.2	452.1	517.3	1912.7	470.3	411.8	244.1	284.6	552.5	302.9	406.9	353.2	488.3	318.2	623.2	603.3	405	480.1	395.4	1658.3	495.1	429.3	340.1	301.2	428	347.3	321.7	327.9	250.9	473.9	1318.2	393.3	285.8	1141.1	443.3	515.5	526.5	265.8
GSTM5	1462.7	1629.8	1149.7	2255.2	1255.1	1738.9	1241.2	1010.8	1666.6	906.8	1850.7	1175.3	1151.7	953.1	1133.2	2001	974.6	1551.4	1760.7	1282.7	1418.8	1415.3	1053	569.7	845.2	1662	877.3	1374.3	1033.5	1222.5	924	2076.5	2297.4	1345.4	1526.4	1691.3	4533	1407.4	1366.1	1152.6	1059.1	1089.5	1028.3	930.6	1145.1	764.2	1302.6	6598.4	3185	930.9	3871.8	1578.2	2058.5	1578.7	972.2
UBE2F	350.3	475.4	449	1810.3	379.4	787.8	753.8	505.2	716.5	501.7	554.4	637.9	1059	385.6	733.6	522.7	488.6	382.2	1025.8	376.6	503.9	582.5	601.9	427.5	726.2	719.3	396	555.9	843	609.5	368.5	738.2	827.7	466.6	564	429.5	1056.1	492.7	657.6	596.6	683.4	653.2	465.6	1221.8	507.3	403.8	564.9	4691.1	755.3	464.7	1939.8	751.3	1722	583.3	513.5
GCLM	1989.7	2986.8	3143.1	15190.1	2380	3227.4	5303.6	4904.1	4747.1	3382.4	3541.3	3026.4	6709.7	3007.7	14793.4	2306.9	3969.1	1071.6	6931	1870.5	2359	3549.8	3960.9	2261.7	4984.7	3782.5	3082	4155	4402.9	12532.9	3846	6663.1	2781.7	2237.6	4352.4	3202.8	2675.9	2531.2	11848.1	3425.5	4974	8986.2	4340.7	10342.1	2651.8	4784.1	5652.2	25911	22980.4	5827	6125.3	7311.5	15596.7	3029.4	3629.5
THG1L	4488.4	6580.5	5280.2	28927.6	4482.3	4221.5	4750	6615.7	4858.4	4945.2	6141.1	4492.3	8736	5203.3	21521.4	3472.9	5459.1	3154.8	8945.2	4052.5	3969.6	8437.2	6096.1	5488.1	5665.5	7126.4	7280.1	7112.5	4645.4	23973	8431.2	11935.9	4110.1	4542	8474.8	7474.3	6904.8	7396.6	27830.9	6164.2	7652	17285.4	6968.4	14840	5247.2	7646.9	13708.1	35998.7	64360.3	13068.9	19530.2	12664.5	34185.5	6457.4	5384.5
IL11RA	718.8	847.1	803	1525.2	870.9	1057.2	1031	842.1	1096.2	799.7	1028.7	986.2	1854.2	838.2	900.2	1107	860.9	1731.6	1067.8	958.6	925.3	752.8	922.7	990	990.7	866.9	996.6	929.9	1014.9	1034.3	952.4	1216.7	1100.6	1090.8	903.1	1003	2226.2	1457.1	843.9	675.4	1250.7	872.2	812.7	876.3	670.1	653.6	754	3269.1	857.8	1324.5	3850.5	1037.3	1002.6	734.3	676.2
CNRIP1	9853.4	13160.6	8254.3	42066.2	8065.9	5879.2	9166.8	12028.5	11947.2	9206.9	13254.6	7620.8	9717.1	9933.8	32207.8	5683.7	8792.1	5789.1	18723	7274.3	7013.5	11490	10666.5	8954.3	6302.1	10104.8	9702.1	14902.2	9110.2	47895.5	14075.5	21308.2	4715.6	7179.7	16911.8	11987	12527.3	13455.7	64118.8	13310	14456.3	39155.7	18091.1	26592.2	10208.5	24060.6	35877.4	36667.3	54122.6	19781.6	22024.4	28140.6	42292.9	11849	17631.8
SRA1	744.3	878.7	733.2	5017.3	928.2	1343	1182.5	1248.2	1656.5	1011.1	1476.9	1380.3	1951.6	832.4	1670.9	1082.4	1196.3	677.5	1569.2	697.9	1078.5	997.5	1123.2	628.1	1427.1	1225.1	888.7	1029.9	1286.6	982	844.2	1593.7	1373.3	1114.6	1261.2	910.5	1920.2	1195.7	1038.6	1098.5	1621.7	1234	893	2594.7	933.2	1088.7	927.5	7454.2	1172.1	873.7	3208.6	1437.8	3684.7	988.6	961.5
SH3GLB2	3448.7	6354.7	6097.2	29223.7	4225.7	5610.8	6561	6847.5	8382.6	6138.1	7844.1	5695.1	11807.1	4456.9	30373.3	3688.6	5944.5	2850.5	12372.8	3282.7	4671.9	8770.2	4941.5	6300.5	10331.7	7187.3	6935.7	7142.6	6646.3	23097.1	8789.9	12928.3	4021.1	4035.3	9922.1	5946.2	4980.6	2619.2	34816.5	7047.1	13750.7	21470.8	5711.3	14849.2	6584	8131.6	13854.4	37092.3	31303.7	8961.2	14868.1	13366.7	34342.6	5629.5	8205
CHMP1A	8166.4	11842.9	25232.8	99629.9	10753.3	53031.8	83954.2	48314.4	65371.4	40848.8	39809.5	64302.3	105773	21608.4	56883	24255	45238.9	5826.3	71513.5	14136.5	26673.1	26820.7	40787	21609.6	78872.9	36657	25137.5	44887.2	69389.8	25881.9	16907.4	74631.7	58706.6	29614.4	56360.7	26376.5	10808.1	17037.2	35311.4	53081.4	72324.6	56600.4	42596.6	110128	32529.3	21351.7	28203	196634	61007.2	35813.9	85540.6	69549.7	144354	34179.7	50545.2
HEBP1	32930.7	54400.1	35172.1	129010	36092.4	34339.7	48589.6	42372.1	44453.9	37149.7	48000.1	38658.2	31098.5	30813.8	112723	23068.7	37579.3	15915.1	68886.7	28780.2	28578.7	45700.5	39036.2	31873.8	44543.1	46765.2	45706.8	41187.8	39852.3	143967	49788.3	77774.1	28970.8	28236.2	57680	41118.2	37976	16011.7	129200	50960.6	70631.4	97809.1	48547.8	69488	45074.9	56894.9	92260.9	108206	169128	42187.6	60910.6	71977.9	123504	43702.3	56737.8
COX5A	1090.8	1435.2	5816.5	17877.3	1724.1	7977.3	6120.7	4815.9	7601.8	4035.9	4505.4	6339.4	16627.3	1908.9	5541.7	2370.3	3478.1	886.4	11437	1381.5	3373	5442	4083.8	1416.1	7248.4	4117.6	4032.6	3553.6	6081.5	1057.2	1340	5522.7	4238.5	3464.7	4811.9	2584.6	2620.2	2222.7	5154.8	5943.8	7757.4	6433.5	3911.8	26733.2	4042.5	3415.1	3297.6	56747.9	1407.6	5613.1	14450.7	8379.6	28186.1	3934.4	4687.1
CDK2AP2	495.9	300.8	222.7	597.8	373	250.1	276.6	250.4	258.1	219.3	247.9	212.8	296	218.3	247.7	431.6	233.7	252.8	313.9	235.5	269	236.2	260.3	218.3	235.3	265.7	218.9	232.5	257.3	271.3	232.3	323.5	286.2	243.8	249.2	240.5	587	347.9	356.7	240.9	240.6	257.3	292	271.4	228.4	226.3	253.8	799.7	271.4	216.2	714.8	286.7	414.3	253.8	305.3
NOP16	736.1	690.8	643	2160.1	626.2	725.3	678.6	672.1	689.5	576.9	726.1	638.2	774.8	679.6	690.1	784.6	698.3	724.6	746.5	630.3	627	763.9	679.3	634.3	660.7	1366.6	669.6	667.5	766.8	800.4	1774	967.7	853.5	708.8	747.6	739.1	3537.8	1092	1443.6	588.9	747.9	782.5	635.5	1171.3	646.3	664.5	734	5781.1	1064.3	640.7	6032.8	954.1	967.4	684.8	608.3
PRND	3232.3	3360.6	2337.6	4945.5	2920.8	3665.7	2853.5	3629.5	4565	3069.5	3643.2	3035.5	3270.4	2832.3	3217.9	3611.8	2492.2	3351.8	3346.5	3148.9	4034.4	2923.9	3438.9	2229.2	3302	3811.8	2249.3	3637.2	2881.3	3505.7	3371.6	3489.6	3785.9	3409.2	3291.7	3107.6	9488.4	2845.1	2966.8	3003.4	2455.7	2978.4	2946.1	2397.4	2725.8	2108	3283.5	6105.9	3353.5	2566.7	5794.4	3554.2	4829.3	3464.7	2284.1
PIP4K2B	6350.1	13221.1	15497.9	63593.9	6525.2	30965.4	32343.4	22578.3	22590.2	18773.8	18731.8	24635.4	53221.7	10877.5	50510.5	13006.7	19367.4	4207.1	39379.2	7705.9	13429.2	20480.1	19913.6	12990.7	37566.3	24257	15204.8	21210.1	30809.7	39440.5	11580.9	32448.9	20977.1	13467.9	26125.2	14617.2	9796	9066.2	39362.6	23862.2	33044.9	35897.2	19523.7	32546.8	18174.1	15658.9	24495.2	134530	21908.6	22511.8	36127.8	31478.9	80437.4	16605.4	21309.8
GOT2	3988.3	4178.3	28328.6	32802.2	23189	14751.4	15419.5	10817.9	14256.7	10451.7	10863.6	13568.5	30908	7954.7	12726.4	6632.8	8672.2	2785.5	12485.6	4311.4	7113.1	8580.7	12704.4	9512.9	18454.5	11153	10117.1	11298.8	14885.1	5143.2	5402.3	12664	10026.2	8310.4	200572	7421	8237.7	6197.4	10876.7	13056.8	28606.3	30140.5	13067.6	45013.4	8594.4	11370.7	8064.5	96544.9	808.7	10037.2	26886.3	20493.9	40381.7	11209.7	11696
PGP	2489.2	2124.5	3321.9	4884.9	3456.5	3670.9	4474	4297.9	5313.6	4044.8	4670.2	3443.3	3896.5	3496	5421.4	2893.9	4447.6	3204.7	6041.6	2441.3	3325.7	2613	3771	2697.5	3573.1	3207.3	2452.3	3727.2	4023.4	5660.6	3774.1	4732.1	3773.8	3378.2	3669.5	2823.9	9203.1	4547.3	6196.5	3943.1	9608.4	5210.9	5066	9096.1	3307.9	4558.6	4022.5	20408.9	1681.1	4648.2	8860.5	5666.8	8305.6	3511.6	3492.9
LGALSL	3442.9	6950.4	17258.8	32576.9	5384.3	25068	31688.3	23728.6	29638.4	21520.1	17900.3	23454.2	43214	9643.3	20766.6	14027	16464.2	2210.9	28100.1	6960.1	18330	17946.3	18543.6	10728.7	33724.5	21449.9	13292.2	18384.2	31913.6	6347.7	6122.7	27518.5	24761.6	12057	19609.7	10767.8	9193.1	4986.1	14983.9	24301.4	30753.9	21823.4	19924.1	42819.4	16212.8	9559.9	14339.9	92833.4	1516	19009.3	31619.4	31194.6	53394.5	16614.9	20673.4
NRIP3	447.2	476.1	392	1011.3	382.7	486.7	802.4	417.3	468.7	364.7	448.5	398	480.3	371.5	442.7	739.2	395.3	496.9	465.3	428.9	430.9	520.8	504.5	335.5	391.9	510.6	362.4	444.6	414.4	529.7	387.9	593.2	501.4	462.5	447.8	430.9	1566.7	735.9	470.2	374.1	399.5	529.4	399.7	499.9	388	390	494.9	2624.3	612.5	422.7	2785.9	502.4	658.3	491.7	512.9
OMP	712.3	709.2	830.4	1718.1	720.3	738	608.8	530	803.2	510.6	715.8	748.7	710.2	506.6	853.8	1011.9	561.2	775	751.1	673.5	711.3	781.9	743.8	394.7	548.8	868.5	483.9	713.1	654.5	765.4	564.9	952.1	1497.3	1377.5	702	678.8	3231.5	866.2	839.1	596.9	562.2	745.2	572.7	655.8	533.7	446.6	762.1	3300.7	839.2	4078	3268.5	751.5	1115.4	797.7	426.2
CPOX	1471.6	1492.4	1517.9	2315	5379.5	1166.3	1139.7	2342	1663.1	1697.9	1390.2	1084.8	1588.9	1259.9	1414.4	1169.5	1129	916	2442.7	2394.5	1849.4	1144.3	1578.1	1521.4	2313.3	1887.7	1393.7	1103.4	1258.7	1877.5	1522.8	1435.2	1301.5	1404.1	1688.4	1337.2	1670.4	1515.7	2440.8	914.1	1408.5	1263.9	1089.6	2216.3	1489.8	1764.7	974.3	2206.5	1082.1	1049.8	2007.1	1471.9	1399.8	2093.7	1271.3
SPA17	1817.3	1179.1	1518.3	1770.6	1280.2	1449.8	1439.7	1199.6	1284.6	1121.7	1032	1578.1	1358.4	1159.1	1305	1251.3	1120.3	1610.1	1126.6	1091.7	1385.3	1531.8	1165.7	912.1	1196.5	2039.5	1045	1211.8	1328.3	968.2	1315.1	1592.1	1273.9	1409.8	1624.4	1309.1	925.9	1268.7	1798.9	1125	1491	1712.7	1358.5	1221.3	1576.7	1578.9	1473.1	2266.5	1453.7	1298.5	2920.5	2152.6	1657.3	1300.3	1284.9
CMPK1	1041	1379	1228.4	5825.8	1212.3	2409.3	1989.4	1885.2	2059.3	1559.7	1604.5	1969.6	3861	1280.9	3721.4	1644.7	1997.9	997.6	2490.9	1110.3	1444.4	1627	1788	1093.5	2756.7	2095.7	1281.7	1761.9	2523.5	2142.3	1771	2719.8	2321.9	1348.7	2278.8	1633.9	3484.5	1719.9	2199	1112.4	2034.8	1844.9	1281.8	2543.7	1075.7	1091.3	1293.3	7322.6	2947.5	1271	4700	2024.5	3273.6	1703.3	1112.7
ANXA7.1	26656.5	47978	67265.9	229403	34891.7	107938	125094	109986	96360.9	80483.9	80148	103370	167451	48726.9	144458	45811.2	79403.3	15023.6	126441	33671.9	59584.1	75190.1	77135	51764.8	133643	100722	61321.9	88041.1	115786	132143	52568.7	136130	87316.8	55673.3	102859	54167	17618.7	37259.1	150548	101725	134507	132773	67256.5	213638	77775.6	81472.5	100117	368108	243631	101945	143970	134283	301437	70643.1	84546.9
SSBP1	1313.2	901	1067.4	847.4	805.6	672.5	506.5	650.9	2606.4	1272.7	1097	626.1	1114	787.5	751.6	815.2	1274.6	494.3	2517.5	1284.2	587.5	937.9	579.5	540	722.2	849.9	1428.9	1067.1	686.1	613.3	1056.8	819.5	1007.9	1798.5	1308.5	501.3	1402.9	810.3	1025.9	679.5	890.8	1430.4	965.2	660.6	786.4	1117.6	979.8	1849	941.8	775.2	1144.6	870.5	887.2	1004.3	554.2
CYB5R1	1387.8	1586.6	1121.4	3491.6	1310.7	2075.8	1277.5	1225.5	1435.2	1021.5	1384.7	1134.8	1510.8	1099	1237.8	1547.5	1515.9	1483.2	3465.3	1316.8	1273.3	1335.9	1163.8	990.7	1119.1	1544.8	1055.4	1437.5	1330.7	1304	1145	1737.5	1525.4	1506.8	1323.8	1339.8	4541.1	1703.2	1353.5	1119.9	1201.8	1436.9	1169	1752.5	1109.5	1059.5	1387.5	9482.8	1574	1106.9	9284.5	1452.8	2055.9	1493.2	1005.8
SRP19	4453.5	3190.3	32428.1	24625.7	2600.6	3402.1	3593.7	3322.5	3693.6	2412.8	2576.7	2835.5	4360.3	3159.6	9193.7	37094.6	2328.3	3335.3	19385.3	2362.4	2024	5209	3678.8	1390	4795.9	3816	6833.8	2886.3	2941.8	3081.4	2241.6	3851.8	2868.1	2897.2	3187.8	2785.1	26050.4	3160.8	36659.8	4382.1	2458.3	6344.8	4024.5	7637.7	2361	1939	5528.9	24841.1	5201.6	2111.7	17211.8	4506.5	6010.7	2339.1	1822.3
MEOX2	1103.2	1650.5	791.3	2682.3	944.6	1432.2	908.7	770.3	1711.1	749.4	1107.3	807.1	7847.5	862.6	893.4	1330.7	771.4	1158.3	2548.9	1410.1	1116.4	1154.8	987.4	758.8	944.3	1347.9	796.1	1053.6	925.1	1026.2	1094.1	1745.7	1533.9	1037.2	1121.6	1109.3	4907	1311.5	1446.3	1207.2	776.7	913.9	976.9	945.8	787	566.2	1067.4	4694.8	1579.3	694.9	4858.4	1123.7	1221.8	1217.6	682.3
NATD1	256.7	402	295	475.1	245.4	495.2	334.1	1281	269.3	226.2	267	334	316.9	247.2	264.8	277.9	305	291.5	994.8	240.1	244.2	641.6	319.8	246.3	252.3	302	260.5	267.9	324.4	313	272.8	371	2819.3	278.9	338.3	313.2	3343.3	421.9	291	265.3	269.5	295.6	235.3	333.8	244.7	284.5	329.1	1155.5	327.5	252.5	1107.8	322.6	353.1	336.9	242.9
CCDC25	1101.2	1652.1	921.7	1961.1	1013.6	1190.9	1404.1	942.1	1147.1	999.1	1093	1243.7	1177.5	1002	1009.5	1557.7	1439.6	1341.5	3748.1	1102.1	1113.8	1043.1	2046.3	835.5	955	1578.3	921.3	1319.8	1047.4	1062.6	1029.3	1708.2	1157.1	1094.9	2016.3	1067.7	3744.2	2064.5	1012.9	837.9	984.2	1244	952.4	1264.9	902	2157.3	1087.9	3233.8	1035.2	834.3	2919.7	1799.1	1362.4	1157.4	895.7
ZNF34	461.7	720.4	484.3	2400.1	498.1	697.4	774.5	528.4	999	407.6	639.9	470.4	682.8	423.2	652.9	1801.8	490.1	1014.1	858.3	471.9	557.5	646.1	518.2	438.7	512.4	873.5	383.7	504.9	551.3	600.2	781.7	789.3	545	539.6	638.8	492.2	1593.6	904	527.2	445.8	489.7	2415.9	607.5	827.4	577.7	362	524.5	5044.8	830.3	417.5	4679.4	587.3	909.5	558.4	417.2
CARD17	516.2	1598.8	483	1376.5	489.6	746	771.5	498.6	639.6	474.1	584.5	478.1	682.8	455.8	655.2	867.2	524.3	652.5	1266.6	518.7	575.5	562.5	629.7	384.7	528.1	636.5	480.8	577.7	535	707.8	582.6	787.3	668.2	516.4	918.6	572.7	2197.9	1387.3	613.1	506.6	550.3	633.7	481.9	713.9	481.4	381.9	610.6	3480.6	829.3	487.9	3027.9	655.3	900.9	620.5	411.4
GAGE2A	513.1	1142.3	496.9	1651.2	510.7	963	956.8	611.8	626.3	482.1	589.9	444.1	708.1	454.4	807.9	565.4	469.7	449.2	1291.2	439	557.9	4490.2	562.7	578.9	637	1453.8	465.3	672.3	624.4	864.1	549.1	722.3	541.1	466.9	813.8	1029.4	1187.1	700	827.1	577.1	556.3	678.8	544.4	949.5	539.7	602.3	1164.1	5068.3	1145	613.4	1644.4	724.2	1093.1	551.7	436.6
TAF10	4948.1	5192.6	3412.5	5304.3	4308.4	4194.3	2865.3	2186.8	5471.5	2412.4	4630.3	2996.1	2485.5	2624	2950.2	8340.8	2664.8	4977.7	5521.7	4354.2	4592.5	3648.7	3015	1099.8	1826	7144.6	2283.1	4182.1	3049.2	3416	2459.3	5344.8	5491.4	3427.2	4128.4	4002.7	7580.2	3981.6	4538.3	2716.2	2357.1	2648.2	2874	1789.2	2678.3	1914.1	4538.3	7935.8	1882.2	2119.4	7225	3892.3	2403.7	5356.7	1941
OXSM	855.8	918.7	1447.6	7630.4	2950.3	2049.9	2416.9	1500.2	1936.3	1275.8	1623.1	1860.6	4754.6	1383	1940.3	1060.6	1289.2	933.3	2227.4	833.5	1254	1632.5	1360.4	925.9	2366.8	1438	1215.3	1376.1	2227.5	926.2	847.5	2346.3	1592.3	1300.5	1397.4	1224.8	1196.7	1093.5	1374.3	2065.9	2681.5	2623.3	1659.8	7530.6	1271.5	1250.3	1200.9	21372.5	934.9	1583.8	6178.5	2251.7	7935.4	1568.4	1725.4
GAGE2D	538.3	700.3	594.2	1756	497	687.6	653.4	579.9	636.8	495.6	552.7	543	900.9	482.6	640.6	599.6	577.1	537.2	1026.6	509.2	507.6	679.4	605.6	495.8	665.7	859.5	483.3	684.8	12645.7	735.1	532.3	821.2	626.6	561.5	661.5	546.6	2297.2	816.7	612.9	498.3	579.4	683.1	477.1	976.8	506	440.5	793.4	3479.6	833.6	542	3140.2	682.5	1069.4	578.6	477.4
SERF2	938.6	1693.7	849.7	2940.7	884.1	1477.8	1061.9	917.1	1093.3	757.8	1025.2	877.1	1225.4	755.4	1035.4	1286.8	934.5	1011.2	4032.1	951.8	997.6	1086.9	915.7	721.9	860.9	1133.6	800.3	988.4	955.5	1106.4	856.1	1656.4	1140.2	929.3	1134.3	998.8	5846.9	1486.7	1131.9	802.1	896.7	1031.9	834.4	1555.3	826.7	677.2	1997.9	5455.4	1271.2	782.1	4985.9	1111.8	1617.8	1531.1	696.3
CRIP1	6353.7	10824.3	7659.4	10098.6	1160.1	5882.2	11264.6	9014.1	8146.7	4740.3	6009.8	6875.3	10381.7	8477.4	10744.9	11456.1	5906.8	7470.6	8302.3	7149	11826.7	5191.8	8236.1	4643.9	10571.3	8467.3	4600.5	5103.9	10029.2	6601.5	9027.1	8401.9	7497.1	8987.6	5789.2	9068.1	6989.8	7664.7	8736.4	6943.6	15642.8	5770	5610.8	6341.4	4801	7900.2	11690.6	7352.2	4647.1	5454.7	5789.7	11744.1	8603.1	5506.3	7466.7
TCL1B	1163.2	2656.2	1046.8	4110.3	1084.9	1470.6	1255.7	1106	1326.9	966.9	1372	1025.3	1310.4	999.3	1275.9	1358	1127.4	1335	2908.8	1143.9	1116.2	1229.2	1148.9	929.6	1059	1403.6	1001.1	1252.6	1199.2	1503	1040.5	1654.9	1322.4	1290.6	1395.8	1251.1	6298.8	1639.8	1295.9	1020.1	1226.5	1480.8	1082.4	1854.9	1094.4	949.3	1574.6	13054.8	1932.6	1134.3	13965.7	1409.1	2011.8	1401	985.7
TRIAP1	2028.6	5369.9	2821.9	4740.9	2066.5	3057.1	2117.7	1974	2397.1	1768	1995.6	2003.2	2806.5	2645.1	2447.1	2577.7	2212.2	3580.3	7482.7	1986.3	2120.2	2179.2	2102.2	1785.5	2308.5	2855.4	1695.9	2271.2	2117.6	2515.7	1964.1	2746.8	2707.3	2464.1	2382	1931.3	8551.2	3381.2	2107.2	1685	1919.6	1952	1869.3	2380	1878.4	1592.1	2398.4	6522.5	2373.1	1734.1	5718.9	2477.8	3015.3	2099.4	1639
DTD2	1157.1	2031.6	1716.5	9391.5	1721.4	3178	3577	2715.3	3265.6	2156.3	2238.7	2513.7	5126.8	1623.5	5861.3	1661.1	2542.7	1056.5	4920.1	1221.9	1886.4	2453.9	2788.8	1579.4	3954.5	2720.8	1769.8	2620.2	3093.6	3923.2	1638.7	4037.8	2597.5	1708	2931.7	1847.5	2212.6	1804.7	4288.5	2589.4	3933.1	4761.2	2351.7	6134.4	2114.5	2256.1	2850.7	20947.8	7830.5	3607.3	6658.5	4011.1	10437.8	1978	2566.9
GNG11	3169.5	3447.1	1428.4	3725.1	1846.2	2011.2	1538.9	1302.9	2452.4	1244.4	2164.1	1559.1	1609	1292.6	1561.2	2742.3	1448.2	2328.9	4019.4	1896.6	2033.1	1840.8	1699.3	818.7	1177.6	2202.7	1162.3	2068	1500	1841.3	2198	2340.8	2421.2	1813.4	1903.2	1842.4	8148	3125.7	1914.3	1342.2	1318.9	1563.9	1462.2	1413.7	1349.8	959.7	1976.8	6759	1635.5	1215.8	6783.3	1900.9	1963.7	2465.5	1044.5
WWC1	1385.8	1515.9	1425	2909	2890.4	1722	2501.5	3833.4	1376	1907.4	1397.3	1686.3	3133.4	1322.5	2222.3	2263.6	1537.4	1463.8	6995.3	1238.3	2432.1	1468.1	1538.3	964	1915.1	1586.6	1074.5	1308.4	1319.9	1397.7	1675.3	2111.2	1457.4	1794.9	3336.1	1453	9086.8	2199.7	1612.8	1305.3	1712.2	1533	1555.8	1944.7	1354.1	2630.2	1424.2	5053.5	1871.6	1534.5	4376.6	1769.4	2267.5	1329.8	1148.5
SVIP	1040.5	1829.6	745.6	1859.5	902	1163.4	843.5	759.7	1259.9	715.7	1190.2	817.8	1003.7	782.2	868.7	1244.4	819	1168.2	2066.9	1026	1065.5	997.2	986.5	603.6	691.9	1148.3	686.5	1049.9	921.9	1038.7	827.2	1431.8	1234.5	1148.2	1010.9	956.4	3131.1	1396.9	1012.6	881.4	818.7	1036.7	864.8	955	772.6	597.1	1168.4	4407.1	801	685.3	3558.9	1074.8	1319.8	1078.1	688.3
ZWINT	1367.5	2198.2	1329.3	4626.7	1643.3	2078.8	1896.9	1710.7	2137.5	1430.7	1575.7	1617.5	2405.1	1134.4	1947.9	1906.2	1331.9	1445.2	2497.8	1330.9	1965.5	1676.5	1721.5	1040.2	1866.5	2136.9	1385.8	2368.9	1672.2	1862.8	1498.2	2532.5	1870.9	1546.2	2156.9	1632.9	8594.2	2086.6	1752.4	1465.8	1515.8	2386.3	1612.6	2567.7	1366	929.9	1656	6551	2156.8	1362.2	4275.6	2239.2	3718.4	1831.6	1048.1
CCL15.1	14294.8	16278.7	13428.6	17186.7	15558.4	18423.2	15058.8	20990.9	28958.2	14335.7	19290.2	15862	26186.3	19561.1	35568.5	21242.5	15040.4	16025.1	17720.9	19273	14008.8	21418.8	15150.2	11152.5	14698.3	15112.7	29215.7	37759.7	15725.4	14850.9	17779.4	21233.2	17377.3	15090.5	17403.2	18093.9	20892.1	22670	16344.9	14700.5	19717.6	24240.3	25648.3	35709.2	12004.6	19723.1	19242.8	21813.7	19183.4	16225.4	17901.2	37044.9	14354.2	14595.8	19049.5
ANXA8	1222.4	1313.3	874.7	2512.4	1072.3	8396.1	908.4	881.3	1518.2	762.4	1150.4	909.8	998.9	824	913	1519.3	950.6	1229	2065.3	1091.1	1121.5	1814.2	943	676.9	793	1219.2	743.3	1192.9	1039.7	1148.5	819.5	1435.1	1301.8	1048.3	1155.2	1180.4	4076.6	1266	1167.7	838.2	953.3	1007.7	898.9	1090	791.8	740.5	1180.6	7219.1	1510.4	793.6	7449.3	1121.4	1260.2	1300	743.4
CDKN1A	812.8	901.8	759.9	2078.9	692.4	1165.6	1083	929.6	1112.2	781.6	940.2	835.9	1238.4	748.4	1060.3	959.8	928.8	930.5	2658.2	760.6	774.2	887.7	867.4	719.6	984.1	1119	696.5	855.1	1159.3	2668.8	815	2040	1172.2	837.4	1596.8	896.1	2294.4	901.4	1018	931.8	1081.4	1051.2	809.2	1587	1168.1	758.6	925	7936.8	1304.5	790.4	6562.2	1184.2	2698.8	990.1	802.6
SOX2	207.8	301	192.1	470.1	222.9	277.7	283.6	212.1	274.7	188.1	226.5	239.5	285.9	209.4	239.2	252.1	188.6	3419.1	371.5	404	202.1	259.4	229.1	177.9	200.9	247.6	187.2	216.9	220.7	295.7	200	371.1	256.3	234.3	313.9	228.6	852.3	301.8	325.9	220	232.9	277.3	189.9	302.2	223.3	177.5	275.8	1110.6	299.5	204.9	1046.5	275.1	340.3	242.6	186.3
GRHPR	1784.3	2376.1	2480.7	8465.7	7730.9	3505.3	3097.6	2939.8	2846.9	2907.2	3694.3	2624.1	6328.5	2153	4977.3	2233.4	2490.3	1565.9	4491.9	1589.7	2109.2	2489.7	2940.3	3405.9	5515.5	2906.3	2359.5	2661.4	3436.3	4245.3	1739	10245.7	3219.1	2144.4	3122.5	2067.7	3636.2	7813.8	2597.8	2599	5885.7	3855	2815.9	6840	3626.1	4356	3452.8	16529.7	3615.4	3592.7	5125.1	4689.6	9482.1	3121.2	2534.1
MRAS	913	1143.9	724.2	2416.3	810.3	894.3	836.4	666.8	20813.8	675.6	985.5	742.6	970.9	686.4	835.4	1107.3	893.5	1022.5	1775.7	1822.6	851.1	801.4	825	567.1	864.9	1157.3	633.2	1058.8	788.6	990.9	759	1278.4	1567.8	869.8	908.5	881.6	3712.3	1153.1	905.6	719.8	800.3	903.7	1112.8	1089.5	670.2	608.5	990.8	6881.5	1046.4	652.5	7223.4	982.9	1206.3	1001.1	586.1
CAPNS1	4338.7	7563.1	13274.9	19452.4	7517.9	10105.9	11853.7	10025.9	12433.7	8808.3	9648.3	7585.5	18275.8	6434	13200.6	8710.5	8349.7	6737.1	15596.2	6498.4	8947.9	9277.3	9852.1	5413.9	16181.6	10905	7192.7	12241.9	15869.2	11615.8	7969.8	9458.7	9444.3	8713.4	8293.7	7912.1	9738	6950.4	11393.5	8299.6	15287.6	10028.3	9407.6	22460.3	8662.7	8174.5	8466.5	60368.9	12143.7	8676.5	12672.5	13348.7	40040.4	8604.8	8032.1
PURB	3003.7	6298	7687.2	35858	4096	12076.8	16506.2	11059.3	13559.1	8405.6	8692.7	10268.7	21852.2	5336.4	25841.5	4809.7	8951.1	2288.5	16607.8	3971.9	6093.8	9114.7	8825.7	5668.5	14562.1	10089.5	6892.4	11430.9	13080.4	20862.3	7078.7	15267.1	9052.4	5926.8	10565.6	5879.5	4657.1	5360.4	22993	12253.3	16712.2	19252.3	9705.7	33634.4	8859.8	8662	13178.9	94796.7	45370	14347.1	29065.8	17830.8	50687.7	8514.5	10674.2
NAIF1	1970.4	2999.6	3777.5	18737.1	2891.2	5542.8	7439	5357.3	6076.7	3593.9	4006	5349.1	13441.7	3230.1	7941.5	3299.3	5861.9	2952.4	6926.4	2749.7	3015.3	4015.9	4849.8	2427	6241.7	4934.7	3319.8	4386.2	5306.1	4088.4	4301.4	7462.4	4917.8	3518.5	4715.3	3009.8	4924.1	4356.5	4982.2	4187.2	7267.5	4943.8	4099.6	11394.3	4396.8	2823.8	4678.1	34216.1	5538.7	3244.4	12729	6426.7	19086.1	3839.6	4800.1
ZWILCH	5107.8	4972.6	3154.9	7118.4	4304.9	4560.3	3145.7	2596.1	5940.5	2604.8	4906.5	3483.4	3561.9	2831.2	3437.7	6683.4	3147.5	5505.3	5742.2	4426	4976.1	4129.6	3480.2	1400.7	2359.9	5373.4	2376.2	4806.2	3665.4	3728	2840.5	5881.4	5826.2	3816.7	4556.9	4224.6	16503	4503.1	4497.2	2918.9	2921.1	3404.7	3144.7	3252.2	2767.6	2041.6	4827.3	12984.6	4013.5	2602.1	10110.8	4276.6	4740.6	5663.5	2103.1
NRGN	47514.8	71853.4	112695	193938	41842	156054	165557	175553	142073	149812	151099	179349	176416	93011.1	138222	105157	138945	21795.7	176298	64704.1	130626	120343	132832	96049.8	181340	146659	129546	128062	144636	77294.8	105084	170132	154096	139555	153916	90771.5	20192.8	74234.6	129886	159779	179970	141591	112282	171753	169142	102891	162814	219666	97595.3	130982	142307	184187	199103	130535	158280
BCCIP	1205.1	1527.6	1111.4	4049	1117.9	1403.4	1167.1	1072.7	1414	975.4	1245.7	1023.9	1326.6	1148.7	1189.7	1469	1079.7	1389.5	2269.2	1157.7	1283.7	1160.4	1185.5	877.9	1064	1499.8	979.1	1324.1	1133.4	1365.2	1040.9	1685.3	1455.9	1192	1257.7	1183.2	5078.7	1737.4	1326.4	1017.7	1118.3	1342.8	1100.4	1820.9	1132.9	990.8	1450.3	10188.4	2013.5	1023.4	10006.9	1483.2	2168.7	1402.4	929.5
PALM	1632.2	2593.1	1071.2	2954.8	1372.5	1556.8	1096.5	1059.7	1844.3	1007.7	1573	1215.1	1304.2	1116.8	1257.9	2027.9	1168.2	1676.8	1881.2	1452	1650.3	1542.5	1312.1	743.6	973.4	1764	941.4	1663.9	1278.5	1365.9	1020.6	1851.2	1899.4	1417.1	1444.3	1492.5	5934.2	1651.3	1526.4	1082.5	1118.7	1262.2	1229.5	1320.5	1066.2	906.8	1467.2	7674.8	1346.4	1037.8	7334.5	1424.1	1618.1	1617.3	903
PPA2	808.9	1116.4	861.8	2377.7	1034.7	1084.3	1177.8	830	934.1	745.1	852.3	808.4	1488.5	771	1164.3	915.1	844.6	840.5	1211.4	710.8	803.1	878	906.5	616.7	1016.9	973.6	736.7	851.4	972.1	1023.7	731.3	1200.2	945.6	827.2	1017.9	791.5	7305.6	953.1	901.4	833.6	1023.3	992.2	855.5	1293.8	770.8	787.6	959.3	4200.6	1220.6	781.9	1797.6	1217.7	1985.1	853.9	760.1
STXBP6	2282	5112.3	4532.8	9263.4	3204.4	3728	4120.2	3916.8	5884.9	3143.6	3710.5	3828.1	4833.4	2760.4	3959.8	5426.6	2574.4	2232.4	9192.1	2735.2	5258.8	2831.9	3876.2	2288.7	3345.7	3291.1	2220.1	4118.1	2892.7	3965	4010.4	5315.1	5936.9	2902.8	2836.1	3446.4	5814.4	4778	5894.2	3062.6	3035	3486.2	2914	9241.1	3813.4	2737.4	3369.6	13870	4598.3	2706.9	8514.7	5547.7	11268.6	4551.3	3106
CS	8174.9	19345.6	84916.2	171389	27038.7	100550	104911	88074.6	87316	66338.8	65666.6	104939	162657	30624.3	82064.4	42231.4	49523.7	5807.8	104948	20785.5	56675.9	68735.1	61916.3	25725.8	117614	71085.9	70484.7	60499.4	97228.3	13597.3	22821.5	94134.5	71218.3	57591	66955.3	49572.2	7809.9	24690	63289	102288	108809	92054.8	62126.3	182587	76210	45150.6	57759.5	261540	13986.4	73145.4	132932	99461.6	215548	60968.7	76473.2
SELENOW	1438.2	1776.7	2248.8	8053.2	2255	2739.9	3317	2426.2	5818.5	2480.1	2449.3	2742.2	4166	2342	3568	2601.6	2864.2	1535.2	5113.6	1757.8	2662.3	2700	2270.1	2172.3	3937.7	2630.2	2341.6	2619.7	3412.7	2272.6	1886.3	5072.9	4339.6	2258.9	2420.9	1956	5129.1	3508	3303.5	2435	7679.6	3169.5	2582.4	4768.6	3327.2	4394.9	2984.7	12700.1	542.3	3297.1	7954.8	4616.4	4491.4	1824.5	2628.7
DCTN6	310	556.7	423.7	2933.9	383.3	938.9	974	730.5	1185.3	595.8	697.2	723.9	1725.5	400.3	1055	619.6	458.8	379.6	1168.6	412.6	578.4	768.7	729	406.4	752.4	1014.6	479.8	845.9	756.7	614	395.8	847.2	784.5	602.4	901.1	553.7	1047.2	543.5	785.4	609.3	700.7	723.1	557.9	1717.2	572.4	320.6	529.4	6573.1	1241.5	598.8	2290	846.5	3529.8	493.3	458.2
NDRG3	626.1	1225.9	852.3	2939.1	897.3	1249	2918.5	1261.3	1512.9	875.9	983	1140.6	1382.1	1051.1	7089.2	1004.1	1226	1081.3	1875.5	2467.2	1033.6	699.7	992.4	1068.7	1174.3	1301.1	971.5	1041.2	1659.3	1019.9	914.2	1281.1	1326.4	987	1226.9	1103.9	4198.1	2150.4	1562.8	880.1	1034.6	975.6	1003.1	1283.7	905.6	919.8	853.1	4269.7	880.2	684.1	2360	977.4	1588.5	805.2	12082.5
ASRGL1	598.8	717.7	452.1	1582.3	523.1	726.9	686.2	567.6	756.5	566.6	554.9	568.7	949	450.6	622.2	645.4	505.3	517.9	1148.5	489.4	511.7	528	532.7	402.7	527.3	679.2	443.5	566.4	608.3	616.7	471.2	844.4	589.1	546.1	719.7	545.5	2165.3	714.5	762.3	537.7	622.9	715.5	668.7	913.7	500	403.7	642.9	5354.7	889.3	515.7	4884.8	777.6	1267.4	613.3	507
PAX8	501.2	648.2	459.4	1297.5	475.4	585.9	542	529.9	485.6	394.8	502.3	404.1	600.1	426.2	482.3	600.4	520.2	540.9	1397.4	528.3	462.9	1566.5	484.3	396.4	428.8	590.4	427.9	514.3	613.2	622.4	417.7	798.9	541.2	493.6	516.1	525.6	5652.7	670	507.5	432.6	537.8	567.6	460.6	602.6	450.2	388.6	589.3	3878.6	620.2	473.9	4020.1	561.3	765.7	545.1	388.1
RTP4	344.4	749.4	1135.1	1831.8	673.7	468.6	684.5	453.9	695.4	484.7	409.6	361.6	948.8	317.2	631.2	509.3	371.8	388.4	1914.3	374.3	438.9	838.3	415.9	431.2	1237.7	882	629.5	547.9	1340	445.4	385.3	660.7	372.3	416.1	943.5	472.8	1534.6	651.8	500.2	1333.1	692.8	630.3	771.8	6878	541.6	733.6	705.6	10543.1	755.7	579.1	3437.8	815.7	3452.6	750.5	550.1
SEPTIN3	1060.3	1485.9	966.9	2409.9	954.6	1157.2	1830.3	923.4	1104.9	812.3	1051.2	923.3	1050.1	855.3	1031.7	1202.8	1303.2	1057.2	1875.5	956.7	1022.4	1115.9	1063.8	786.4	902.5	1196.1	932.5	985.9	1029.8	1199.8	961.8	1711.6	1278.4	1031.8	1130.4	969.4	3550.8	1718.9	1058.7	902.2	938.9	1046.6	1068.3	1155.5	896.8	874.2	1239.7	7186.1	1112.4	810.8	7496.2	1199.6	1302.1	1517.4	827.6
ZFAND5	366.5	768.2	396	911.2	406.7	678.9	512.6	390.8	355.3	299	420.8	390.4	495.8	331.8	380.6	692.4	414.4	450.9	2401.9	393.6	343.8	414.1	497.2	314.6	410.4	421.1	311.4	445.5	398.2	508.6	425.5	687.1	446.9	390.3	430.4	382.8	2041.5	5242	427.8	381.3	428.2	544.4	364.6	836.1	350.1	340.5	414.7	4210.5	509.9	356.3	4385	472.2	820.9	509.1	361.2
SH3GL3	2229.2	7432.1	16836	47383.2	5029.6	23783.1	56181.9	18805	23992.4	15478.4	14066.1	18271.2	42206.7	7876.3	24167.9	12514.9	15958.1	1721.2	29720	6115.9	14290.7	15467.7	15669.1	9858.1	33749	20541	11923.1	18339.1	32023.5	7700.1	6357.4	26475.1	17776.2	10669	19049.3	9859	2894.8	4646	18863.7	30611.1	31031.9	25547.9	17567.2	57811.3	17534.3	11032.2	17861.1	164618	15734.6	24667.6	41655.2	31813	103745	16062.9	22135.4
PDHX	743	1087	2507.3	7063.3	1051.5	2763.7	2698.3	1492.1	3601.4	1800.5	1704.2	2287.8	6509.4	1644.2	2575.5	1378.7	1646	765.7	4083.9	1276.1	964.6	2521.7	1967.8	972.4	3382	2038	1755.4	1921.1	3105.2	807.4	1033.3	2969.3	2065.5	1740.8	1855.2	1661.7	2015	1474.6	1863.4	2485.3	3309.3	3386.2	1703.5	8933.1	1805.6	1608.7	1635.5	28743	1038.5	1979.2	7071	2578.3	11750.3	2967	2100.8
MTHFD2	180.5	779.4	415.8	2703.2	299.9	670.3	1386.6	710.4	905.8	619.4	465.7	593.6	1297.3	258.2	663.6	304.2	814.4	223.2	1039.1	324.1	508.8	765.8	551.4	255	503.5	773.9	455	518.7	858	214.2	244.8	885.5	455.7	389.2	444	386.7	372.5	360.7	722.5	577.8	1082.8	748.7	399.8	2500.3	368	375.4	437.1	11213.1	412.3	816.6	4463.2	1067.7	2350	526.6	679.4
JMJD6	602.8	816	677.2	2878.9	759	970.2	1014.2	819	908.2	642	750.6	675.3	1357.7	620	1197.3	811.7	690	572.1	1305.7	636.9	753.7	695.8	744.6	514.1	889.5	919.4	561.9	772.4	836.3	1044.3	561.8	1058.9	834.9	655.6	845.3	688.2	3372.5	759.3	1201	794.5	971.1	1138.2	786	1499.6	675.5	775	1050.3	5162.5	2008.7	810.6	1979.1	1392.4	2471.6	804.2	738.2
CRMP1	441.2	532.8	340	833.9	365.3	478.5	773.3	371	415.5	318.3	393	328.3	453.3	340.7	409.1	565.7	347.6	458.8	1487.9	412.6	440.1	402	379.4	372.7	348.3	508	340.4	384.7	1590.8	440.2	369.7	988.5	418.9	458.1	471.5	1454.4	1468.8	577.5	417.2	365.4	729.8	412.3	358.5	501.1	391.1	354.6	427.4	1555.6	466.6	337.2	1464.7	536.1	553.8	538	374.2
SUOX	793.1	930.4	774.8	1481.5	959.1	904.4	1477.1	777.4	1047	736.1	847	2006.5	779	867.4	1066.7	1087.3	702.5	917.8	5247.2	789.5	892.7	759.7	753.8	648.5	715.2	1065.8	713.7	809	1355.5	927.7	673.3	1222.5	933	827.4	974.6	821.6	2120.4	1151.7	1590.9	702.2	850	1343	754.9	890.5	635.9	704	881.6	2917.9	1085.3	1561.8	2860.6	976.6	1367.5	988	620.3
MAGEA8	998.4	795.6	798.9	1285.6	646.1	737.8	709.2	645.9	833.5	544.4	878.8	1060.4	711.5	580	716.1	1055.3	4343.6	738.2	1226.3	595.8	638.3	622.5	687.7	517	587.5	1207.2	501.1	658.4	728.9	711.2	831	1073.4	897.5	665.4	805	627.2	2583.7	862.6	687.2	692.5	643.6	686.5	580	698.9	623.4	3335.3	754	3383.2	873.9	541.5	3145.7	1544.2	905.2	740.8	508.4
SNX5	1068.1	1924.8	2673.3	13900	1528.7	3383	99355.5	3022.2	2979.9	2475.3	2342.5	2911.5	8443.7	1789.9	4416.1	2254.5	2588.2	1170.3	6064	1384.9	2402.7	2673.2	2282.4	1635.5	6369	3779.9	1770.1	3558.9	5059.1	2361.9	2721.2	3899.6	2968.8	1990.4	3129.5	2241	2967.1	2185	2507.8	2940.2	4116.7	3412.3	2814.6	7693.3	1941	1480.8	2537.2	25425.2	2163.8	2352.7	8985.2	4196.5	11652.6	2630.4	1918.2
PYCR2	4066.5	3484.1	2198.3	5748.1	2560.3	2922.2	2420	1910.8	3493.9	1845.9	3096.3	2337.7	2503.5	2175.5	2382.7	3760.6	2229.5	3110.3	5126.5	2732.1	2958.7	2555.5	2420.7	1405.3	1790.1	3389.3	1733.4	3020.4	2344.3	2598.8	2248.2	4028.3	3507.1	2559.4	2701.2	2772.9	10185.9	3254.4	3042.7	2245.6	2097.2	2332.5	2117.5	2965.4	2116.2	1748.8	2906.1	13283.4	2545	1905.1	10769.4	3012.8	3927.3	3372.9	1783
PRPS2	1076.4	2146.3	1238.2	6401.9	1115.5	1517.1	1805.2	1645.8	1871.1	1270.8	1610.3	1303.6	2278.3	1085.3	4644.2	1077	1346.1	996	4601.3	981.9	1061.6	2818.2	1395	1101	1622.2	1420.2	1105.3	1746	1709.1	5679	2627.6	2684.5	1132.3	1246.1	1639.6	1391.4	4012.7	1921.4	6863.6	1756.8	2722.8	4229.6	1632.1	5003.5	1540.8	2158.2	3941.1	13817	9974.8	1897.9	4835.5	2782.1	7387.2	2730.9	1858.1
PGM2	843.3	1972.1	951.6	3097.6	873.4	1487.7	1169.1	1033.2	1204.3	853.7	1189.5	960.8	1574.9	859.5	1483.9	1430.2	1293.6	1288.1	3043.8	891.5	1359.4	1171.8	995.2	745.5	1104.3	1823.2	804.6	1311.6	1186.7	1494.5	926.3	1703.2	1175.7	1000	1235.7	995	4793.4	1402	1616.4	893.5	1147.1	1482.1	959.1	1635.6	896	875.7	1252.1	5964.2	2069.9	1178.9	4240	1614.5	2580.1	1152.5	866.6
GBA	5708.6	6019.8	5947.8	6774.4	5108.1	5467.6	6262.6	6502.7	5753.3	6080.4	5135.2	5380.4	6032.3	6174.6	5174.9	5561.4	6693.9	5474.8	5544	5448.4	6529.7	6899.3	5803.1	6902.1	8068.2	6090.5	6888.8	4335.3	6010.3	4840.9	5732.5	5727.3	5429	6410.4	5005.4	4891.5	8053.6	7999.3	4544.2	4023.2	5102.5	5446.5	6150.7	7681.4	6171.6	5362.8	4285.9	7643.9	4795	7967	7958.5	5644.5	5712.8	5641.6	4457.4
CPLX1	157.9	301	177.4	564.7	243.8	444.6	256.5	274.5	854.2	275.8	383.3	258.7	430.1	418.3	465.2	417.2	357.8	297.9	478.9	252.2	213.6	237.7	236.6	219	397.2	394.1	287.3	366.3	337.7	330.3	337.7	451.1	389.7	382.1	496.8	319.9	616.8	432.4	431.1	473.8	475.8	621.3	468.9	562.8	261.5	569.4	295.7	819.9	413.6	242	604.1	552.4	608.6	208.7	320.1
CDA	2272.6	4192.8	1997	4392	2089.2	2692.3	3105	3113.5	3508	2297.8	2516.6	2847.4	2856.4	2514.3	3328.9	3916.9	1799.5	2094.1	4646.5	1978.5	5021	1433.3	3102	2243.1	2363.7	1371	1439	2802.5	1652.3	3136.8	3410.3	2693.9	3849.8	2399.5	2233	2535.3	2583.3	3296.9	3634.2	2641.3	1459.5	2785.4	2435.2	3085.3	2441.2	2441.8	2798.6	2878.3	2717.3	2311.2	2261.2	3825.9	4003.1	2878.9	2682.6
GMDS	674.8	1834.6	1001.8	6640.2	1364.6	1123.1	1047.5	856.3	6213.5	597	1601.7	930.7	2030.1	3488.7	2283.5	1850.7	5252.7	1014.2	1891.2	1107	821.1	818.6	828.1	920.9	781.4	1003.9	896.3	899.4	881.9	1225.5	1799.9	1598.4	1189.2	1222.3	1035.8	1492.5	1623.5	1884.5	722.9	642.3	886.5	1340.1	612	1259.1	519.1	582.5	1338.1	4170.1	2021.4	652.5	2377.9	970	1258.3	1038.2	578.7
IDH1	7551.8	9828	25452.4	58646.6	38414.2	29707.2	30495.7	19069.8	23384.4	18221.3	19314.1	23601.7	61976.6	12199.5	25508.7	13908.4	17862.2	7251.3	25742.8	7275.2	16225.2	23240.3	20236.6	14118.7	33614.6	18670.7	17445.7	23782.8	30907.7	11391.9	10967.3	27230	17723.2	12115.7	18736.5	15205	10611.4	10822	22785.9	28555	32062	33148.5	22279.8	80215.6	17295.8	19838.5	25487.8	159877	17197.4	23939.2	47533.2	35100.8	110263	24604.4	22275.7
PSMB3	1672.2	2831.9	1479.4	2857.3	1760	1911	1717	1604.9	2180.1	1487.4	1690.9	1532.3	1807.4	1532.5	1880	2065.6	1648.3	1703.7	2387.7	1586.3	2005.8	1811.6	1696.4	1164.7	1580.2	1909.1	1307.6	1714	1786.7	1948.8	1438.7	2407.4	1959.3	1771.5	1968	1660.7	5600.2	1989.5	2177.5	1532.2	1608.1	1935.3	1752.2	1903.4	1513	1736	1844.9	4810.5	2228.8	2652.5	3623.3	2289.8	2462.5	2047.8	1628.2
PSMB4	1063.6	1451	1484.5	6071.8	857.6	1246.2	1503.1	886.1	2675	819.2	929.3	726.9	1178	1376.5	909.6	1669.8	850.1	836.2	2263.3	735	718.3	986.9	1004.9	889.9	969.7	847.4	993.5	965.4	935.7	4674.8	1004.6	976.9	892.4	862.5	954.4	1033.1	2292.9	1110	1055.9	770.2	1192.1	920.5	911.4	1383.9	865.4	1445.9	956.2	4573	1499.1	918.2	4459.3	36853.4	1469	751.2	773.1
PSAT1	6623.9	6744.8	4212.3	17510	69610.4	7007.3	6647.4	6185	7433.5	10488.1	9223.1	5987.9	6809.5	10632.5	9302.4	8504.1	9027.5	8175.1	20922.2	4189.7	8980.4	8224.4	7122.8	16392.5	6054.9	7135	8045.1	7187.3	6843.3	11260.4	8801	10065.7	8766	7511.1	7981.2	6677.1	11322.4	17445.8	7374.9	7251.1	27383.1	11386.8	14168.1	31728.5	4713.9	25175.5	10830.4	23849.4	111892	28813.7	10962.7	19330	26825	15861.6	7829.7
DECR2	260.4	400.3	797.4	1106.8	378.9	571.3	721.8	422	650.9	385.7	394	557.9	1063.7	259.1	552.2	391.7	222.9	281.2	821	361.1	349.6	393.9	361	294.2	633.7	541.4	269.9	337.6	382	338.2	396.6	541.8	410.3	350.5	386.5	343.4	747.8	394.9	403.4	488.4	490.7	720.6	349.7	777.7	580.9	387.7	390.2	3922.2	426.3	414.5	1965.1	573.4	1375.7	617.5	243.2
LAMA2.LAMB1.LAMC1	14941.1	16250.4	26361.3	24168.3	16737.9	27063.8	20730.3	23557.2	26218.8	18961.2	20614.9	23020.4	20056.7	19003.5	18308.7	21736.2	25543.9	20887.3	28962.2	22132.6	15126.3	17945.7	20104.2	16857.2	26680.3	25288.2	20381.6	21206.6	23089.4	23788.5	19327.9	24557.1	24887.6	23156.9	24429.3	22183.6	23842.1	19851.1	15712.6	14101.5	16577.7	16001.5	14587	13491.2	19382.3	13878.1	18404.7	14418.3	12033.7	15563	15325.7	18744.6	16283.1	18391	16320.9
HNRNPD	1809.8	2671	2736.7	62736.3	2797.8	3093.6	3847.1	3848.7	4898.6	3082.4	3141.4	2990.9	4745.3	2717.8	6365.4	2315.1	3984.5	2335.3	7497.5	2006.3	2066.1	2708.7	2450.9	1818.5	4116.7	3778.4	2091.4	3543.2	3381.7	7533.6	3371.5	6034.7	3732	3234.3	3317.6	2780.3	4329.5	7687.7	7056.7	3107.8	4519.6	6269.9	5606	13784.2	2611.8	3645.7	4731.6	81127	23944.2	3924.1	61870.9	5830.8	13961.7	2911.2	2823.5
RDX	2816	4056.5	5414.6	24373	8446.2	10018.6	12030.6	8406	9144.5	6328.4	7385.4	8002.4	18177.1	4632.3	13989.3	5481.1	7902	2765.1	11238.5	2835.6	4836.8	5964.7	7425	4620.4	10322.4	8176.5	5293.9	7620.9	10712.4	9620.5	4681.4	11566.1	7797.1	5349.6	7075.5	4857.5	4591	5805	11991.9	8086.3	13451.5	12042.5	6554.9	21495.7	5732.4	6027.2	8681	59299.6	8265.8	6504.5	12251	12644.2	33578.2	6118.9	7466.1
IL36RN	11508.5	7374	7159	6298	11122.4	8150.2	4096.2	3731	12871.8	4741.4	9792.4	6561.2	3776.9	5210.7	5702.3	15304.4	4333.2	9702.8	8048.7	9359.1	11698	8090.9	5851.6	1320.2	2698.8	11732.2	3844.2	8208.8	5907.5	6665	4069.8	12186.2	12569.5	6903.4	9956	10089.4	11965.4	7144.4	9860.9	4601.9	3844.2	4244.4	4877	2093.4	4265	3277.6	10261.4	9672.7	2374.3	3865.2	8584.8	7666.5	2892.3	12688	3806.4
MYL3	536.8	755.7	3481.4	847.2	924.2	457.2	390.9	346.2	614.5	334.4	707.4	332.6	370.3	366.8	396.4	483.6	1012.5	372.3	509.1	400.9	519.1	415.4	397.5	340.7	401	569.7	371.7	391.3	360.5	405.2	731.7	893	432.5	582	11149.9	377.7	1222.1	878.9	2588.4	579.1	1909.8	400.1	366.7	578.4	1910.1	2191.8	456.2	2524.2	474.9	430.7	3083.2	501.2	472	418.5	662
ALB	74000	75340.8	74433.7	75639	95529.1	84844.9	67611.2	74548.6	75786.7	66390.3	80549.1	67782.1	69453.5	77962.1	70599.2	87100.1	66628.3	53832.8	81583.7	82972.9	69897.3	59563.9	76640.9	69443.8	98371	88849.5	87361.9	75978.9	64674.9	70715.9	63987.1	85087.3	102541	78001.2	72415.1	83372.2	67515.2	74825.2	73006.2	69295.3	65361.7	59212.3	63563.1	64031.2	64602.9	78266.1	70145.2	61351.8	61215.4	63320.1	67173.4	70030.8	59560.1	76516.7	82061.4
ALDH2	1186.4	953.7	737.8	2562.4	6493	829	1003.5	756.5	905.7	715	809.9	820.2	1997.6	835.5	916.4	1831.6	749.8	851.1	1179	670	2563.9	886.7	1007.1	864	1113.6	873.1	666.7	582.5	951	851.7	682.3	2087.9	1016.7	1047.2	927.1	691.4	1670.6	1720.9	1091.6	830.4	1623.5	1156.2	1779.7	876.9	857.6	2292.8	1359.4	7947.8	895.8	1246.8	16254.2	1653.7	2947.4	1665.8	845
COMT	1064.1	911.5	833.9	1804.9	1210.5	1310.3	1321.6	947.9	981.2	1349.3	1347.6	1131.7	1069.4	1088.5	1317.2	906.6	1317.2	1483.2	1379.9	884.6	1299	911.7	1363.7	838.2	1193.6	1095.6	789.9	881.5	1007.1	1473.8	1046.4	1340.9	1036.7	1054.2	1281.1	949.9	2087.2	989.9	1320.3	1272.9	1385.7	1729.4	1003.3	1212.1	1180.4	1511.6	1563.4	1619.4	1685.3	1456.4	1448.7	1440.2	1726.9	1542.6	1507.5
FKBP3	13930.9	32790	62379.5	162048	27127.8	86139.1	120729	92541.2	82283.9	69822.7	63845.9	97669.6	123191	34613.6	91492.4	50001.9	61365	11979.1	120528	31509.4	58458	63364.4	57267.1	40775.5	120759	79286.8	53162.4	71892.8	94530.6	50493.4	36218.7	114273	76931.1	51789.7	82003.9	46623.5	24860.5	34439.6	69203.1	93952.9	109984	83431	57926.2	157367	72743.2	43526.6	69554.8	226952	129241	83031.4	107771	117335	197707	65041.7	75697.6
PSMD10	1075.8	1415.6	1697.7	2848.2	1102.7	1326.2	1049	1055.6	1318.6	1021.3	1712.2	1094.7	1459.5	1036.7	1398.9	2413.7	1057.9	1145.5	1432.1	1115.3	1098.2	1114.5	1218.7	915.5	1198.1	1549	1032.5	1515.4	1225.7	1553.5	1059.8	1788.8	1396.1	1203.4	1362.9	1225.2	3126.5	1429.5	1265.7	1073.4	1249.2	1305.3	960.6	1397.6	1040.6	1084.2	1452.1	5936.9	1767.1	871.6	5591.7	1355.6	1705.3	1066.3	938.7
GLRX	1219.3	1421.8	1009.7	4116.5	1133.4	1223.7	1007.9	987.7	1472.7	957.7	1166.6	1114.6	1328.5	1156.8	1386.8	1459.1	1047.5	1173.5	1537.7	1075.2	1422.5	1218.6	1240.1	744.9	1087.3	5424.2	928.3	1170.8	1142.8	1492.1	1005.5	1531.1	1434.5	1138.7	1225.2	1072.3	10223.2	1454.8	1473.4	1153.5	1232.7	1492.1	1086.4	1533.8	980.1	1589.6	1270.1	5917.7	3004.4	1053.1	5275.3	1317.3	2035.8	1729.3	883.4
ST13	27011.1	35947.6	35322.9	103188	35716.3	35748.4	36191.6	37269.6	45123	33554.8	38514.2	34973.2	54158.6	34257.1	97532.9	25588.9	35430.9	18295	58364.9	23595.6	24925.2	34223	30174.7	27005.5	48109.4	38557.6	36075.6	39059.4	39264.5	97521.3	33780.5	55799.2	29632.7	27912.8	43056.4	32498.4	42230.4	45285	91904.1	37033.1	70271.6	72583	39428.5	63889.3	35252.3	44536.5	56195.8	125533	35146.8	47148.5	51507.3	56219.6	68393.4	31636.5	38073.6
IFNA1	404.1	455.9	1072.2	881.3	348.5	555.6	405.3	346.6	467.3	349.3	443.7	362.5	690.8	334	417.8	601.6	446.4	472.9	503.9	386.1	385.4	399.9	774.2	332.9	343.7	448.6	452.9	382.5	515	476.9	816.1	519.1	476	415.3	703.4	392.4	3502.3	518	437.6	413	575.5	423.6	380.5	443.5	483	359.4	424.8	1763.9	529.7	326	1563.9	442.3	577	423	372.7
MAT2B	898.3	1277.6	773.2	1660.7	788.9	1424.4	1356.5	1144.9	880.4	854.9	919.4	766.4	1517.6	878.3	1118.4	956.4	1035.6	1160.5	1226.7	859.4	903.3	775.7	1132.8	657.7	948.7	1431.4	828.5	924.6	1118	960.1	901.2	1309	1012	946.5	1261.7	735.1	1229.4	1339.8	881.1	894.6	793.5	863	1151.8	1319.7	1035.6	665.7	897.6	2538.3	1726	1075.8	1517.9	995.9	1544.2	949.5	865
ADPRH	1698.1	2502.6	1887.5	4195.7	1617.7	2272.7	2195.3	1833.4	1709.8	1747.7	2089.7	1486.1	2184.2	1522.9	2126.8	2183.9	1966.3	2137.4	3203.5	1593.5	2514.3	1809.1	1943.2	1446.2	2107.7	2155.2	1809.6	1918.2	1639.6	2878.2	2271.4	3406.8	2063.5	1767.8	2394.2	1691.7	8215.9	3786.3	1842.9	1431.1	1793.7	1997.6	1630.9	1930.1	1620.1	1628.4	2188.4	6389.4	2441.9	1471.4	5141.4	2086.9	2703.8	1985.8	1496
TLE5	592.7	976.2	1065.9	4702.7	585.7	703.7	649.2	550.3	758.9	498.3	672.6	516	672	535.5	620.4	774.2	691.4	787.9	1840.4	749.4	555.1	616.5	548.3	517.1	534.2	768.8	461.4	650	646.8	804.3	566.1	940.3	705.2	713.8	668.7	654.1	2482.9	935.6	614.5	689.6	529.4	723.3	569.8	1409.8	488.8	448.7	600.2	7398.1	604.3	518.5	6027.1	712.6	913.1	688.3	425.8
AKR1C4	368.4	1180.1	477.3	659.5	15340	438.6	643.8	332.1	501.8	861.9	527	329	641.3	312.2	388.4	509.7	432.7	519.9	1663	546.4	1040.5	823.4	523.3	997.6	323.1	420.3	347.6	560.1	393.1	519.7	354.6	525.8	462.4	723.4	451.2	396.6	994.3	922.1	871.7	492.6	1109.7	848.5	1623.1	1040.2	450.2	5178.4	5908.1	1111.4	490.2	657.4	1011.1	1380.5	1603.1	1738.3	504.7
AKR1D1	346.7	610.2	280.7	579	2451.8	456.2	364.3	291.6	402.3	310	390.7	260.5	381.4	332.3	359.8	379.6	332.1	309.8	695.1	266.3	432.1	354.2	330.9	445.5	276.2	485.1	270.1	289.8	296.7	459.6	328.5	419.5	301	393.1	438.7	278.3	712.5	594.7	334.6	261.5	547.8	534.5	461.3	360.7	289	1085.2	552.1	1657.4	320	642.5	1461.7	516	428.5	567.2	269.2
AKAP7	1944.1	2447	1313.1	3878.4	1718.9	1939	1381.6	1112.9	2250.4	1124.6	2147.6	1365.3	1476.2	1200.1	1379	2434.8	1406.3	2164.1	3297.5	1666.8	1810.5	1557.5	1364.4	742.4	1009.8	2259	1064.2	1965.3	1420.7	1588.4	1173.6	2278.8	2141.7	1670.2	1715.9	1657.3	7372.9	1979.1	1742.4	1209	1247.7	1460.5	1352	1470.6	1205.5	873.1	2113.3	8003.8	1532.4	1081.9	7768.7	1754.5	1907.1	2020.9	912.7
ALKBH2	818.1	870.3	1020	1913.7	782.4	882	3637.9	568.8	723.3	714.2	877.6	911.5	2793.3	814.7	726.1	824.5	765.1	784.4	975.6	864.3	647.6	645.5	590.2	673	575.7	902.3	529	756.4	695.6	713.3	880.4	1369.9	1244.6	881.1	696.8	1639.3	4530.8	990.4	1124.9	685.9	2227.1	1222.8	708.9	1013.6	1110.7	980.1	1063.8	5827.4	996.6	808.9	6279.7	787.7	1935.9	1306.9	771.2
ALKBH3	430.9	893.7	555.6	2308.3	471	1165.2	1169	915.3	1015	690.9	741.5	742.1	1592.2	924.1	779.8	764.7	871.7	4705.9	7748.1	486	719.9	716.5	681.3	424.5	892.9	850.2	466	740.2	1034.8	726.2	521.4	1103.1	1127	744.5	923.8	869.7	3453.9	1378.1	748.9	649	986.4	950	521	1926.9	721.4	501.4	715.4	9395.9	1080.4	796	4630.5	1082.8	2339	659.2	647.7
AMMECR1L	400.7	496.5	339.9	1265	269.9	428.9	475.5	1823.7	500.3	324.1	408.7	350.5	546.2	291.2	427.6	406.2	341	350.9	1198.9	278.3	372.8	403	614.8	272	406.7	482.7	264	429.8	480.6	548	2814.8	617.6	436.3	466.5	395.4	329.9	1091.5	485.2	492.9	372.3	426.5	393.7	339.1	849.4	391.2	344.7	373.7	3562.4	455.5	324.7	2053.3	458.6	1316	397.9	287.8
AMPD2	298.7	649.5	1299.8	5442.8	510.2	5567.3	2242.2	1536.2	2111	1537.4	1249.1	1588.1	3646.2	542.3	2894.9	1006.7	1215.8	201.7	3239.7	538.1	1135.2	1481.5	1738.4	680.2	3627.9	1799.1	1129	1621.7	2984.1	917	577.6	1416.8	1428.6	843.9	1683	920.2	1060.3	517.3	1415.2	1984.3	2666.4	1724.8	1633.9	6240.5	1500.7	699.9	1099.2	20419.5	1042.5	1444.9	3818.1	2483	11788.6	1486.9	1460.1
ANKRD54	1639.5	36680.9	1176.5	3651.6	1382.6	1495.6	1376.8	1181.7	1653.1	1058.9	2120.5	1200	1416.1	1417.5	2411	1741.5	1318.9	1642.4	2495.5	1407.5	1450.6	1602.3	1279.8	937.9	1084.8	1740.3	1549.7	1535.1	1428.8	2409.4	1221.7	1975.7	1627.8	1372.8	1627.6	1609.9	4810.7	1836.5	2663.2	1245.2	1647.4	1884	1398.6	2131.9	1161.2	1410	1846.6	8042	2097.9	1654.4	6641.5	1798	2801.6	1731.9	1246.4
AP1S2	1330.9	2009.9	1533.7	5404.4	1392.6	2553.3	1967.9	1701.1	2043	1383.5	1746	1820.2	2858.8	1242	2345.4	1752.6	1498.2	1270	3225.5	1353.4	2200.2	1720.4	1603.7	1200.6	5572.9	2147.4	1385.4	1738.6	1846.5	1559	1332.1	2250.5	1958.4	1434.1	1872.4	1404.8	3744.7	1792.1	1797.8	1853.4	2014.9	1574.3	1396.7	2655.9	5645.7	1157.4	1744.9	9939.7	2593.2	1386	6088.7	1959.2	4827.3	1627.5	1400.3
ARL2BP	600	933.8	880.7	2201	542.1	1260.7	1031	548.9	1180.7	570.1	647.9	606.5	1635.8	526.3	869.5	783.2	598.2	551.5	1382.9	654.2	673	4493.4	1591	594.5	1274.9	876.4	632	878.3	866.6	859.2	507.6	802.4	615.2	737.9	926.3	1235.1	1418	1137	620.8	865.7	748.9	674.7	918.4	1113.2	517.4	542.1	600.8	4017.1	508.6	545.1	1592.2	716.9	1950.8	665.4	823.8
ARF4	1883.8	2964.8	5891.8	12868.6	3983.2	11864.9	8704.1	7781.8	8954.3	6680.5	5683.4	8850.9	13745.8	3687.1	7604.7	5650	8593.2	1603.1	10407.3	3156.8	5523.6	6423	6723	5443.1	10373	8727.4	4991.3	7636.4	8762.6	2899.9	2978.4	9219.2	10144.9	4721.2	6744.9	4632.1	5503.3	2988.5	5435.5	7551.9	7287	5719	5860.3	14776.8	5209.7	4508.7	4398.5	42872.2	5273.2	5108.1	12750	8091.6	21160.4	5390.1	6782.4
ARF5	1069.5	1064.2	952.8	2059.8	1048.4	1417.8	1096.2	925.7	1440.8	736.4	1219.6	1019.5	1298.2	839.1	1015	1976.6	1160.1	973.5	1987.1	1030.5	1220.1	1002.1	979.7	677.8	1040.7	1353.2	733.9	1201.2	1145.9	936.3	992.6	1720.4	1397	947.5	1246.5	1016.8	2362.8	1393.5	1185.8	976.3	975.4	1057.1	857	1535.3	825.8	734.5	1106.8	3312.6	1245.9	740.9	2255.8	1224.4	2007	1175.6	834.7
ARL14	226.3	344.3	103.3	359.4	173.6	258.5	247.5	145.5	302	216.9	213.6	195.7	228.5	148.4	203.1	282.8	91	331.8	1064.7	239.2	289.3	275.8	241.6	134.8	84	305.7	167.4	225.2	115.1	246.4	174.9	251.2	223.9	340.5	232.2	213.6	660.5	367	253.9	203.8	117.1	180.3	171.8	126.5	161.1	58.2	129.6	1192.1	291.7	184.7	1082.5	186.9	227	184.1	69.2
ARL15	661.8	684.7	1198.2	2955.1	989.7	869	1002.9	871.5	743.2	573.4	884.9	775.7	2300.8	696.4	804.8	861.4	623.3	704.1	960.6	470.2	700.8	939.2	710.1	465.7	1218.7	721.5	752.7	637.2	727.8	667.7	693	840.1	677.6	706.1	953.2	957.9	2411.1	767.3	815.1	819.8	1801.8	1217.4	1099.9	1128.4	761.6	766.8	912.2	2113.4	1261.3	945.3	1492.7	1571.2	1458.3	871.2	699.4
ARL4D	1203	598.7	340.7	596.4	421.7	522.1	565.3	347.1	512.6	316.2	434.5	404	412.9	383.7	405.3	503.2	556.8	467.3	890.8	429.3	357	567.4	419	307.2	614.9	608	326.9	392.8	1115.7	537.7	387.2	566.9	396.2	424.3	476	475.4	937.8	1106.1	694.5	541.5	491	485.9	479.1	508.5	306.5	361.3	823.8	692.9	346.3	375.3	706.6	428.9	600.9	462.4	325.7
ARL5A	699.8	829	680.3	1892.7	1077.6	847.6	780.8	696.2	843	581.8	751	650.9	926.5	628.8	1835.1	876.3	762.4	742	1744.2	713.8	671.2	730.4	867.7	596.3	750	883.3	589.1	810.7	813.4	778.5	654.5	1002.8	830.6	697.5	919.6	721.9	4595.2	928.5	719.3	611.7	736	789.3	630.7	957.8	587.4	596.7	885.3	3342.9	889.6	626.2	3054	842.6	1121.8	1600.9	667.8
ARL6	1800.4	2885.8	2361.9	7076.3	2085.7	2722.1	3848.4	2098.2	2554.4	1672.5	1927.7	1935.9	3935.6	2042	3028.2	2678.1	1778.3	1651.3	3840.7	1763.4	2083	2048.6	2153.7	1299.2	2874	2468.5	1397.6	2873.7	2711.2	2952	2092.3	3041.1	2642.2	1805.2	3059.5	1955.6	78761.8	2258	2111.9	2003.9	4121.5	2309.1	1940.2	3767.4	1787	1739.7	2608.4	13555.3	3221.7	1605.6	5292.5	3209.1	5934.2	2071.6	1688
ARL9	359.2	754.4	346.9	763.5	346	426.4	389.1	389	361.5	337.4	444.5	337.3	411.3	581.6	417.6	415.1	340.7	414.8	683	337.2	452.4	343	343.7	506.7	348.8	516.3	342.2	479.2	386.1	571.9	357.9	920.3	448	350.3	407	354.9	904	1121.7	480.3	354.8	368.8	414.2	769.2	487.7	363.1	307.6	420.7	2115.5	676.3	341	2045.2	4406.2	603.3	409	326.8
AS3MT	308.8	377.8	235.5	600	354.8	308.8	271.8	201.7	356.8	214.1	339.7	409.6	268	204.5	261.6	384.6	233.6	343	564.5	288	299.8	292.8	258.8	183.8	190.6	395.9	195.4	369.2	244.5	292	241.5	370.8	340.2	299.6	290.9	306.5	1606	351.5	287.8	212	238.1	263.2	249.4	264.9	228.7	180.8	319.4	1033.2	329.2	198	992.1	294.5	366.2	320.5	173.6
ARPC5	568.9	905.5	916.3	2235.3	431	1279	1269.6	782.1	860.2	766.3	685.9	838.6	1599.6	506.7	819.3	17207.1	928.7	6916.5	2048.6	494.5	551.3	629.8	767	1818.2	1015.1	1057.3	874.9	3485.2	1442.4	623.8	8775.2	5599.3	905.8	667.8	1064.9	542.7	1258.4	1184.3	554.7	540.1	809.3	776.2	598.7	1144	532.1	429.4	714.9	4372.5	742.9	525.8	3028.4	949.5	2412.1	3690.8	613.4
MVD	1883.9	2743.7	2257.6	17404.7	2814.4	2802.8	4338.7	3005	3160.3	2205.2	2326.4	2537.8	3877.6	2680.7	43787.6	2805.7	2673.7	2199.8	5009.7	1745.3	2370	7372	2522.2	2719.7	2883.4	2623.7	1849.6	3019.4	2763.1	4619	7594	3965.5	4895	2340.4	3900.1	1993.3	8396.3	6906.2	5726	2393	3204.6	4477.5	2938.2	6461.3	2295.1	3569.5	3304.6	17549.2	7166.8	3496.8	11971.4	3916.6	6904	4500.7	2713.4
CDH1.1	824.1	893.5	1272.5	1206.6	1116	1081.2	798.1	768.5	1588.8	756.6	988.2	801.2	1204.9	1069.7	1327.4	1129.8	801.5	659	1064.1	782.2	749.5	1032.3	728.5	972.5	1361.3	5028.2	831.3	926.4	1103.7	1026.4	1244.1	1145.6	1040.3	907.9	843.5	3344.7	1509	1469.2	6950.5	1051.8	1170.3	776.1	773.8	763.7	671.5	1268.1	617.7	1022.4	537.1	489.8	1127.4	4452.3	682.5	775	583.6
RALB	663.7	1969.6	1244.6	6520.8	746.4	3905.2	3426	2816.4	4013.6	2146.2	1975.9	2726.1	5426.4	1111.8	3141.6	1621	1427.4	1218.1	4828.4	861.2	1882.5	3877.7	2561.8	1146.6	2419.1	2737.9	1222.1	2467.9	2351	1355.5	893.9	3278.4	2585	1847.4	2427	1612	3321.2	1511.8	2054	3009.7	2255.7	2979.4	1636.8	6150.5	1834.5	839.1	1337.7	31849.4	730.1	2140.7	6234.4	2691.4	10894.9	1640.7	1579.4
TBPL1	380	768.5	598.5	2793.9	452.3	715.6	818.5	561.7	606.1	537.5	491.6	482.5	1180.1	411.7	646.1	730.4	573	752.1	1365.6	399.8	442.4	1859.7	473	402.4	651.7	612.2	410.2	682.3	632.7	625.5	421.6	802.2	631.3	521.5	570.9	584.6	987.7	893.3	598.2	598	643.2	693.6	2318.8	1902.3	526.2	750.4	532.8	5608.8	894.5	594.2	4390.4	684.4	1526.2	537.7	450.4
UBXN2B	209.8	446.7	223.9	1493.9	304.1	496.5	588.6	373.1	493	291.2	330.3	373.9	566.1	276.3	478.8	303.3	336.3	234.6	734.4	256.7	269.4	359.1	300.3	278.1	695	435.6	356.1	303.3	388.2	296.5	405.8	469.1	371.6	304.1	351.4	236.3	713.2	323.9	358.3	346	420.1	385.9	350.3	829.9	895.3	240.2	272.9	2831.5	289.2	287.2	1352.7	452.3	1190.5	309.8	284.4
PPIG	2444.3	2378.1	1466	2573.4	1906.8	1937.3	1298	936.7	2828.9	1108.3	2025.7	1417	1304.8	1044.6	1350.8	3305.5	1245.7	2420.1	2008.3	2053.9	2769.3	1911.2	1574.5	360.2	794.8	2494.5	927.3	2268.9	1370.5	1555.7	1308.1	2546.6	2857.2	1951.7	1835.5	1734.8	7010.7	1928.8	2254.4	1345.6	1017.9	1254	1316.4	949.4	1351.4	732.3	1943.4	3907.8	879.9	964	2923.5	1952.6	1653.4	2604.2	851.3
PTGES2	1509.5	1962.2	2064.6	5417.5	1597.3	2189.6	2712.4	1766	2700.9	1734	1891.6	2094.7	3790	1342.8	2384.7	2169.2	1840.9	1588	2435.2	1711.3	3969	2079.1	1891	1072.8	2317.1	2270	1505.6	2152.4	2507	1510.8	2497.9	2726.3	2284.5	1839.6	2022.8	1679.1	5514.8	1879.2	2206	2055.6	2491.4	2549.5	1846.4	6000.4	1662.5	1371	1921	15597.5	2025.8	1939	7337.5	2662	7439.2	2208.1	1706.7
RABIF	1012.7	1039.6	1532.5	2641.4	790.4	1003	849	790	993.2	833.1	1136.5	904.7	814.6	675.5	1003.6	1055.9	910	1280.7	1049.3	877.9	1010.2	880.5	911.3	619.1	776.7	1103.8	831.5	917.1	759.9	1294.9	1117.2	2083.3	975.2	973.8	981.5	807.1	2270.7	1217.8	892.9	884.8	761.1	2171.6	854.5	982.6	735.5	646.7	1011.7	6498.6	1220.4	770.7	6109.2	1189.7	1201.3	1189.6	704.3
DDX19A	1237.8	596.3	768.7	4107.4	397.4	1867.9	1529.1	1176.9	1395.5	907.7	762.4	1279	2813.7	523.9	1398.3	641.8	1061.2	314.4	1688.9	428.1	782.6	924.7	977.5	604.4	1824.5	1193.8	569.4	952.9	1448.6	582.4	416.1	1490.4	1211.7	707.4	1240.4	549.2	929.4	585.3	868.7	869.6	1372.4	1108.9	871	2800.7	880.8	523.6	627	11030.7	511.5	950.4	2895.7	1201.6	4406.2	682.1	890.5
INHBA.INHBC	291	810.9	371.4	667.2	298.6	524.1	453.5	392.1	405.4	280.8	457	346.2	474.2	520.9	516.4	420.4	379.1	347.2	724.3	372.4	554	677	479.9	310.8	333.8	615.8	410.9	384.3	342.8	589.5	456.5	489.5	558.2	407	491.9	368.8	1167.4	679.1	391.5	287.9	346.5	393.5	371	635.6	1360	332	362.6	1114.3	371.1	496.7	1119.4	372	502.5	472	407.9
CBX1	369.6	381.3	284.1	4190	255.1	457.7	558.1	367.6	609.1	329.3	389.7	330.5	549.7	301.9	534.5	492.3	347.5	301.3	824.6	252	332.8	360.1	356.7	279.1	454.5	674.2	259.1	337.3	441.3	576.7	351.4	4617.5	366.5	358.8	399	280.2	757.7	1856	658.6	368.7	482.4	624.1	441.4	1053.5	541.4	346.4	515.3	6646.7	566.3	372.4	4386.1	578.9	1201.7	671.9	333
PPIC	8168.4	9322.5	9413.9	13315.8	13980.5	11609.4	9335.8	13344.9	23881.1	14986.9	13833.2	11840.7	9788.4	11788.8	11743.8	14714.5	11924.7	9464.6	12398.8	8377.8	5451.9	9561.7	12662.5	9839.3	13748.4	14334.8	9419	14183.5	13801	9775.9	11652.2	15717.3	10323.4	13800.6	13718.6	9403.5	14291	22532.7	10013.1	6332.8	11867.7	9346.1	10992.3	6716.6	6531.7	9476.3	11241	10381.9	9091.3	6420.4	16698.5	15322.7	11049.4	11160.5	8117.6
C4A.C4B	23530.9	18832.3	15387.1	25345.8	18280.8	16186.1	10818.3	11967	23912.1	11810.5	14604.5	6707.1	17017.9	23336.2	9879.6	28324.8	7056.9	16543.1	5285.6	26441.9	16305.4	31328.1	17216.5	16406	30167.4	25070	27595.9	12526.4	19850.5	7722.7	15235.2	38333	35872.3	22515.6	19467.5	30745.8	10874.1	19597.9	4157.7	6561.7	10230.2	4262	12731	5812.2	8780.3	5301.9	9888.6	9888.6	16645.3	5224	31773.3	18583.7	5973.7	12391.2	4998.4
H2BU1	1747.4	2564	2133.8	25888.9	2058.5	1511.7	2922.4	2523.7	2048.2	3154.6	1722.3	1197.6	3094	1374.4	2034.8	2041.2	2217.6	3109.2	5430.8	1209.6	1114.5	1816	1358.6	1529.2	1960.1	2723.9	1670.8	2833.3	2979.9	1432.1	2174.9	1971.6	2895.4	3998.6	2411.4	2279.3	12631	8130.3	1369	2997.2	5546.4	7163.7	1389.9	15244.3	2666.3	1230.5	3218.7	133062	6553.3	5064.4	107685	3389.2	2249.1	3745.2	1193.2
EIF4A2	971.7	2150.7	1431	13193	1193.5	2510.4	3067	1993	2004.8	1609.8	1606.6	2055.4	3923.1	1367.6	5028.9	1866.5	2997.3	1046.6	4292.8	1240	1457.2	2221	2077.8	1365.9	2879.6	2209.5	1413.4	2137.2	2428.6	3262.9	1462	2716.2	2052.4	1341.5	2541.9	1544.2	4358.7	2178.7	3000.9	1228.2	2068	1910.4	1550.2	3327.8	1107.8	1132.1	1471.5	8319.3	5150.1	1479	4146.3	1955.3	3535.3	1153	1134.7
EIF4A1	4569.5	8616.5	8859.8	59714.1	6168.2	14207.5	17772.6	14823	13370.2	12485.5	9740.4	15168.3	27537.6	7797.6	30994.1	8479.6	15827.9	3285.1	15143.5	6352.2	9233.5	14560.7	11634.1	9860.6	21371.6	13177.7	9736.8	13130.3	16884.9	20363.1	7954.1	16544.7	12763.5	8099.1	15208.9	8587.1	6330.8	9742.1	21190.1	10106.1	17526	16755.3	10094.2	28775.4	8434.9	8138.9	10637.8	63809.8	19954.3	14546.6	23519.5	15571.6	37899.4	6839.2	9374
ITLN1	5643	10150.7	7299	7109.4	6147.1	7462.6	4916	6487.3	13038.5	4486.9	8102.9	5802.2	8680.4	5234	6017.6	7336.5	5948.8	8424.2	6743	8466.4	5719.8	5694	4639.3	5099.3	5914.3	10676	4421.1	7467.4	6193.1	5604.2	5524.2	8349.5	6525.4	5132.5	7126.2	5396.3	11343.6	6314.3	7271.7	3808.6	3824.2	4242	5239	6433.7	5636.1	8274.5	6698.1	8087.8	12393.6	3142.7	7638.8	4808.7	9806.5	7376.5	5299.9
LRIG1	1040.9	1259.8	748.1	964.8	986.1	923.7	1096.6	843.8	847.5	1014.8	1090.9	974.2	907	941.4	874.6	1192.6	802.6	1435.8	1199.2	799.8	1245.4	990.9	879.1	685.5	909.9	843.7	856.5	738.3	981.2	1247	1022.9	944.1	1127.2	1171.1	1305.4	1149.6	1275.1	1475.4	762.5	872.8	785.9	1122.2	1034.8	684.4	972.8	800.6	1502.7	1775.5	963	813.1	1359.2	1043.7	884.9	765.2	620.6
SAA2	32213.1	3653.1	1530.8	2127.7	1878.5	1153.3	1241.9	914.2	1263.9	1119.6	1093.2	880.6	1331.2	869.3	1562.3	1149.9	932.6	27211.1	1057	1357.2	1981.6	3157.8	1158.4	959.8	911.3	1309.6	725.5	1105.7	1015	1377.4	933.8	2286.7	2747.7	1135.4	3826.3	1634.6	41635.1	1252.5	1574	1194.5	1286.1	1375.7	1424.9	1410.8	1665.4	4495.8	1873.4	12811.6	2227.8	1039.3	13298.3	3394	5529.9	2157.1	965.2
PEA15	281.3	379.5	387.8	941.9	312.9	507.9	385.1	431.8	513	350.8	399	371	614	341.2	420.7	380.5	409.2	290.3	453.6	297.6	559.5	367.9	352.7	277.5	436	471.1	314.2	582.7	542.3	376.2	327.4	553.3	400.5	351.7	583.3	323.6	2483.4	498.5	407.3	544.2	391	475.1	319.1	530.8	353.9	324.3	364.7	1451.5	367.1	295.2	941	473.4	773.6	325	459.4
SGTB	844.5	575.6	460.8	1234.9	476.5	582.6	497.4	406	609.8	421.8	543.3	455.3	574.9	583.7	747.1	723.5	438.7	593.9	656.9	545.2	631	495.6	534.3	440.6	447.2	645.9	438.6	573.2	444.3	592.2	442.7	714	763.5	604.2	583.2	579.9	2608.8	844.3	501.6	454.7	429	520.4	444.8	532.3	425	333.5	735.5	1725.9	629.4	398.8	1501.8	587.4	825.1	590.6	2423.9
TG	272.4	284.7	180.5	454.1	197.7	209.9	196.6	257.5	219.6	215.1	237.6	185.2	255.2	297.2	301	310.7	303.7	233.2	446.7	212.9	224.3	440.2	202.3	191.5	242.2	356.7	183	207	259	252.6	429.1	283	256	192.9	377.7	227.5	641	671.9	225.8	238.9	239.2	471.5	350.1	518.4	250.5	260.1	320.1	761.9	631	265.7	681	277.3	260.4	384.7	265.1
SH2D1B	2002.5	2107	1836.9	5086.4	2104.4	2063.4	1950.5	1609.6	2191.9	1358.8	1916.2	1874.2	2249.5	1453	2015.5	2819.3	1553.8	2400.2	2240.6	2044.4	2029	1612.8	3250.5	1329.8	2207.4	2367.1	1341.1	2066.2	1639.2	1857.4	1765.5	3354.2	2404.1	1858.8	2019.4	1732.5	13298.4	2995.9	2405	1314.7	1449.8	1670.6	1406.3	1975	1603.2	1720.6	1905.6	6101.2	2233.2	1344.1	5781	2361.7	3147.8	2323.6	1429.4
SERPINB13	1444	2971	3684.9	1869.1	3324.2	3778.3	1774.7	1477.3	3796.5	1707.9	2174.3	2218.1	1838.8	2790.6	2455.2	2441.7	2838	1671	6168.7	2304.1	2547.7	2065.4	1464.5	1747.5	2088.8	2492.4	1724.4	2055.3	2373.5	2798.3	2261.6	2354.5	2229	2163	2610.8	2103.4	8924.4	2381.2	3811.6	1787.8	1383.4	3123.9	1738	1553.1	1931.9	3033.9	1723.5	2787.1	838.9	2487.7	1996.5	2508.8	1778.2	1812.2	1910.1
UBE2D2	924.7	874.4	741	1373.5	626	778.8	730.7	593.1	785.3	544	786.7	577.1	929.5	651.6	1030.8	944.3	634.1	803.1	775.6	654.1	984.9	895.1	642.3	479.1	687.8	853.1	564.1	706.6	976.4	835.5	595.1	889.1	844.3	674.9	743.4	661.2	8793.2	706.2	698	591.3	641.6	636.8	641.5	712.7	551.7	562.9	790.3	2263.3	960.5	597.6	1152.9	1958.4	1052	742.9	556.3
EIF4EBP3	482.2	322	134.3	293.7	413.3	152.8	141	128.4	231.7	112.5	135.8	119	147.7	149.1	155.9	192.5	154.8	232.4	303.5	128.6	180.3	260.5	125	318	116.8	138.7	119.3	140.3	150.9	176.4	134.3	282	184	169	159.5	144.3	342.3	195	181.3	108.6	138.9	174.8	248.3	179.8	110.6	120.7	140.1	369.9	123.6	122.5	266.6	158.6	210.4	125.6	131.2
CAMKK1	472.5	1504.3	428.2	799.3	406.1	1240.3	437.9	478.5	418.8	371.7	432.8	426.6	476	663.7	440.8	491.5	434.5	521.5	1249.2	458.4	439.6	430.7	403.8	386	418.7	460.1	421.1	443.8	415.8	471.8	409	586.9	498.3	516.8	633	433.3	953.1	835.8	413.9	482.7	495.6	473.2	395.4	524.3	438.7	349.5	516.5	2181.7	377.6	369.9	1375.3	505.2	589.8	417.2	398
CHST2	382.2	421.7	311.8	871.7	329.5	376.7	370.7	344.1	361.2	264.6	351.2	275.5	373.5	704.9	356.1	432.9	397.6	336.1	571.8	392.5	328.2	356.1	395.7	265.9	372.2	418.2	427.3	375.5	334.8	626	294.4	436.6	360.8	559.7	386.5	333.6	1431.9	473.4	344.1	280.5	301.2	991.5	278.4	386.7	314.8	259.8	478.4	1512.4	436.3	376.7	1526.6	363.8	468.9	399.1	282.3
PRSS3	909	653.6	665.7	1195.2	1089.6	616.7	634.6	667.2	765.9	736.3	568.7	435.1	782.4	505.9	926.2	975.7	831.8	596.9	687.4	705.2	466	842.3	583.4	468.4	898	785.7	558.7	769.4	1059.8	714.1	583.2	993.8	545.7	519.6	607	435.3	964.6	512.8	686.1	1206.7	448.1	503.9	584.9	548.7	709.8	1059	1112.3	867.8	596.3	866.8	985.5	634	723.6	996.9	638.7
PPP3R2	1985	1856.8	1361.3	2241.9	1620.4	1904.1	1276.8	1074.2	2300.6	1090	1948.3	1318.1	1317.4	1182.2	1516.9	2720.5	1262.6	2182.6	3428.5	1885.9	1980	2427.6	1445.2	683.3	902.9	2172	1847.9	2008.3	1339.2	1577.6	1167.7	2249.1	2325.8	1600.7	1901	1558.1	4751.9	1964.4	1819.9	1214.7	1138.7	1354.5	2982.2	1006.5	1202.1	881.2	1843.8	3975.9	1222.3	1000.8	3541.2	1768.8	1377.7	2144.6	903.7
CBX3	801	1231.8	2230.6	10228.1	845.1	1337.1	3448.2	1281.6	1491.2	1011.8	1138.9	1132.8	5608.2	975.9	1832.7	1093.1	1346.8	905.5	2489.5	1418.9	979.7	1358.8	1454.7	870.2	1576	1550.4	856.6	1250.4	1553.3	1823.2	987	1796.9	1302.9	1053.6	1352.7	1053.1	2351.8	1292.4	2344.6	1203	1738.1	2047.3	1364.8	4212.9	1080	1603	1783.4	18649.7	1922.1	1322.7	11528.3	1884.6	4682.5	1199.4	1262.4
CD3E	1368.1	2056.3	1048.5	1647.8	1227.6	1362.2	1061.9	880.1	1944.8	806.6	1295.5	971.7	1068	975.8	999.6	1708.6	1062.4	1558.7	3863.7	1320.7	1417.2	1175.5	965.1	687.9	741.3	1544.2	885.4	1292.6	1157	1165.4	865.7	1556.9	1545.1	1135.8	1230.7	1353.6	4595.9	1542.7	1399	862.2	982.4	1083.4	963.3	846.1	893.2	760.3	3430.5	3398	1053.5	5928.9	3302.1	1303.7	958.4	1485.7	759.4
AIF1L	1453.3	1988	1676.4	2466.4	1901.6	1977.3	1609.1	1471.7	3112	1581.5	1875.4	1349.4	1688.4	1420.1	1406.1	1709.1	1903.7	1236.8	2187.5	1512.5	1425.8	1435.3	1927.9	1292.1	1484.6	1837.6	1386.1	1499	1597.2	1708.1	1459.6	1776	1579.3	1821.3	1510	1451	2473.8	2025.9	1648.5	1457.4	1614.1	1733.3	1421.3	2094.5	1469.5	2250.5	1404.9	7730.1	2030.6	1401.2	7024.8	1682.9	3829.4	1598.2	1806.3
CEACAM8	5325.8	4426.8	1903.2	10843.2	5131.2	5190.4	6283.8	5435.6	8392.7	4634.7	6458	4345.3	5291	5628.6	5919	5524.3	6214.7	4744.6	4680.2	4402.8	4347.1	3842.9	4605.5	2804.4	5094.3	8637.4	7273.6	4252.7	5298	5675.7	6093.3	5077.1	4718.8	6714.4	3642.6	2366.7	9482.2	8190.6	5194.6	3726.4	9282.6	4738.3	3903.2	4573.5	3964.1	4013.8	6695.6	9286.8	3221.2	4479.1	14130.1	8442.2	5182.8	4758.6	4402.1
CEBPA	296.4	441.9	326.2	971.1	380.9	344.8	352.8	281.8	335.6	239.7	1369.4	272.6	330.7	236.9	322.5	469.3	264	336.8	756.9	328.5	304.7	330.2	460.7	249.4	260	332.2	248.5	345.5	308.4	456.5	312.8	440.8	296.9	283.5	364.8	520.8	1558.3	458.9	319.5	247	333.2	491.2	271.2	376.8	319.5	230	495	3426.8	365.3	271.8	3054.1	356.9	470.1	326.2	229.5
COL2A1.1	379.1	2919.2	671	44154.3	509.3	71852.1	67168	67991.7	83551.9	66406.9	70973.8	49951.9	84406.3	66349.2	101370	144884	102720	125267	209843	492.2	869.6	1005.7	55490.7	50487.9	41748.8	53928.8	41163.6	71233.7	63882.2	44181.9	47702.1	170049	67686.4	76864.1	86226.7	70865.5	157446	226134	1044.9	32031.3	54275.7	49536.9	44811.2	70040.1	836.5	928.3	3141.5	5270.3	3605.3	7744.6	107434	131574	92316.4	675.2	2029.8
CHST4	390.3	516.1	357.7	934.5	415.7	496.3	445.7	412.9	435.9	389.2	421.7	345.8	476.3	384.6	429.6	469.5	455.1	449.8	680.9	423.1	399.8	393.5	407.5	342	382.7	475.6	422.4	400.2	679.8	513.8	473.2	587.6	532.8	415.4	508.3	419.3	1280.8	517.6	1181.1	332.4	473.4	464.8	452	592.3	418.9	393.5	449.1	2838.9	493.7	385.9	2932.3	485.7	540.4	443	426.7
CNN2	926.6	1479.7	1726.2	4825.3	1460.6	2468.8	2250.2	2351.9	1904.2	1616.2	1614.3	2046.9	3782.7	1417.2	2655.8	1450.6	2145.2	969.3	3025.6	1336.4	1673.5	1651.6	1820.2	1091.8	2555.7	2128.5	1339.5	1659.2	2163.3	1260.9	1348.4	2214.5	2187	1445.1	2033.9	1483.7	2579.6	1469.8	1635.5	1455.9	2293.6	1569.5	1482.4	2916.5	1591.8	1040.9	1311.2	8648.3	1275.3	1156.6	2514	3464.1	4224.6	1608.3	1583.3
GREM1	729.8	1375.5	548.6	1730.4	636.1	1208.7	755.9	827.6	845.7	645.9	790.7	640.7	771.6	551.6	746.3	823.9	1044.7	788.3	3954.3	717.6	699.4	565.5	641.9	633.2	950.5	842.7	635.3	1205.7	827.8	937.4	1055.5	1095	915.8	747.3	804	854.8	2674.7	1298.3	672.8	643.5	647.7	937.5	776.7	850.2	619.3	727	869.4	4217.4	611.4	641.2	4295.4	800.4	859.2	714.9	592.4
COL3A1	14369	10787.4	11047.4	17182.7	12562.8	14524.4	12924	15005.9	23721.4	14058.2	17775.1	14365.9	12883.6	14799.7	16691.9	32536.7	21685.7	24478.3	40219.9	10645.8	10650	11542	19411.2	13300.3	14871.1	16537.2	12492.8	17655.6	18755.9	18526.2	13981	24680.9	19848.6	24801	22099.8	15543.9	33447	51805.3	9949.1	9505.4	14696.7	16652.9	20698	27597.4	8711.8	10033.2	13469.6	8862.1	9767.4	8419.7	17473.7	15551.1	17859.4	11062.3	9720.4
ADGRE5	2858.3	4160.7	3287.2	4977.8	4002	4509.3	4417.4	4187	5348.9	4368.4	4875.9	3734.5	3742	3505.1	4139.8	4616.6	3785	4202.9	8032.5	3490.2	3747.8	2153.6	3573.3	2646.6	3824.3	5929.9	3763	4339.8	3703.7	4043.1	4128.3	6432.8	5221.4	4862.6	5482.2	3484.4	7492.8	4236	3038.4	2450	3183.5	3782.7	3404.7	3954.2	3336.5	2925.6	2204.4	4698.8	708.8	3321.2	6177.9	4176.1	2662.7	3545	2799.8
CLSTN2	564	570.4	825.4	961.7	660.1	995	603.8	670.3	952.5	544.1	590	646.3	664.1	697.7	689.8	827.8	1030.7	740.9	1203.5	453.7	588.6	478.3	877.5	616.7	910.9	877.6	771.8	992.9	749.3	869.9	676.5	792.4	1018.1	672.4	650.2	706.3	876.2	711.4	717.5	464.2	619.9	533.1	607.8	466.3	585.8	755.4	389.5	479.5	508.4	571.1	527.9	530.6	684.8	591.1	812.9
DSTN	2426.9	5938.1	9007.2	19092.2	4497.7	13445.8	10938.6	12429.4	11164	9320.5	9344.1	9447.5	16410.6	7989	12780.3	9354	11377.9	2649.7	15273.8	4464.5	7694.4	6847.6	9701.2	9657.6	13687.7	12588.5	8839.3	9280.6	13687.6	8736.9	6914.3	14020.2	11758.6	7599.1	10821.8	6973.2	4933.3	4759.1	7081.9	7356.7	9130.1	9743.8	7892.8	10979.6	5854.3	4317	6135.4	13998.9	5246.8	6434.2	12849.4	10671	11637.3	6438.2	6696.2
DNAJB4	2470.8	3449.7	4148.1	13871.5	2557.2	3211.8	4423.8	3621.5	3675.4	3164.2	4215	3075.4	5192.6	2726.4	9830.5	2869.5	2930.8	1917.8	6974.8	2378.8	2454.4	4554	2831.8	2520.3	5231.1	3783.5	3089.3	4037.3	5038	8135.2	3173	6601.9	2453.8	2311.9	4582.5	3360.7	2954.2	3205.2	15420.1	4639.6	7828.4	10021.7	4642.5	13386.2	4840.7	4719.8	6800.1	43239.9	17365.7	6946.7	11179.4	8261.8	22091.4	3917	6354.2
DSCAML1	214.9	291.5	237.4	400.4	222.4	323.7	268.9	212.1	265.7	187.3	253.6	190.6	240.3	229.6	233.3	265	224.6	250.9	454.4	278.1	4636.8	241.3	242	215.5	216.5	241.6	199.6	214.7	324.8	317.9	221.1	393.6	225.5	215.5	266.1	234.8	715.5	355.1	214.5	193.3	216.8	261.9	203.9	226.6	209.7	193.3	230.6	632.7	234.2	192.8	628.9	253.6	257.7	265.4	195.4
ENTPD2	940.1	966.8	982.2	1926.4	706.1	978.9	1029.9	715.5	728.8	597.1	710.1	542.5	769.5	1025.1	678.6	929.6	648.4	987.5	2890.8	669.9	941.6	923.8	688.8	1223.3	624	906.9	592	677.5	641.5	1497.8	1074.2	1137.2	866.4	884.2	836	672.7	4389.7	1490.1	672	554.5	609.5	838.8	711.2	810.1	538.7	420	762.4	2972.5	887.8	527.7	2601.2	683	1747.7	829.4	485.7
FABP12	947.5	1699.2	1005.9	2383.8	967.5	1184.9	1222.8	916	1065.4	855.3	1022.8	931.5	1109.1	815.9	1087	1206.7	902.6	1120	3571	1057.3	998.6	1330.5	1412.5	698.9	862.1	1324.4	766	1038.5	916.9	1221.1	927.6	1438.4	1922.5	1157.4	1033.4	975.8	3762.1	1542.5	1169.7	865	1086.4	1166.1	928.5	1652.4	892.7	739	10525.9	6350.3	1384.7	809.4	8880.1	1199.9	2079.6	1082.5	868.6
FGB	1536.1	1948.7	1487.5	2441.5	1576.3	1694.9	1561.6	1357	2023.6	1179.3	1771.2	1309.6	1654.1	1310.8	1775.6	2616.4	1317	1698.7	2622.3	1629	2068.4	1321.3	1666.5	1000.5	1566.5	1913.3	1231.8	1695.9	1442.4	1779.3	1362.5	2115.9	2715.4	1660.2	1653.2	1743.1	3143.5	1724.9	1964.1	1283.7	1333.7	1377.9	1392.8	1486	1362.3	1342.5	1956.6	3949.4	1404.7	1143.2	2309.7	2059.1	2031.4	1913.8	1457
GBP2	4022.2	3691.3	2009.8	7703.7	1984.5	2701.1	2953.2	2356	2575.2	1786.9	2175.8	1706	2999.1	1844.4	2285.4	3503.2	2298.8	2115.2	3949.4	1574.4	2203.3	1944.7	2086.2	1648.8	2134.1	3208.1	1534.9	2474.7	2307.1	2039.2	2165	3398.4	2259.5	1883.3	2853.6	1919.5	4270.9	2906.2	1896.9	1597.1	2809	2084.3	1974.6	4225.1	2242.9	1686.1	2671.4	7068	1483.3	1660.6	4599	3399	2620.5	1618.3	1612.8
GPC4	286.6	437	263.2	620.4	241.2	394.7	304.8	278.6	303.3	231.6	304.2	231.4	317.5	237.9	350.5	289.8	264.4	274.7	704	348.7	281.5	297.1	244.6	240.2	268.8	414.9	219.4	279.1	304.3	293.3	325.9	381.9	282.2	348.2	1474.4	435	733.9	556.5	334.9	249.1	257.9	284.1	237.1	275.1	357.4	211.3	308.2	783.3	681	216.4	707.9	316.6	403.2	277.2	243.4
ADGRG1	1729	2073.4	1318.7	2297.2	1543.5	1643.4	1312.5	1301.3	1958.2	1114.5	1904.8	1235.9	1257.5	1163.8	1302.5	2188	1329	1936.5	2344	5567	1824.1	1620.9	1373.4	855.3	1009.9	2023.3	1155	1717.5	1256.7	1450.4	1286.3	2123.3	1811.3	1702.6	1568.2	1481.4	3964.9	1899.4	1628	1220.5	1154.6	1350.4	1445.9	1310.4	1214.5	1268.7	1552.6	4834.8	1223.9	1185.9	4779.9	1669.4	1365.8	1823.8	1020.5
GPX2	623.7	758.2	988.6	1442.7	581.9	595.8	621	442	587.8	418.3	647.2	446.1	599.6	417.1	601	748.9	489.5	872.6	1059.8	646.2	629	533.6	559	416.3	460.8	642.4	452.4	590.3	521.1	607.1	614.9	883.7	654.8	545.5	586.7	629.9	1705.8	988	561	486.2	507.6	538.3	540	554.7	494.9	513.5	549.6	2791.6	627.8	773.8	2745.9	591.5	825.4	563.8	426.4
GSTM4	347.6	773.6	22822.8	3013.8	576.9	2521	1473.9	1173.1	1432	837.6	1605.6	753.3	1095.4	625.9	892.9	1034.2	1297	478.8	3601.3	552.9	841.8	551.6	1544.8	370.1	1222.5	1082.6	339.3	566.8	703.9	597.4	588.5	1530.3	2978.3	1397	2992.1	1252.9	1173.1	658.7	579.5	1300.5	1661.2	1325	572	1015	452.8	654.9	986.9	5569.8	423.9	1495.7	2621	2055.9	7368.1	563	1476.7
HS6ST3	1257.4	1249.4	1642.9	3856.9	1173.4	4021.4	3011.6	3465.3	4446.5	2934.5	3633.6	3833.8	4710.1	4333.8	4549.5	4467.6	5605.5	4122.6	6563.1	1752.1	1289.7	1158.7	2423.6	2055.5	4371.1	3541.9	3864.4	3422	3824.6	4066.4	4424.9	5491.1	4811	4744.6	5061.7	4484.6	5619.9	4538.6	1445.6	2560.3	3155.9	4294.2	4076.9	3595.5	1594.2	1569.5	1585.3	1671.7	1588.9	1724.7	1864	3434.7	4812.6	1320.7	1840.5
HDAC2	1096.3	1752	2273.6	16128.1	1394.2	2528.9	3168	2265.8	2703.9	1738.9	1953.7	1951	3674.1	1242.8	5810	1460.5	1976.4	916.4	3660.8	1068.4	1414.9	2197.1	1729.8	1479.6	3299.1	1996.4	1530.3	2287.6	2801.4	4279.2	1579.2	3121.2	1829.9	1453.4	2353.8	1490.4	2167.6	1983.3	4234.9	2345.5	3565.2	4563.8	2887.9	8129.8	2039.7	2181.3	2582.3	31851.4	6009	2425.3	17600.1	4018.6	9751.8	1861.8	2809.1
HDGFL1	6046.1	657.6	343.4	948.8	428.6	401	423.6	343.5	394.8	322.1	390	349.7	456.9	340.8	400.2	427.7	371.7	413.9	712.4	355.3	434.3	458.2	372.2	305.6	332.2	422.2	314.3	462	405.2	507.8	528.4	554.1	394.2	367.3	421.7	414.1	1223.3	531.6	452.7	338.9	361	465.2	392.2	461.1	323.1	327.1	377.5	2295.5	551.2	367.6	2125.7	444	545.3	502	352.4
HDGFL3	247.1	393.1	295.6	1824	249.4	366.1	360.4	237.4	304.7	263.1	422	242.8	326.3	283.9	306.2	391.9	333.2	254.9	878.2	212.8	340.1	278.1	255.7	269	341.1	400.3	253.6	361.4	343.3	390.7	391.8	576	322.3	302.3	316.7	285.2	670.8	559.5	360.9	209.4	399.3	324.2	344.8	437.6	267.5	368.8	281.5	3431.4	710.3	230.3	3084.2	341.7	571.7	269.3	301.8
HRAS	1210.7	1541.8	1173.1	2720.1	1355.6	1555.8	1525.2	1447.4	1674	1029.9	1326.8	1273.9	1796.3	1311.3	1780.7	1713.8	1239	1065.6	1815.8	1104	1435.7	1183.7	1488.8	1056.2	1742.3	1469.7	1194.4	1415.4	1516.5	1577.6	1163.1	1878.7	1959.8	1366.1	1428.1	1393.2	3949.5	1548	1535	1206.7	1588.3	1443.3	1312.9	1866.5	1162	1612.1	1795.6	3633.9	1687.4	1224.5	2055.1	1890.4	2660.8	1394.8	1353.1
HSPA1B	8319.4	7743.4	8230.9	10619.7	18925.5	10238.4	10633.5	10007	14795.2	8697.4	11548.2	8335.1	11294.7	8503	10724.5	12840.5	13561.2	11546.5	23826.7	6547.2	6959.9	6644.4	9038	10085.5	8831.7	11462.4	8633.1	10595.4	9044.8	10642.5	10099.8	11744.9	10249.8	9950.1	11550.4	9443.8	22773.2	21196.9	8154.5	8435.1	18619	9632.9	10446.3	22954.7	7762.2	10800	8188.6	14783.9	1620.4	6182.4	11429.8	13211.7	10869.4	8479.9	7343.6
CAMK4	297.5	489.4	335.2	2819.5	343.1	354.5	394.1	330	366.4	275	383.4	310.8	400.8	339.2	353.2	402.8	366.7	335.7	606.8	300.6	725.8	393.2	432	371.6	338.6	436.4	284.6	348.8	384.1	406.5	320.7	486.2	409.5	329	347.6	331.5	997.1	477	494.5	283.7	342.1	393	355.4	825.8	290.2	306.4	336.5	2727.8	345	332.8	2085.5	380.6	486.5	319.6	267.3
KRT16	481.2	614.9	464.6	2682.3	578.9	1743.5	496	493.1	520.4	471.9	497.4	449	592.3	514.6	578.9	680.5	552.6	745.7	861.4	396.8	456	474.6	614.4	462.9	515.2	520.4	388.4	481.1	503.4	631.7	521.4	911.5	547.5	551.8	544.9	638.9	1493.7	1605.9	645.7	475.9	494.1	538.6	473.9	692.2	427.8	433.8	515.3	1380.5	526.3	428.2	1168.7	554.9	673	587.3	484.5
KIR3DL1	1344.6	2248.9	1888.1	2278.2	2240.3	1835.2	1620.7	1819.8	2475.8	1274.3	1934.2	1315.8	1782.8	1318.3	1798.4	2540.4	1641.9	1278.2	1980.9	1449.2	1948.6	1460.7	1976.5	1227.1	1662	1831.8	1432.4	1713.7	1567.3	1930.8	1644.1	2047.7	2032.1	1663.4	1581.9	1481.3	3314.2	1898.8	1825.4	1314.5	1398.8	1520.4	1634.5	1313	1569.5	1939.4	1629.4	2558.4	1535.7	1278	1889.6	2560.6	2015.7	1691.8	1724.9
EXOSC8	440	603.3	560.3	1901	638.5	1040.5	800.9	691	812.3	610.8	680.7	707.3	1192.7	577.9	946.9	6069.6	856.3	483.5	1178.5	491.7	587.2	926.3	642.2	495.3	901.2	758.3	561.2	668.3	855.7	594.1	669.9	878.9	874.7	635.5	896.2	636	1122.5	778.7	584.4	571.8	803.5	674.8	861.9	1803.7	479.9	452.5	573.8	2374.7	593.8	541.5	1244.1	740.9	1374.4	27230.9	547.8
LIN7A	566.9	796.9	544	2360.6	781.1	666	991.4	694.3	678.3	574.3	701.6	601.4	748	655.5	644.8	910.1	583.6	561.4	811.6	527.6	580.3	764.6	1066.4	540.1	583.4	783.2	509.5	736	639.3	632.6	1009	1609.9	716.5	1110.7	701.5	1026.2	1119.1	1013.1	600.9	561.4	632.4	653.9	638.7	1548.4	562.3	561.7	695.5	1527.7	681.6	589.1	2183	706.2	836.5	632	474.8
CCNH	484.3	618.8	434	1074.8	461.1	567.7	466.4	423.3	551.7	407.8	492.7	435	502.9	473.2	515.2	533.3	450.6	501.9	568	462.8	731.4	510.1	486.1	416.7	521.8	546.4	535.4	594.4	507.3	563.4	754.9	683.9	715.7	490.2	544.2	511.9	1509.4	589.7	564.3	421.8	501.8	541.7	511.3	620.8	485.6	437.5	522.7	2319	561.7	1099.6	2262.4	596	678.6	567.9	541.7
PAFAH2	432	606.6	641.5	1990.5	748.2	925.4	1069.3	686.5	888.4	563.4	640	1056.1	1201.6	596.5	808.4	824.2	766.9	475.4	1329.6	450.4	579.1	8019.6	588.8	493.9	905.5	745.7	555.9	718.3	811.2	571.2	537.5	905.5	894.3	2090.7	841.9	568.7	2768.6	694.3	617.9	559.6	684.6	684.9	551.2	1088.3	532.7	662.9	569.9	3430.9	543.6	505.1	2073.8	710	1122.3	563.4	534.8
ITPA	4050.5	1313.1	5198.6	17386.4	2831.9	3979.1	6750	9148.6	11515.3	3832.5	6758.2	7880.3	10581	5208.8	12332.8	5694	8724.7	2038.1	11369.3	3835.6	5516.6	3135.3	6865.7	5017.7	8491.1	3662.8	5371	8502.9	9407.6	10034.1	5619.1	9007.3	7719.1	6826.8	5663.5	6156.4	7565.7	4423.3	4469.6	4022.6	9399.6	9702.3	6405.2	20764.7	5325.2	7471.7	2836	36915.2	18140.8	10040.3	10481.4	7819.4	26287.8	6023.2	6983.8
AMY2A	14917.3	14243.9	21811.5	20103.8	14234.8	19496.4	11042.5	20797.9	28447.2	15356.9	14937.6	16454	17137.9	19422.9	19061.3	13264	16889.9	11406.6	27123.2	25361	11846.1	18356.9	8693.8	10825.6	28017.9	25392.1	18779.3	14822.5	21699.8	17940.4	25596.7	27104	15819.8	19042.8	16431.8	20059	11529.4	8050.6	27326.3	22086.2	14547.4	17774.7	18358	10128.3	29484.6	34971.9	31429.1	21274.5	11366	17191.5	16512.4	18419.8	15465.4	17794.4	19762.3
PDE4A	200.4	225.2	169.2	414.3	172.4	443.4	220.4	166.3	208.1	175.1	197.8	171.3	227.5	166.1	516.1	245.7	179.6	203	324.3	272	262.4	248.2	182.4	171.9	174.3	246.9	166.2	175.8	233.1	226.4	177.7	363.2	223.1	197.7	203.6	177.8	638	254.8	191.2	170.6	201.2	227.6	166.5	367.8	171.3	264.2	213.3	843.9	265.6	177.3	755.1	224.8	334.1	188.1	218.4
PHEX	298.3	390.7	300.6	1019.3	350.7	602.3	534.9	655.9	609	572.7	663.1	425.1	677.7	650.7	710.5	484.8	553.1	496.3	917	336.9	345.1	277.5	546.1	415.5	585.4	674.2	633.3	580.1	605.5	669.9	542.9	739.7	836.9	634.4	573.9	540.9	790.3	549.8	364.1	428	470.9	488.8	416	360.2	329.6	283.2	301.2	840	278.6	351.2	820.3	452.1	655.7	332.9	391.3
CD68	605.8	1472.1	1127	4748.8	1021	2604.1	2450.5	3339.3	3134.9	2320.6	2508.3	2351.1	4345.3	2408.5	2279.4	2042	2256.2	1338.6	3239.6	1259.3	1150.4	1328.4	3287.7	1969	3142.5	3049.3	2683.3	2778	3070.5	3584.7	2546.1	3243.6	2682.6	2942.6	2300.2	1722.9	4675.7	2362.1	1462.8	2225.4	3351.5	2586	2407.7	5473.1	1309.6	1643.6	2467.3	10682.4	2971.9	1721.4	5477.1	2769.2	6594	1221.3	1070.8
PSMA5	5757.4	8576.8	5435	3779.3	5474.7	8058.1	5932.5	5011.5	5180	4533	5660.8	5576.7	4895.7	5670.6	5604.2	5965.2	5721	6113.7	6570.8	4636.4	4072.6	3935.7	5827.4	4121.8	5670.3	5813.2	4827.3	5458.7	6222.2	4727.9	7061	7686.8	4460.1	5749.2	7314.9	4256	3094.9	7454.2	4296.1	5335.2	4119.6	4242.1	4400.8	4720.3	4769.5	3167.2	4247.8	2618.4	5910.8	4403.9	4354.7	5826.7	5510.3	5244.6	3951
PSMA3	422.9	539.7	371.1	952.9	392.4	507.1	468.8	396.4	443.3	408.9	448.8	373	505.7	383.3	481	638.9	405.5	487.3	502.4	412.5	434.5	425.8	447.9	491.4	415.1	485.5	374.9	409.6	453.3	505.6	398.6	647.2	523.5	434.9	465.2	441.6	1369.4	509.4	454.8	369.3	486.8	484.5	377.2	537.6	428.2	352.6	485.9	1921.2	573.6	382.7	1824.1	500.9	805.6	586.2	482.4
RAET1G	1697	1248.4	1020.5	1691.1	1192.8	1342.3	983.3	864.7	1563.2	920.8	1361.9	1131.3	1063.5	956.9	1157.1	1892.7	943.4	1406.5	1356.6	1346	1322.7	1097.6	1345.7	646.4	986.2	1605.5	956.7	1340.8	956.8	1058.5	1032.6	1600.8	1729.4	1303.9	1657.9	1190.1	2264.6	1396.6	1433.1	953.2	838.4	995.7	917.9	921	958.8	764.1	1417.4	2705	1095.3	820.3	2289.4	1258.7	1254.6	1440.7	1431.9
S100Z	518.4	413	268.5	688.2	309	424.9	325	292.8	425	258.6	337.9	294.9	358	280	410.2	735.8	349.7	332.5	360	355.8	288.3	371.6	348.5	298.7	326.2	343	271.9	313.3	334.1	361.3	289.7	393.5	344.2	316.1	305.3	294.4	807	661.8	319.3	276.8	313.7	356.3	265.2	345.8	284.1	455.6	350	1104.9	459.3	296.3	1028.1	344.7	427.1	341.9	281.1
SLIT2	3241	4499.5	4213.4	5787.4	3925.7	6476.3	5452.2	6099.4	7038.1	5514.6	6160.2	4830.9	5642	4891.9	6393.4	6429.9	5428.6	5443.1	7227.3	5178.8	4137.5	4112.2	5209.5	4763.6	6342.9	7605.5	5384.5	5377.5	4648.9	6057.8	6426.3	7217.1	5885.6	5337.8	6380.2	5929.2	6839.9	5301.6	5450.5	4178.2	5055.7	5089.1	4798.2	4096.6	4620.8	3714.8	4579.6	4966.1	4332.3	4309.9	7089.6	5900.2	5241.1	4484.3	4079.5
SLIT3	2110.8	4006.5	3718	5211.9	2846.2	6188.7	4747.4	3713.9	3949.4	3062.6	3429.5	2801.1	3772.5	3523.3	3637.7	3581.7	3929.1	2729	3728	3036.3	2439.4	4227.5	2933.2	2500.7	3577	3348.3	3267.5	3928.8	5294.9	3998.8	3464.6	3755.1	4012.9	6178.1	3454.3	3564.2	5642.3	5300.2	2537.1	2639.5	2446.1	4518.5	2938.2	3109.1	1892.6	3828.4	2006.5	4225	1940.3	1818.2	3250.5	4006.7	3478.7	1801.5	2358
NMNAT1	603.4	759.5	879.5	1817.6	669.3	816.9	11540.3	655.5	666.5	545.1	650.4	677.8	703.5	789.7	689.8	1132.6	6759.7	804	966.6	555.8	561.8	597.5	626.4	684.2	571.2	732.6	596.9	777.3	801.6	968.9	1139.9	1131	1031.7	677.7	1067.7	708.2	2436.7	9176.1	784.2	858.6	835.7	910.5	1692.9	998.5	655.1	579.4	711	2573.2	800.8	755.6	2605.1	721.3	4641.6	701.7	840.2
TGM4	488.4	555.3	586.6	866	772.5	529.9	462.5	436.7	563.9	386.4	468.3	411	599.8	987.7	462.5	905.6	666.9	488.5	545.3	454.7	520.9	493.6	464.6	327	392.5	516.5	405	482.3	488	497.6	627.2	711.6	634.9	1349.2	554.8	511.6	1394.9	574.2	515.5	383.8	442.4	522.5	413.1	431.6	413.2	322.7	478.5	1185	418.1	381.8	1065.7	481.9	584.7	560.1	366.3
TGM2	751.9	1133.1	1691.2	15347.9	1065.4	758.4	584.4	818	378.6	565.1	849.5	716.2	1366.2	651.5	2657.2	658.8	791.7	681.4	1462.9	720.5	634.3	1258.5	624.7	660	449.6	706.5	1247.5	1122.1	610.6	2218.6	1383.5	978.1	453.5	572	951.1	1825.6	511.3	1539.8	9972.6	1484.3	2890	4727.9	2236.7	2329.2	1273.5	2835	2785.5	4278	13816.4	5141.2	2047.1	2649.7	3222.2	1177.3	1999.4
TLR5	1416.5	1648.9	1336.3	1540.3	1574.4	1073.3	1272.8	1153.6	1191.1	900.1	1346.1	1018.1	1328.5	1220.5	1398.9	1637.9	1473.4	1313.3	1084	1426.6	1413.1	894	1519.8	752.1	1356.9	1294.6	817.4	1378.1	1232.8	1336.3	1309	2656.9	948.7	1449.7	2463.1	1568.1	2856.2	1324.9	1412.4	1174.5	1311.1	1286	1385.4	2390.6	1620.2	1008.8	1072.7	1383	1884.6	1650.8	1883.7	1451.6	1185.9	1231.5	1229
VLDLR	2161.9	1728	1399.4	3186.7	1770.2	1935.6	1543.5	1051.8	2529.7	1195.9	2161.7	1451.8	1371.4	1155.5	1397.2	3027.7	3588.2	2326.5	2001.8	1827.4	2078.4	1773.5	1565.5	581.5	967.2	2264.7	989.7	1992	1426.3	1597.8	1199.1	2342.2	2370.7	1701.4	1895.7	1702.1	7547.1	1918.9	1915.9	1248.2	1197.1	1429	1407	1174.8	1237.1	831.3	1952.1	6166.3	1289.4	1054.4	5594.6	1823.6	1724.4	2300.9	906.3
PSMB9	1658	2094.7	2329.7	4112.1	1866.6	2351.7	2018.4	2198	2848.9	1977.1	2541	2120	2678.9	2006	2152.4	2797.2	2052.8	1954.9	2267	2165.2	1485.9	1688.7	2566.4	1793.9	3252.1	3051.1	2640.3	2593	2156.6	2052	2084.1	2547.9	3017.4	3071.2	2391.9	2049.4	2465.9	7737.7	1629.9	1421.5	1699.1	1785.1	1294.7	2088	1577.5	1672.1	2031.6	3143.5	1995.4	1402.9	3210.1	1818.3	2010	2316.9	1529
PTGR2	4837.8	4393.8	3612.8	5294.3	3655.7	3550	4175.4	2668.4	3631.8	2593.3	2819.8	2845	3261	2650.7	3381.8	3781.1	2584.5	3730.6	3369.7	3063.1	3416.4	3498.5	2875.4	1789	2936.6	3622	2272.3	2903.6	3299.5	3017.4	2380.5	4002.8	4159	3334.7	3687.9	2868.3	5683.5	3547.8	3599.9	2531.9	3090.9	2845.8	2617.3	3868.9	2713.7	2460.3	3361.8	70431.4	2014.7	2354.2	6471.1	3714.7	4565.5	3341.8	2217.4
RGS1	6244.7	7967.3	7155.6	33737.4	6944.6	9816	9255.8	8504.5	7565	6851.6	12859.5	8729.2	10170.2	5331	10749.3	9013.2	7589.1	8928.9	11987.2	5402.4	6282.4	7278.7	7396.8	5297	9114.3	10795.3	7270.9	7711.6	6849.4	8581.6	9268.6	12672	8301.1	7258.5	9196.4	6183	37351.6	11283.9	8469.9	6363	6595.4	8493.6	6740.3	14195.9	6414.5	5268.9	9564.5	46202.3	14376.5	6279.7	47194.7	10681.9	21287.4	8338.6	5648.5
LRRC3B	754	942.3	481.3	1003.7	553.5	672.4	555.3	499	800.4	466.5	710.3	1029.5	2569.3	641.7	788.3	827.9	488.4	599.4	856.2	488.4	613.1	573.2	745.4	365.6	522.1	639.3	428.7	860.3	560.1	628.8	567.1	14369.5	774.1	615.9	756.3	602	1831.5	1088.6	1204.7	479.6	737.3	549.1	952.1	739.4	478.7	415.8	502.7	1740.1	727	564.1	1603.5	759.4	971.8	664.2	423
RAC2	3696.2	9678.8	16268.7	56571.6	6179	30670	30496	24239.9	26987.2	16786.4	18699.6	23398.3	41301.6	10804.4	30788.7	12832.8	17991.8	3038.9	31147.8	6470.1	17083.8	17409.4	20260.4	11302.1	31782.8	24219.7	11457.1	22935	27508.2	23108.9	7906.5	34981.3	26608.1	16054.5	20749.3	13094.8	4099.9	7007.5	28273.3	26249	28412.5	29970.7	16333.3	43366	19676.3	15321.8	27379.6	81181	26859.3	19361.9	37900.3	31534.7	68532.6	17384.6	22660.6
MECP2	382.2	434.3	302.2	680.1	339.6	389	340	332.2	377.4	269.2	580	407.6	395.5	319.4	333.6	373.1	314.8	369.3	533.9	372.9	327.9	431.4	1689.2	301.9	306.8	540	285.3	342.5	324.5	361.5	4945.1	441.3	367.2	348.3	422.6	342.6	1012.5	470.2	346.2	1897.6	310.5	355.4	285.9	358	340.1	276.1	347.6	1089.6	401.2	396	983.7	415.1	419.6	362	309.7
TCEAL8	433.3	601.7	427	950.3	413.8	1079.2	504	385.6	479.1	357.9	423.9	382	603.5	353.3	419.5	590.9	361.2	458.8	3221.9	402.2	425.5	476.8	528.2	369.1	367.9	527.6	340.5	425.1	396.4	446.1	383.6	580.1	476.6	491.9	515.9	460.4	2061.8	692.6	547.8	2143.2	382.7	441.2	352.3	449.8	420.4	263.3	491.8	1411.4	601.7	347.6	1316.2	474.1	596.2	474	307
MEMO1	610.8	863.2	831.8	3204.8	662.5	1416.3	1519.5	1003.8	1304.7	920.6	1306.1	1057.9	1800.2	624	1156.2	904	943.4	600.7	1373.1	598.6	801.8	1125.8	1003.2	758.8	1720.6	1092.1	746.4	1013.7	1526.5	981.5	611	1456.4	1127.8	821.9	1026.6	789.8	1712.2	810	1038.7	3475.9	1204.3	1117.2	843.2	2254.8	803.9	1373.7	892.1	7541.8	960.1	968.8	3335.6	1234.7	3048.8	944.2	931.7
UBE2M	2517	1519.4	1568.1	3383.8	1310.7	1708.2	1341.3	2750.3	1415.5	1095	1286.5	1180	2030.8	1553.3	1988.7	1722.2	2465.7	1153.1	5461.7	9341.4	1160.4	1515.4	1504.5	1225.4	1491.6	1974	1192.4	1349.6	1389.6	1780.3	1241.6	1848.7	1385.5	1289.5	1597.2	1271.5	3868.1	1711.5	1682.9	3839.2	1440.9	1806.7	1291.3	1602.9	1050.6	1129.1	1410.4	5670.3	1253	1237.2	4020.6	1503.8	1687.1	1320	991.6
TCEAL3	1062.4	1310.6	1121	18328.7	872.1	1445.8	1543	1095	1513.3	1060.8	4269.5	1155.1	1846.6	883.4	1639.4	1232.3	3675.2	1217.6	2396.5	955.5	1225.9	1295.6	1725	807.1	1102.9	1370	899	1417.1	1370.4	1252.4	970.3	1775.4	3163.9	1236.4	1586	1152.7	3784.8	1629	1160.2	5647.4	1296.8	1373	983	2625.6	1015.3	894.8	1323	10278.4	1360	1414.4	6375.2	1520.5	3259.5	1221.7	1074.8
SH3BGRL2	1831.5	4597.5	9908.8	30853.1	3875.3	22237.2	29124	18380.8	20312	14977.4	13415	19990.8	38647.1	6134.8	20151.4	8619.1	13844.4	894.6	23745.8	4155.7	11839.6	13075.3	15015.2	5915.8	31885.7	20998.1	8615.7	14499.4	22592.3	5612.9	5201.5	28183.9	19407.5	9568.5	17258.2	7791.5	2168.3	3002.9	13342.4	16281.6	23891.8	15422.2	12467.2	41693.4	11499.8	7198.9	10975.8	110987	10921.5	12874.3	23369.6	27899.7	76314.5	11346.4	16918.9
TK2	1246.4	1505.8	1312	2772.9	1190.6	1602	1867.2	1215.3	1371.2	1139	1286.3	1668.8	2046.9	1723.3	1414.6	2435.7	1205.9	1184.9	1939.9	1066.3	1319.4	1543.3	1175.1	1029.5	1387	1530.5	1169.3	1175.8	1401.9	1795.2	1379.9	1479.3	1306.6	1204.1	1509.6	1091.5	4040.8	2703.9	1206	2188.7	1148.6	1334.2	1309.1	2063.7	1157.3	945.2	1563.3	4724.6	946.9	1201.1	2441.7	1583.8	2220.9	1198.6	1026.7
CMBL	489.7	1627.5	466.7	1038.9	487.5	512.1	985.8	465.6	555.4	386.4	1004.7	389.3	561.3	464.1	659.6	543.6	478.2	434.4	1225.8	492.5	504.9	639.6	718	515.5	448.8	487.1	441.7	444.1	486.6	777.1	567.1	828.5	474.2	480.9	517.9	748	1605.2	663.3	680.5	5733.7	623.2	749.2	519.2	668.7	420.7	537.8	590.4	1886.8	510.2	524	1616.6	800.6	816.7	688.7	434.5
BLOC1S5	696.9	1898	597.8	1757.9	668.2	997.6	692	635.9	803.6	557.9	706.9	598.9	813.7	606.5	749.9	811.8	678.8	771.4	2632.6	1126.5	668.6	708.7	728.8	589.4	630.4	827.5	591.2	729.3	664.4	852.1	615.7	1103.8	806.1	691.3	828.8	740.2	3300.9	960.9	803	1641.1	670.3	817.6	637.4	947.8	630.2	540.9	797.4	4386.8	1047.4	596.6	4231.4	796.8	1186.7	1406.9	633.8
PPP1R14A	2008.3	6634.9	4978.4	30663.3	2699.2	18456.5	25881.3	20131.5	15147.3	12426	12114.3	19086.4	25541.3	6682.9	16714.4	8218.2	10584.7	1376.1	23031.6	3334.1	8737.9	11191.5	15892.8	6451.8	20416.8	11070.5	5672	8461.4	16195.6	4430.6	4993.6	25566.6	16307.8	9780.5	12482.7	5102.9	3929.5	6288.3	13662.1	21306.4	22727.1	18418.8	7103.8	30817	11930.7	9964	12134.5	75576.8	7308.1	9829	16759.2	22873.6	47015.7	17472.3	13534.4
OSTF1	1203.2	3967.2	1169.4	9079.7	1241.5	1921.6	1859.3	1515.6	1824.4	1264.3	1832.1	1527.7	2493.4	1171.3	1921.9	1728.2	1565.2	1158	3686.7	1250.2	1287.5	1528.7	1389.5	1243.6	1831.6	1707	1207.9	1378.6	1583	1649	1459	2167.5	1646.7	1461.5	1677.8	1459.1	5788.2	2039.9	1598.8	7821	1598.1	1642.5	2048.3	2369.2	1226.5	967.5	1601	9635.4	1658.2	56271.7	6875.6	2036.2	2994.1	1472.9	1145.8
DDIT3	414.9	555.6	300.3	633.1	318.2	342.4	385.3	285.1	303	250.2	314.7	253.4	367.6	244.3	337.6	355.8	274.7	330.8	667.9	291	281.4	535.4	322.8	230.2	352.5	390.1	285.1	294.6	296.2	347.3	313	425.8	322.7	317.2	329.4	437.5	1063.9	390.3	325.3	10824.7	296	327.6	252.6	371.1	363.6	283.6	376.9	1177	331.6	287	857.7	369.8	414.6	620.3	273.6
DAO	319.6	474.5	303.5	784.1	2402.3	592.6	551	334.6	337.5	348.7	346.1	343.6	391.7	335.7	344.5	443.4	334.4	326	943.9	324.9	315.9	377.8	709.3	390	354.9	529	333.1	330.2	334.5	388.7	311.2	473.6	369	377.8	361.7	1084.2	1603.5	500.1	421.3	3613.1	1497.3	412.6	365.4	474.4	305	313.9	483.1	1480.9	546.6	514.5	1569.7	513.7	492.1	413.9	361.7
UBQLN2	2507.4	4424.3	4032	21444.1	3506.1	8216.4	8625.5	6485.4	9368	5093.8	5339.3	6679.3	13828.9	3728	8567.8	4659.9	6081.1	2970.5	9801.3	2940.5	4589.7	5445	6087.4	3646.1	8916.1	6335.3	4064.7	6142.4	8591.6	5373.4	3850.9	9006	6852.4	5061.1	6486.8	4454.4	7331.5	5135.7	6917	17852	8444	8007.8	5232.2	20144.9	4831.5	4306.6	5446.8	55863.3	8471.1	6526.7	17237.6	9103.3	29102.9	4632.9	7588.9
MYL12B	262.7	422.6	668.3	3926.7	347.1	1709.7	1466.9	971.4	1027	591.6	750	1203.9	3746.7	434	1122.3	531.9	745.4	240.2	1670.2	323.4	662.4	779.1	978.9	358.3	1341.6	877.3	598	967.5	1173.8	382.5	425	1086.5	978	601.1	850.3	541.1	1578.8	561.9	671.7	2341.2	1484.3	1086.4	792.4	2623.6	690.4	426.7	534.6	7430.1	433.5	777.4	1685.1	1164.2	2949.1	660.1	921.3
NFKBID	2273.4	2976.1	1960.3	3685.1	2147.7	2385.9	2126.1	2156.2	2476.8	2092.6	2444.3	1930.7	2405	2273.3	2332.9	2568.6	1957.2	2085.2	3641.9	2076.3	2194.3	2122.3	3811.4	1976.1	2377.6	2571.9	2087.9	2911.5	2356.6	2714	2158.9	2934.6	2386.7	2040.8	2618.2	2490.8	4541.8	2490.6	2194.3	4846.3	1924.7	2450.5	2172.8	2483.8	1811.1	1844.7	3467	5234.5	2867.1	1760.4	3542.4	3877.4	3370	2416.8	1739.1
UBLCP1	1985.1	3128.7	3445.8	60975.4	2915.1	3124.4	7749.2	4097.4	5687.5	2582.7	3213.5	3053.2	7989.6	2720.1	9311.7	3490.3	5197.7	1890.8	9166.7	2310.2	2845.7	2915.5	3297	3107.2	5399.7	4632.9	4622	4089.1	4700.2	8637.3	3684.3	6723.2	4372.4	3134.3	3502.5	3170.2	4462.4	5411.6	9478.1	10347.4	7093.5	8044.5	5782.5	29768.1	3257	4449.8	5436	71475.1	7793.3	5000.9	43790.5	6775.9	18928.9	3199.3	4858.8
PRKAR2A	485	771.7	593.7	1209	528.9	617	706.5	799.9	537	597.1	517.1	471.2	655.5	488.8	530.4	574.5	551.8	523.9	982.7	529.5	489.8	533.3	607.5	429.6	529.8	615	421.3	562.7	539.2	503.1	435.4	708.2	629.9	547.1	544.9	570	2089.4	598.9	539.6	7222.5	505	515.2	435.8	582.8	440.2	392.2	585	1851.7	745.5	443.2	1233.5	666.7	810.3	560.7	416.6
RPRD1B	2306.5	2709	2694.6	9608.5	3072.3	2390.8	2096.8	1855.3	2742.1	1828.8	2464	1848.8	2266	1854.5	2231.9	2695.5	2226.6	2682.2	3860.5	2085.1	2275.6	2194.8	2440.4	1488.6	1806.6	2572.2	1600.7	2402.6	2218.3	2587.7	2277.7	2919.9	2562.9	2358.4	2312.9	2332.7	7683.8	4201.6	2450.4	13850.5	2369.9	2465.8	2086.8	3610.4	1734.5	1791.4	2615.8	17888.7	2614.5	1763.7	16104.9	2668.7	3129.9	2491.6	1523.9
HSPB6	6714.2	10028.5	11125.8	7178	12436.8	8298.2	6067.6	6590.3	14758.4	6534.8	15838.9	7523	7371.6	6335.9	6041.6	5069.2	10842.6	4092.6	11492.3	7891.5	8234.9	7609.5	7213.1	5237.1	10221.4	8254.2	6852.4	6138.5	7971.9	7554.1	6854	11002	9341.1	7471.1	7059.3	7183.3	16869.9	12306.8	16757.7	8840.9	26567	4234.4	7720.8	11845.7	19591.9	18078.1	8265.3	11636.2	6398.6	5476	13068.3	8849.2	8962.5	7986.7	7278.6
MTHFSD	1763.3	2547.6	2287	11038.4	2344.8	4486.3	4534.4	3063.5	4268.9	3038.1	2679.3	3890.9	5911.6	1986.4	4144.1	3216.2	3219.5	1842.1	5232.6	1911.2	2059.1	2536	3495.2	1787.1	3925.8	3349.6	1969	2974.5	3791.8	2592.7	2193	4652	2670.3	2655.2	4154.6	2444.6	9673.2	2933.2	2657.1	18463.3	3565.8	3376.3	2899.7	6780.4	3152.7	2108.7	3589.2	32837.3	4913.1	3180.8	10755.8	4087.2	13353.7	4478.6	3046
SERPINB8	793.9	1484.2	876	3886.5	1327.6	1169.2	1224.5	1039.4	1562.8	901.7	1307.4	962	1205.4	980.2	1169.6	1104	1249.7	1235	4155.5	1020.1	989.3	1202.1	1700.7	658	901.8	1220.5	734.1	1080	1145.2	1460.6	1329.1	1781	1264.8	1671.1	1160.2	1122.7	2886.7	1661.7	1438.4	7660.1	1082.4	1372.1	1069.9	2010.3	1079.1	1311.7	1361.6	9922.4	2674.3	1011.7	8017.6	1312	2258.2	1190.7	1083.6
TIAL1	1400.9	1305.2	1330.7	7768	914	2380.2	2348.7	1667.7	2000.5	1578.1	1632.2	1670.6	3257.8	1034.8	1853.9	1433.8	1423.3	986.1	2623.3	966.3	1358.1	1699	1600.8	1049.3	2183.7	2813.9	1085.1	1537.5	2068.2	3216	1116.2	2751	1779.3	1321.4	1598.6	1218.7	5048.6	1480.2	1510.9	4376.3	2319.7	2017	1416.4	3466.3	1378.6	1036.3	1728.5	16514.5	1651.8	2188.2	6421.8	2313.5	4547.1	1430.9	1308.1
MRPL2	795.1	1223.4	770.9	2304.8	742.8	1053.1	938.5	803.4	982.5	764.8	847.6	866.5	1297.8	729.6	986.6	1319.3	802.7	832.7	2303.5	763.3	828.2	915.1	1607.9	649.2	946.5	1073.5	738.4	925.4	885.2	995.1	1459.6	1178.2	936.3	933.7	886.3	868.6	2720.5	1284.3	889.6	5342.2	857.3	1098.2	786.1	1506.2	1384.2	743.2	935.2	5311.8	934.7	778	4079.2	992.7	1772	880.5	717.2
POLR2K	2246.7	3412.4	5512.7	12374.6	3057.2	7948.8	7254.1	5822.9	6641	4534.5	4921.1	6456.1	12462.6	3058.8	7076.7	4286.4	5185.2	4812.7	8215.9	3088.3	4070.2	4951.4	5706.7	3498.1	9137.7	6889	4028	6467	8180.5	2987.5	2911	6804.4	5915.1	6525.7	6371.6	4257.9	5829.3	3182.2	4473.8	13988.6	6236.2	5457.1	4435	15483.7	4406.3	3045.3	3760.9	34604.1	4593.9	4941.6	13216	6499.8	28065.2	4781.9	4629.6
NT5C3B	857.2	1206.2	1113.7	2561.2	1053.6	1567.6	4411.9	1079.6	2476.8	1217.8	1475.5	1054.4	1459.1	958.3	1306.6	1201.1	1211.1	942.2	4622.8	865.6	1110.1	1517.6	1629.7	901.7	1640.4	1388.7	855.2	1604.5	1650.7	1145.9	1316.1	1553.6	1334.5	1231.6	1781.8	1099.4	2779	1460.1	1128	4634.8	1011.6	2236.5	1293.1	1653	892.1	2978.8	1112.1	5473.1	1613	929.6	3583.3	1589.7	4351.2	1326.3	1069.2
ALDH6A1	1404.6	1727.5	4458.7	14042.6	7427.2	7170.5	6179.3	4074.5	6088.1	3411.2	3491.1	5777.2	12935.9	1847.3	4959.3	3366	2540.5	1394.5	7918.3	1636.3	3382.6	3671.9	4028.1	1407.3	6472.4	3820.3	3396.8	3315.6	5190.2	1473.3	1289.2	5279.9	4958.8	2632.2	3431.7	2719.9	4543.1	3258.1	3648	11521.9	6012.1	5838.4	4002.6	12657.9	3226.4	3889.9	3632	37870.7	1746.7	3265.3	12584.7	5056.9	19303.9	3812.1	7122.1
HSF2BP	641.4	966.3	713	1254	742	16005.1	833.9	1030.9	641.4	479.4	710.3	671.7	756	673.8	635.3	702	718.4	668.5	3637.1	653.2	896	1174.5	1138.2	638.8	674	847.8	521.1	648.8	2214	677.2	592.3	1225.6	1342.5	914.8	1015.7	865.3	2078.5	1301.1	836.9	5457.1	1414.1	648.2	1049.7	1158.6	648.6	514	735.9	2409.4	1116.5	530.9	1767.6	827.5	2692.3	673	1562.9
DAP	572.2	454.3	336	606.5	338.1	438.2	841	349.5	386.6	724.6	376.6	323.9	405.7	323	400.7	416.8	2745	435.4	502.2	343.6	917.6	384.9	953.9	1583	351.1	2933.5	314.5	370.9	345.5	977.7	365.9	901.5	387.7	2033.2	520.6	358.6	6357	620.1	994.9	1322.5	680.1	2163.7	336.8	1718.4	304.1	314.1	385.8	1797.2	617.4	342.3	705	439.5	537.9	380.1	330.7
DNMT3L	474.8	1054.4	456.1	1086.2	418.4	560.5	718.1	423.7	481.7	375.4	626	432.5	561	418.6	450.1	520.4	801	570.1	1011.5	443.6	442.8	634	971.7	485.9	416.6	627.5	387.9	489.7	465.7	534.9	457.5	736.2	704.4	477.2	515.6	469.4	2909.8	633.1	482.5	459.1	681.8	506.1	417.4	611.4	476.1	354.4	630.3	2679.4	554.5	397.3	1974	510.8	768.2	496.9	394.4
CYB5R2	862.1	1330.7	1191.6	9959.9	1161	1614.2	1621.8	1496.6	2948.1	1225.1	1567.5	1191.7	2175.1	1578	2180.8	1518.6	1635.7	700.3	4195	933.2	1256.4	1076.4	1397.4	1156	1810.3	1829.1	1104.8	1578.5	1972.7	1822.2	1775.7	2125.8	1906.5	1065.1	1846.7	1400.9	3720.9	1854.8	1849.8	4304	2031	1349.3	1539.5	2379.8	1078.7	1918.5	2099.4	4531.9	2647.8	1196.1	5666.1	1469.6	3602.9	1361.4	1683.6
TCF4	652.1	731.6	781.6	6559.5	658.6	4307	2915.5	1315.1	2812.7	1502.4	1054.3	1005.2	2355.7	553.7	1117.4	1753.7	772.9	502.6	1661.4	547.6	750.5	3633.1	921.4	558.6	1284.2	1199.3	582	802.8	1409.3	588.7	842	1764.8	1495.4	664.9	1234.1	592.2	1845.7	1008.6	1207.3	4291.6	1475.2	1528.8	1434.7	3441.5	844.1	848.5	953.9	18494.5	1052	1451.5	9840.8	4577.4	4996.1	807.1	1090.1
MREG	1229.2	1891.9	958.9	1980.7	1074.2	1385.8	1453	1415.3	1364.8	895.7	1240.4	1105.5	949.7	898.3	1052.3	1319.6	978.6	1394.7	1542	1067.1	1179.6	1460.4	1217.9	783.7	1305.9	1342.8	1131.2	1237.6	937.9	1054.1	1673.4	1382.8	1033	1185.1	1133.5	1368.1	2498.4	1462.8	1025.8	6013.8	844.3	1354.7	3230	1388.6	1189.8	748	1656	3746.1	1383.7	1210.2	3460.2	1125.8	1820.6	1312.5	716.1
LGALS13	2631.7	1605.5	1170.2	3901.3	945.7	1242.6	1134.4	987.4	970.1	879.5	1059	976.3	1332.3	950.5	1207.8	1229.3	1048.6	1054	1990.4	992.3	1021.3	1323.5	1664.1	1387.2	1056.6	1415.9	2061.8	1333.1	1116.3	1280.4	1018.9	1626.6	1070.4	1095.7	2464.1	1190.2	7004.3	3833.4	1098.1	10983.2	1138.1	2446.1	934.8	1445.6	1010.8	953.7	1305	6567.7	1610.9	1124.2	6313.1	1334.8	1743.3	1119.3	832.6
TIMM8A	182.6	412	422.9	1457.1	257.9	550.5	671.7	340.5	485.2	344.4	350	390.2	979.4	255.3	420.2	272.8	332.4	194.9	708.8	474.2	290.9	327.8	413.3	243.1	468	404.8	343.8	368.4	553.4	212.3	237.5	540.2	391.2	308.6	374.3	280.8	350.6	554.1	369.9	748.3	586.1	633.4	332.2	1073.2	345.8	271.3	241	3377.7	228.7	307.8	1582.7	444.8	1693.5	327.4	374.5
PRPSAP2	17839.5	26113.2	27523	83010.8	18926	32263.4	44068.8	33815.6	33818.7	28634	31434.5	29509.9	52410.9	18465.9	69314.4	18803.4	26361	10654.1	50881.8	15646.5	23032.7	33648.6	28916.1	20135.2	41597.1	32410.2	24234.5	35401.5	36704.3	79559	26378.1	46621.7	25104.1	20656.2	34892.9	22865.2	23112.3	23960.3	69720.5	52214.6	54285.1	56886.5	37609.7	83545.1	31711.7	35267.1	55221.3	152993	96634.6	43007.7	63622.9	53670.3	114204	33950	36689.6
PPP1R2	5803.7	7232.2	5289.6	32535.5	5063	10499.3	12638.2	8540.5	8461.8	7344.8	7051	8121.7	15427.1	6830.1	9859.5	8460.2	6876.4	5562.1	10366.2	5801	7304.3	6877.5	8999.3	5077.8	10862.4	9941.7	5688.9	9227.9	9062	5910.2	7391.1	12169.5	11169.9	7780.6	9048.6	7368.2	8241.7	6235.6	8983.5	9721.3	10697.4	8575.1	7373.4	15467.2	7888.7	6217.2	6875.8	41305.6	5889.7	7065.1	13092.1	12057.4	25099	7273.5	8805.1
MPPED2	1030.3	1505.1	873.1	2420.5	899.1	1264.3	1038.6	873	1054.4	798.8	1017.9	889.5	1151.4	901.8	1017.7	1158	1057	1101.4	2330.5	996.7	900.9	1099.8	1139.7	873.1	897.7	1130.5	805.3	1026.7	1018.7	1032.9	848.3	1339.5	1115.9	1041.8	1080.6	1046.3	3399.6	1429.4	999.5	6430.8	933.6	1005.6	994.1	1293.7	851.4	857.7	1152.5	6257.8	1055.3	941.4	5346	1097.5	1404.3	1142.1	816.2
SERPINE2	2387.4	11059.2	5723	26783.6	4710.5	6910.6	8764.9	5169.4	8850.8	4083.3	7773.5	2840.8	9061.6	7270.9	16153.4	6036.7	5469.5	7346.7	15611.5	3348	2066.2	7383.3	5590	5503.8	9744.2	7912.6	3398.2	9873.7	14807.5	33949.3	3074	24341.5	12165.5	6148.8	9544.1	4710.2	18241.3	7717.9	3720	16968.5	23446	13747.8	5264.9	23035.3	10324.8	9301.3	15493.4	31586.3	13802.4	4038.5	19569.6	19655.5	33215.2	5411.3	6512.3
PCLAF	2480.9	3564	5689.4	5434	5583.9	4822.5	3522.4	3297.3	3501.6	3514.1	3022	2892.7	3758.6	4147	5792.4	4111.1	2358	2934.1	4586.4	9007	4664.4	2353.8	3603.2	3382.6	3201.9	1868.8	4594.1	4694.3	3783.3	4068.3	3332.7	4330.5	5307.5	3090.8	3869.4	5325.2	5005.1	3981.1	7807.6	5449.6	3784.7	3686.4	11867.7	6312	7420	5183.4	3981	3523.3	3852.2	3341.6	3018.3	5499.1	2904.3	4147	5004.1
POLD4	467.4	712.1	444.6	1126.8	424.3	602.1	433.2	551.2	446.2	366	443.2	390.3	474.7	928.1	463.6	480.1	393.6	469.9	776.8	389.7	404.7	447.3	811.4	511.7	430.8	511.6	362.6	431	417.9	524.7	409.2	646.1	469.3	439.4	627.7	511.7	1463	580.4	456.7	6337.4	446.4	520.3	393.6	463.5	458.4	342.5	521.6	1980.8	893.3	382.1	1899.9	482.9	748.8	467.1	934.4
USP15	18200	25912.9	21571.9	77931.9	17186.3	22779.9	32302.1	30226.1	27267.8	22702.8	25515.6	22216.4	38190	19896.2	60580.9	15696.4	24840.5	9754.1	39514.7	16214.8	16680.7	25618.5	22605.1	18249.1	34626.6	25518.6	22669.4	28640.7	29830.7	71066.6	24550.1	38407.2	19700.3	17562.5	31552.5	22611.4	24605.9	21395.1	62798.4	36075.4	43366.7	51300.1	28285.5	54004.7	25344.8	33772.9	46375.7	99800.2	28989	38664.3	40619.6	43446.4	77055.8	22510.1	29373.9
LRRC59	2262.5	7034.1	24661.8	75708.5	5846.5	37721	38018.3	33478.7	32664.9	24561.3	20526	34177.2	75737.8	9082.2	29808.2	10685.7	16720.8	1178.1	32168.9	5116.8	18381.6	28505.6	20848.1	6636.3	45821.1	26206.7	18102.1	19312.5	38165	2391.9	7547.8	37042.7	22835.9	18426.1	19000.7	14065.4	1089.3	7219.3	19827	39432.9	48147.6	34242.5	25900.8	92527.1	26763.4	13705.5	16803.8	193318	7985.2	35646.1	63604.4	41487.4	142383	21777.5	30075.6
RPS19	7355.2	10095.3	7363.9	109282	7852.7	10852.6	13653	11720.2	12098.2	11389.3	8855.8	9931.3	16144	7404.5	16118.6	10407.1	10223.5	10217.5	22635	8062.9	7793.9	7595	7409	4993.9	11058.8	12642.9	6497.1	11944.4	9404.7	14794.5	7366.7	19973.3	16016.9	10324.4	9070	9469.9	23402.2	16730.5	10516.3	12964.8	11189.5	13817.8	11968.3	41182.7	8642.6	6984.6	12435.7	127549	18042.9	7289.5	107736	13283.6	41696.4	9803.8	6834.8
PSTPIP1	969	1574.8	850.8	8146.4	820.9	1539.4	1110.3	872.4	1084.1	664.2	948.8	765.9	1194.8	723.5	1036.5	983.3	842.1	945.9	2241.1	774.9	876.1	1024.3	803.1	653.6	900.4	1057.4	729.2	914.2	865.5	1280.1	876.9	1381.4	1013	885.2	987.5	839	5006.3	1505.7	1136.4	788	8679.2	1057.3	824.1	1454.7	769.8	553.6	1169.4	4556.9	1185.1	952.6	4538	1093.9	1779.2	1019.4	750.3
FIBP	365.2	1738.5	805	4223.3	461.9	1490.8	1513.4	1158.9	1326.9	879.2	783.3	1113.5	2768.6	508.7	1660.3	690.1	921.5	330	3094.7	408.7	738.6	1083.8	1119.7	524.8	1642.4	1184.5	701	1135.5	1445.5	796.4	456.3	1482.9	982.3	656.3	1172.1	641.2	1368.7	689.6	1011.5	8197.7	1299.6	1185.1	763.4	3356.6	757.6	542.3	779.3	10541.6	3283.5	921	2520.5	1291.3	7513.2	837.6	848.1
POLE3	934	1226	896.4	2913.1	964.5	1246.1	1099.3	944	1255.5	833.3	1022.2	954.5	1161.6	829.5	1129.8	1143.9	984.6	1033.2	1639.2	1051.5	954	1108.1	1050.1	774.9	962.8	1242.9	818.9	1046.1	1178.3	1068.2	921.8	1423.5	1139.3	977.5	1145.4	1086.6	3873.9	1320.8	1082.5	5448.4	1019.6	1074.3	907	1515.7	892.1	839.3	1136.2	6725.4	1518.4	839.8	5577.7	1213.8	2028.8	1092.9	851.3
ZFAND1	7505.9	18685.1	27001	91987.6	13047.4	50172.3	51135.5	45506.3	46533.3	35100.2	31417.5	44968	78265.9	16801.6	68400.3	16935.8	18446.7	4687	64334.6	12481.6	29938.9	29610.3	40400	22575.3	59436.6	39476.9	27785.4	37914.9	45696	39682.1	19891.2	64119.4	37758.5	21726	38505.8	20771.1	13635.3	14784.4	50481.5	42057.4	52679.1	49185.4	29716.1	96181.8	32077	24749.6	38556.8	197006	62770.9	39160.4	53334.3	55474.4	149609	26263.9	36538.7
GOLGA7	423	539.3	469.3	1071.4	355.9	494.8	449.6	374.9	445.7	345.2	448.2	373.3	546.6	409.6	409.4	409.8	402.4	514.5	824.6	362.5	480.9	443.3	622.5	435.3	430.6	455	357.9	405.2	460.1	461.5	349.2	565.8	443.2	424.3	422.3	528.5	1191.2	530.6	450.1	5362.9	453.5	464.3	377.4	617.6	370.3	397.4	451.9	2548.7	480.2	398.9	2459.4	488	814.3	387.6	372.6
MARCKSL1	1923.1	2484.9	1662.5	5374.8	3473.8	4035.7	3280	4719.3	7148.2	3376.6	5132.6	3243.1	4455.4	3764.3	3761.6	4940.4	4225.8	3066.2	6005.3	2246.3	2188.9	2171.9	3562.7	2142.1	3304	4198	3163.9	4213.7	3598.5	4235.2	4849	5212.1	4322.4	3967.9	4769.7	3948.9	6669.5	6356.9	2550.3	4807.2	3173.4	3477.4	3812.8	6206	1922.4	2811	2084.8	3735.8	2382.1	1912	4674.3	3882.8	4489.2	2477.7	2271.7
CYRIB	1223.6	1811.8	1478.4	14466.1	1516.2	2110.7	2540.9	2065.9	2874.2	1582.6	1770.2	1714.6	3723	1454.5	2594.9	1735.2	2121.6	1231.9	3219.8	1262.3	1744.8	1853.4	1994.2	901.7	2444.6	2150.5	1243.1	1778.3	2428.2	2415.6	1381.2	3064.8	2237.8	1800.1	2028.7	1562.5	2880	1977.9	2518.3	2580.3	2475	2548.3	1894.5	4618.1	1681.5	2115.6	2204.7	17214	3692.5	1755.9	7022.5	3160.9	7044.4	1730.9	1709.3
MOB1B	1874.3	4077.3	7895.5	31599.3	3138.2	15112.8	19604.7	13454.9	14466	9792.1	9143.4	12703.4	28707	5160.3	16336.5	7536.8	9834.7	1513.6	18132	3586.6	8145	9397.3	10959.3	5043.2	21088.6	11940.4	6278.4	10184.1	18165.9	5697.6	4260.5	20944.4	13191	7500.9	10874.8	5983.2	2989.1	3826.6	11722.4	13438.2	19392.1	12212.1	8606.5	30255.9	9057.5	6469.4	8806.1	99945.3	16393.4	13503.9	21994.3	19342.9	57157.3	8738.8	12153.1
GULP1	4855.8	7531.4	3200.2	9403.7	4307.7	5071.3	3968.8	3203.8	5970.7	2998.7	5025.6	3782.6	4468.7	3009.9	4958.8	6371	3137.2	5243.2	5826.5	4731.4	4976.9	4649.1	4171.6	1922	2903.6	5371.1	2906.5	4946.4	3471.9	4026.3	3123.3	5713	5784.3	4252.2	4933.5	4612.2	20619.9	4939	4480.2	6152	3133.9	3857.5	3476.9	3804.9	3448.4	2103	4704.4	11589.7	4769.7	3137	9165.3	4750.5	5161.8	5654.4	2319.4
RPL12	8941.2	6976.1	9785.5	87996.7	11923.6	13026.8	22290.5	15111.5	15259	10526.8	9205	11797.8	18339.9	8024.3	16913.2	8871.3	15367.4	8228.9	25176.6	6263.4	8177.2	9095.4	9170.3	8398.9	14420.7	12789.4	7394.6	11436.3	13581	14592.7	8953.6	20177.8	13359	10850.9	9947.4	10051.7	7121.2	20341.8	13198.5	11845.2	17928.3	17174.8	15207.5	47434.4	9567.2	10911.5	25516.3	114603	23208.1	10343.2	77067.5	17447.6	44088	10176.1	9982.4
STAMBP	1178.3	6630.7	1984.5	6377.6	1366	2743.2	2791.2	2191.6	2999.3	1841	2003.7	2184.8	4742.5	1408.2	3801.1	1734.7	2042	1063.8	3674.3	1231.9	1779.6	2063.1	3501.4	1450.1	3558.7	2467.9	1654.9	2269.2	3161.1	2913.6	1935.9	3108.1	2139.9	1729.5	2293.2	1872.8	3489.5	1800.1	3521.9	8799.3	2938.7	3038.8	2201.3	6594.5	1731.7	1842.1	2300.6	21747.7	5509.2	2476	9260.6	3196.5	9721.7	2053.1	2113.5
NAP1L4	3380.7	5823.2	12056.8	47068.5	4142.1	16003.4	24527.3	14553.9	16159	11448.4	12338.9	16014.7	41400.1	6416.2	26589.5	8171.3	11696.4	1895.1	19842.9	4589.1	9860	13090.1	12623.6	5165.1	24924.1	13597.7	8341.2	12781.3	22302.6	16191.7	5913.2	19402.7	11929.6	7917.4	14506.3	8470.2	4159.1	4842.6	23356	18822.5	21046	18719.5	11412.9	48578.2	10753.7	8672.7	17241	122623	36279.1	15303.3	26879.3	26141.9	87907.3	11206.1	16073.5
USP14	27720.8	48197.5	46310.8	135715	32777	47303.7	64735.9	61395.7	56612.8	49010.2	45423.8	38973.5	77613.4	38155.9	104144	32122.4	37320.8	21701.2	72007.5	28075.9	36039.2	52760.8	42165.5	42516.1	60537.2	56788.7	48905.8	57230.2	58476	128160	55294.6	74209	43723.5	35273.5	43503.3	49216.9	43491.3	26361.1	111980	55154.1	74886.3	101187	54048.1	116658	40983.7	58667.4	73496.3	174375	109698	83012.2	74830.2	88957.6	140036	55479.2	46849.8
UBE2L6	755.6	915.3	763.9	1359.3	671	999.9	955.7	807.1	816.3	723	806.5	721.6	961.4	728.5	1056.7	973	751.9	935.4	940.1	683.2	833.7	676	815.2	603.4	867.4	935.3	783.6	752.4	736.1	958.3	723	1020.1	828.4	833	894.9	810.2	4767	840.4	763.5	749.7	1153.2	731.7	700.1	846.2	649.7	669.1	800.7	1472.9	1123.1	689.1	1078.8	956.9	1192.3	710.8	746.7
VBP1	3850.1	4562.7	2933	5157.4	3172.5	4088.4	4873.9	4519.8	3957.2	3691.6	3749.9	4024	4222.1	3492.7	4334.7	3748.2	3714.5	4431.7	6062.9	4258.4	3396.9	3503.9	5208.9	3744.5	4012.5	4086.2	3951	3925.1	3119.8	4116.5	3831.3	5409.6	3761.7	3579.5	4669.8	4271.4	6039.5	4608.1	3906.7	9953.6	3645.6	4437.8	4454.6	5213.2	4366	3203.2	3297.7	7934.4	5241.1	3886.5	7071.9	4646.7	6146.7	3432.1	3961.4
DTD1	5249.2	10805.3	27760.9	69374.7	9870.1	52629.2	52639.5	42207.5	46577.8	35143.5	31803.7	47076.4	86025	16512.4	51766.2	19084.1	36894.9	3407.1	60499.1	10327.5	27448.3	29732.2	35286.1	22846.8	69959.6	47842	24184	38231.4	53431	12435.6	14523.7	63477.5	40961.6	24234.9	39984.1	23149.7	8928.7	12118.9	26476.5	47507.6	52814.5	42074.8	27863.4	90153.9	32003.9	18797.5	26689.8	174302	23466.2	33921.4	49810.8	46875.2	128595	22111	37474
RPS5	2664.2	4296.3	3246.6	40887.9	3594.2	4946	5418.4	4995.7	4469.3	3622.7	3421.3	3594.7	5653.1	2992.5	6999	3960.1	4992.9	4435.8	9495.3	3348.3	3107.3	3105.6	3901	2370	5201.3	4635.6	2748.8	4973.1	3868.3	6495.5	4545.3	7359.5	5480	4148.8	3988.9	3244.9	5249.4	7252.1	4024.6	7364.6	4490.1	5653.9	5072.8	15572.2	3348.8	3025.4	4666.5	56344	4291	3088.1	44950.3	4951.7	10645.9	3909	2885.5
HOPX	1216	1419.9	861.5	3475.4	1164.1	1604.7	1736.1	1048	1639	904.6	1489.5	1124.4	1554.2	1108.8	1205.9	2298.2	1473.1	1521.2	2465	1229.5	1228.7	1311.3	1077.8	928.1	1233.8	1727.6	899.4	1315.2	1374.1	1432.1	1072.4	1684.9	1986.5	1718.5	1588.3	2028.6	7513	1856.7	1471	6690.9	1206.9	1238.1	1128.4	1859.4	1085.7	1000.2	1369.6	6484.8	1860.8	1071.8	6168	1503.7	1871.8	1681.3	878
ACAT1	2408.2	1747.9	3243.4	12396.5	10672.3	5433.2	5239.9	2970	4605.9	2655.3	2828.1	4756.2	12152.1	2309.9	3658.3	2346.2	2435.6	1240.4	5818.9	1159	2383.7	2844.6	3421.2	3844.1	4320.5	2606.4	4112.8	2589.6	5317.5	1754.7	1338.4	4193.8	2824	3379.9	2839.4	2653.7	2218.6	4813.2	3274.5	7073.4	9788.9	4532.9	5315.1	15737.8	2437.1	4345.9	3623	36698.2	343.3	3800.1	14740.4	6818.6	9121.9	3532.5	3633.1
POLR2J	551.4	1350.6	466.9	1873	501.1	812.7	543.5	506.4	524.2	421	499.5	455.9	688.8	439.4	507.6	593.8	515.7	526.3	1026	470.3	493.8	597.3	698.7	460.9	476.1	565	430.3	636.2	521.1	549.8	502.7	694.2	686.5	533.3	594.8	544.6	2151.6	721.3	542.2	3726.5	617.1	530.9	599.5	658.7	436	423.4	617.5	2754	756.5	553.5	2710.5	558.2	773.9	689.1	421.4
NDUFA5	691.7	1528.3	589.5	1671.8	615.8	778.3	760.1	597.1	764.2	558.7	692.6	601	894.7	558.1	801.8	805	607.7	801.2	1485.6	591.3	648.4	743.6	972.3	783.9	612.9	941.9	586.5	684.7	667.8	795.9	625.7	959.7	909	672.4	744.7	834.1	3075.5	1373.5	727.9	3878.6	675.2	771.8	608.5	874.2	585.4	550	747.9	5323.5	1052	647.3	4557.1	790.7	1187.8	837.4	541
BTK	11572.4	36209.8	89453.8	153484	25567.3	126722	147970	121430	111410	104041	87542.9	120214	176748	44857.5	106997	60030.8	90986.5	8405.9	158752	32846.1	75962	81908.8	83836.4	52414.4	159728	107455	72836.7	103490	130674	34356.4	33257.7	134305	113481	65583.8	110433	62435.9	21564.3	28113.9	58131.5	109519	114788	87367.1	70200.9	180660	61797.4	38078.8	63989.8	266732	13941.5	74414.4	106636	119023	217780	69663.9	77602
NUDT1	803.8	1331.1	639.9	1904.4	698	868.8	796.8	726.5	868.8	717.3	883.2	686.4	3135.4	642.6	884.8	920.7	937.2	868	1908.2	728.2	862.9	935	855	598.8	780.8	1149.4	701.5	797.2	861.2	1001.3	666.1	1159.3	983.4	786.8	843.8	744.2	2844.9	1097.7	789.2	709.3	843.2	861.1	790.9	1183	1139.9	610	991.3	6392.1	1117.8	645.7	5661	965.5	1184.7	806.6	738.3
ADK	1307	1097.2	1185.6	3681.8	1538.3	1354.7	1653	1360	1666.3	1154.9	1345.4	1395.6	2020.7	1184	3463.8	1131.6	1510.4	866.2	2271	1021.1	1250.8	1516.8	1222.3	1084.1	1487.3	1554.9	1322.2	1472.9	1660.7	1695.7	1428.4	1943.3	1276	1216.1	1572.9	1283.7	2847.2	1686.6	4401.2	1338.7	1580.5	1893.4	1651.8	2607.2	1380.2	1553.8	1338.8	11427.9	893.8	1951.8	3063	1887.3	3816.7	1461.8	1679.1
ACVR2A	1361.9	2594	1567	2421.5	2486.9	1230.6	992.1	824.8	1481.6	817.7	1448.2	979.8	18598.9	924.8	981.8	2003.8	1098.1	1544.8	4157.8	1175.3	1253	1388.4	1209.4	1262.9	835	1450.8	788.7	1286.9	1138.3	1256.5	946.6	1535.7	1473.5	1198	1281.2	1178.7	3920.8	1383.7	1586.2	909.2	980.7	1091.9	970.4	1319.5	1136.6	891.8	1478.7	6260.4	1080.4	814.5	6173	1253.8	1205.2	1364.8	784.4
NFKBIA	230.4	378.3	281.1	949.6	222.7	337.6	291.4	245.7	308.9	221.2	332.1	326.9	432.6	241.4	251.5	581.2	268.6	272.5	449.7	217.7	240	279.4	261	244.9	246	541.5	214.1	426.5	254.4	1790.2	284.1	722.2	304.5	306.3	607.2	1727.6	646.6	378.8	473.1	272.6	273.4	311.4	222.7	427.9	318.3	242	336.3	864.2	258.9	215.1	726.9	332.8	356.6	530.7	232.9
DMBT1	375.4	1275	404.2	871.7	383.9	478	400.8	375.5	359.2	395.4	401	348.1	417.1	476.4	390.9	431.9	459	440.9	1957.7	369.3	380.9	516.2	344.3	436.9	414.3	507.4	398	374.7	532.4	504.7	386.4	680.8	439	420.7	429.8	446.7	1936.1	580.2	413.8	341.7	440.7	447	361.7	830.2	546.7	379.1	546.5	2233.6	656.5	475.9	2239.2	491.8	520.3	390.7	332
SPINK4	2604.3	2918.5	2381.5	4970.1	2323.8	2478.2	4097.3	2000.1	4125.4	1840.2	2801.8	2600.2	2314.5	2290.2	2347.7	3924	2620	3150.4	3841.4	2517.9	2797.8	2473.3	2114.5	1204.3	1788.8	3404.5	1650.2	2818.2	2150	2895	1809.6	3346.7	4025.5	2795.9	2547.9	2786.5	7286.2	21074.1	3078.6	2005.4	2024.3	2561.8	2158	2352.2	2350.1	1880.9	2917.1	10607.3	2083.2	1801.3	9965.2	2438.5	2931.8	3087.3	2018.8
NDRG1	1328.8	1440.2	1318.7	3327.8	1357.1	1657	1635.3	4361.7	1818.4	2944.2	1402.7	1177.4	1274	1353.8	1224.6	1806	1372.5	1540.1	2114	1377.5	1370.6	1231	1163.1	984.6	1226.6	1798.4	2960.8	2086.1	1294.2	1592.2	1265.5	2437.9	2073.8	1637.1	1481.4	1526.9	4230.7	1764.5	1502.1	1154.2	1124.9	1271.4	1185.9	1768.3	1315.6	1307.4	1508.8	5645	1182	1051.1	5475.2	3139.4	1615.9	2489.9	1182.4
NUTF2	2023.5	2806.6	2029.2	8088	2111.2	3351.7	2707.1	2686.2	3102.9	2297.9	2666.5	2223.7	4300.8	2044.8	6332.6	2759.3	2602.6	1726.7	4315	2353.3	3077.1	2584	2255.9	1752.7	2597.7	3210.5	2038.4	2780.4	2860.7	6291.1	2320.2	4854.2	2548.6	2203.3	3026	2283.1	5706.6	2794.3	7237.7	2718.9	3857.8	5132.7	2619.1	4991.7	2341.8	3235.1	4478.2	13560.7	3322.3	3229.7	5036.7	4060.9	6301.3	2696.8	2557.9
RAB5B	11122.1	20049.3	32720.6	98788	15382.9	43927.9	54142.4	36393.7	43050.1	30541	30016.1	38714.1	67367.2	18360.6	51808.3	17347.3	28401.1	7591	50631.1	13513.9	22858.3	31890.1	27175.9	18436.6	50369.8	36401.5	25443.8	37061.8	43564.8	46378.1	18511.6	49483.2	32042.6	21351.6	32970.8	22493.7	14625.7	15721.2	57767.1	53115.4	57849.4	57379.7	32609.1	95607.9	38293.7	31846.5	52793.5	166834	59954.1	42190.2	70743.1	56121.7	143898	34706.8	43300.7
RAB1A	4029.7	4722.3	7947.1	24202.6	8196.7	17646.7	12030	11234.5	11945.6	8256.8	9812.1	14249	22566.2	6298.3	13260.5	8485.1	10507.3	3676	13336.7	5171.6	8453.6	8004.2	9279.9	5421.3	13875.6	11224.5	8061.9	9324.8	10961	5797	6541.8	11117.6	12601.8	7183.9	10277.8	7123.6	15523.1	8203.6	6959.8	10147.8	12760.4	8559.8	7864.4	18056.8	6417.7	4533.1	5004.1	32073.6	4208.3	8254.1	15085	9716.8	18815.5	7386.2	6631.9
EIF1AY	18979.7	35522.1	52301	164578	26426.4	67558.7	97989.6	87378.9	75129	64088.5	58662.9	84667.7	109652	34249	110634	41136.6	58006.4	17221.3	117475	24114.3	40539.8	46905.7	46758.4	33549.8	101545	59452.5	42011.8	59246.5	63653.1	68574	40901.9	102843	61733	47933.5	60890.4	36636.5	22852.3	35544.7	94446.2	87464.7	104649	82022.3	55762.8	148244	54469.3	44072.2	63189	260815	179167	74169	119098	97188.2	185545	54920	58783.2
BLNK	1153.6	863	410.6	1728.3	443.2	462.5	465.9	486.1	504.1	367.3	747.2	387.5	550.7	424.8	485.2	532	611.9	580	1260.2	400.4	576.8	478.1	393.6	386.3	428	563.2	404.5	491.1	487.4	559.8	401.1	676.1	522.3	480.8	480.5	463.8	1635.3	885.8	424.9	397.7	493.3	559.1	458.8	765	501.4	379.8	598.1	3964.7	478.3	412.7	3810.9	525.4	694.6	462.6	388.7
BATF	390.4	517.8	354.1	993.1	389.2	450.1	454.5	346.5	443.4	330.5	464.4	357.5	461.7	529.4	408.8	466.4	430.7	419.7	4352.3	394.9	385.4	429.9	384.7	345.7	348.9	476.5	306.7	424.9	393.6	450.8	348.1	617.8	441.7	539.6	425	413.4	2191.3	549.2	404	327.9	433.7	437.1	353.4	564.2	418.3	370.2	458.7	2279.7	537.7	352.5	2324.2	457.5	594.9	427.8	319
BAG2	773.3	877.2	528	771.2	376.3	443.7	476.7	431	457.7	289.6	376.3	303.5	493.4	278.8	458.4	399.8	395.9	352.6	1195.7	296.9	483.5	400.2	319.6	476.3	504.6	441.5	380.5	438.7	469.6	453.5	862	531.4	376.1	349	618.7	355.1	838.1	443.3	483.4	356.1	472.8	378.4	341.1	1034	498.1	323.6	578.1	2809	953.4	336.1	1043.1	458.4	1266.1	395.4	321.3
HOMER1	341.3	478.2	1759.5	5053.8	803	2687	2255.9	1274.4	3143.4	879.6	1379.7	1214.2	3026	696.1	1465	681.7	808.5	252.3	3684.8	461.9	1238.6	1654	1143.8	465.7	2396.7	1197.6	1280.5	1195.2	2887.2	461.9	343.3	2135.4	842.9	513.5	1769.6	858.3	576.3	833.5	1302.6	1437.4	4401.5	2783.1	774.4	2985.1	2055.8	901.1	1028.1	35123.7	854.4	2295.7	3448.4	3241.8	12330.8	967.3	2321.1
GSTT1	355.7	1042	383.3	757.3	491.6	3993.8	382.7	324	284.4	344.9	599.8	317	426	247.8	436.2	300.4	355.3	307.2	1323.1	264.6	369.5	462.6	408.1	421.5	329.9	672.5	313.5	315.9	337.7	387.4	341.9	494.8	406.9	365.7	863.8	328.7	1001.5	496.4	457.3	321.3	462.6	490.5	289.5	500.6	565.1	454.4	545.3	1974	395.2	319.7	1845.3	459.5	491.2	300.4	293.8
PTP4A3	1615.8	1204.6	980.7	3292.2	1104.4	1490.1	1554.7	1252.6	1443.9	988.7	1306.5	1653	2262.7	956.2	1416	1340.4	1291.1	892.3	3095.5	909.2	1120.8	1377.1	1145	1474.6	1605.9	1534.4	920.7	1390.9	1558.4	1264.1	1098.2	2096.3	1548.2	1179.8	1341.7	1070.7	2955.9	1612.3	1089	1405.4	1780.3	1464.1	1097.4	2388.7	1261.9	880	1203.1	6461.6	868	1087.7	4819.2	1755.3	2678.1	1125.7	1055.8
ATOX1	498.2	913.8	612.7	2191.2	679.8	944.6	911.9	837.6	1370.5	741	810.3	734.6	1378.2	625.3	1002.3	847.9	1315.7	565.6	2280.3	589.6	778.6	959.5	735.8	534.8	996.9	1103.8	591.3	802.9	914.8	718.1	809.3	1153.8	904.3	874.9	847.2	593.4	1835.9	1751	859.7	641.2	1149.6	904.5	647.6	1577.2	936.3	785.5	759	3781.5	488.3	648.8	1557.5	1160.2	1727.9	745.8	681.5
SUB1	373.8	481.2	472.9	27802.9	808.8	391	584.9	498.2	522.8	375.5	435.7	360.1	491.3	470.1	609.1	586	668.9	1085.6	1083.6	409.6	349.1	494.3	545.6	382.7	535.5	499.3	319.2	462.9	503.1	590.9	555.6	672	521.8	434.6	537.5	437.5	1444.3	1132.4	721.8	587.1	886.3	925.5	845.4	1728.7	456.4	499.8	917.6	16584.2	1046.1	578.3	12748.2	717.3	913.2	543.6	361.8
DDT	1184.1	1310.8	912.5	3084	1322.6	1058.2	923.9	797.5	1396.9	744.3	1194.7	940.9	1057.1	844	1225.2	1442.5	1039.7	1192.3	1794.6	923.6	1047.6	1066.2	917.5	710.3	771	1278.3	838.4	1598.5	937	1481.8	827.6	1550.6	1208.1	1120.7	1063.1	994.4	3431.6	1256.1	1668.2	894.6	1016.6	1142.8	954.5	1585.9	1196.9	893.7	1561.3	5617.5	1961.5	788.6	5147.6	1211.6	1691.3	1308.7	701.5
GLUL	4105.7	3950.3	3498.9	8981.2	12889.7	4606.5	4675.2	3499.7	3998.2	4057.8	3748.9	3210.3	5529.2	3067.4	7467.3	3643.6	4400.6	2187.6	7058.9	2828.6	3386.3	3666	3430	4349.6	4446.6	3541.4	2723	4690.7	3584	6310.1	4174.5	4371.4	3455.4	4179.6	4306.1	3520.5	6803.8	4114.3	5213.6	3373.4	5136.2	4336.1	3854.3	11473.9	2943	4177.9	12610.9	26159	8813.9	4574.2	8759.6	5935.8	10080.3	4014.3	3530.2
ARF1	662	784.3	818.1	1682.3	673	944.2	1218.2	949.3	1192.4	665.2	791.5	1074.4	1028.4	742.1	978.2	759.1	819.7	846.7	1282.5	603.2	695.5	790.2	784	831.6	838.4	897.5	686.6	791.2	961.4	681	609	929.7	915.1	840.5	972.7	771.1	2320.5	1174.1	904.3	736.2	842.5	792.6	721.8	1583.8	850.9	651.2	757	2878.5	1072.6	728.3	1703.1	884.7	1866.7	739.3	710.9
PDAP1	1263.6	3204.9	3640.3	36204.2	2502.5	11038.5	10599.5	7862	10586.2	5620.3	6812	9381.3	19578.6	3427.9	13537.3	4761.1	5432.5	1314.5	13170.7	2199.9	4666	4710.4	6643.9	2816.5	13884.7	9038.6	3602.2	6206.9	13510.5	3864.6	3703	13880	10106.1	5382.8	8650.4	4670.3	3732.8	3047	8223.5	8933.2	13716.9	9189.2	5343.8	26485.7	6940.7	4272.3	6551.9	91417.5	44104.6	6452.1	21244.3	13035.8	57965.3	6603.2	8824.9
RBP5	2495.8	3020.9	1955.9	3384.1	11036.6	2286.3	1995.7	2853.7	5159	3657.3	3428.8	2491	3107.1	2679	3352.4	3884.1	4281.5	2412.6	3993.9	2433.3	2585.2	3015.9	2608.8	2101.6	1980.6	2889.7	2463.3	3207.5	2475.6	2823.8	2815.8	3854.7	3003.8	2669.8	3485.8	2876.8	6535.2	4518.5	2801.3	2439.7	4703.4	4360.5	3310.9	4882.3	2503.8	5222.8	2818.4	6021	1738.8	2572.3	6628.1	4392.2	3765.3	3807.6	2215.3
PFDN1	946.4	1251.3	812.6	4232.1	859.8	927.1	1019.3	862.2	951.6	711.2	904.6	765	1066	742	937.4	1139.1	1063.2	1021.9	3092.7	885.5	865.8	3258.6	825.3	724.6	806.4	1090.2	751.4	888.4	985.5	1097.1	875.8	1758.3	1012.6	922.7	1092.4	858.5	4290.7	1654.5	979.8	878.1	920.8	1075.7	863	1460.6	948.8	723.4	1320.3	7207.2	1129.7	1511.4	7333.1	1830.7	1257.1	1085.4	714.2
PFDN2	949	1268.2	1051.5	4416.4	1027.8	1308.9	1196.2	1096.5	1632	933.3	1179.6	1067.9	1757.7	912.9	1589	1287.4	1259.2	1009.8	2769.5	935	1032.5	1212.3	1102.9	890.9	1279.4	1568	1005.6	1231.3	1384.9	1530.8	1011.6	1810	6160.8	1136.3	1300.2	1479.6	3245.2	1630.2	1621.9	1162.7	1392.2	1370.7	1139.6	2997.6	1275.8	1071.5	1479.9	8763.8	3016.2	1277	5570.8	1561	3594.1	1228.7	928.3
UBE2D1	728.9	720.3	488.2	1267.8	633.6	724	549.8	417.8	836.6	437.7	697.8	495.8	527.8	438.7	517.5	931.4	578.8	802.5	963.9	643.1	728.4	591.5	529.7	259.4	365.2	773.9	387.1	671.8	594	587.8	439.5	962	814	620.1	640.2	608.9	2598.3	849	734.9	434.9	452.6	525.9	470	487.3	496.3	325.8	692.1	1922.9	502.3	459.4	1793.8	699.7	618.7	830.2	342.5
KARS1	4608.6	8055.2	16284.4	89003.1	7800.8	23148.8	35027.5	23514.6	24607.8	18610	16847.7	28114.6	48278.7	9439.3	29320.8	10762.1	18300.8	4693.8	28104.1	5717.1	13866.5	16479.2	15846	9137.8	32565.2	21301.8	14331.8	17460.1	24407.6	18268.1	10166.9	27775.3	22435.1	13942	19422.1	12722.1	6515.3	13491.8	21677.4	26144.8	31394	24529.9	17378.3	77553.2	17333.1	13555.1	17953.6	97569.5	27198.4	19113.3	63761.1	31129.9	74608.6	16561.8	22421.2
MYCBP	3285.9	7217.3	21379	75256.7	7772.7	36828.9	40464.2	29528.1	37161.8	22705.6	22774	33256.6	66981	10814.8	32529.6	15887.6	21076.5	2953.6	42304.2	7413.3	18691.2	20528.4	23430.2	10089.3	48168.2	29679.4	18184	26669.6	39085.7	7878.3	8904.2	35364.7	27207.7	17879	25960	16000.5	5954.8	8044.8	20267.8	31005.1	40007.6	28155.5	21362	83060.2	21493.8	16691.1	19394.3	158996	15807.9	20971	58455.7	38761.8	121505	18687.8	27739.4
SRGN	2665	3181.3	2543.5	8147.6	1894.3	1617.7	2882.7	1829.7	4104.1	2784.2	2405.3	1947.9	4487.2	1867.9	3583	3002.6	1663.7	2028.9	5694.4	2124.9	2079.4	4181.5	1612.2	9089.8	6137.5	3212.7	1661.2	4018.2	4860.6	7431	1587.1	4465.3	2235.2	2085.9	2549.8	2268.9	6293.7	2449.5	2584.2	4381.2	3674.9	2963.1	4709.9	7237.4	3529.2	2085.4	6170.1	34172.9	3698.1	3239.9	20245	5890.1	12720.2	3428.6	2479.6
PSMB2	828.1	3308.4	806.9	2909	780	945.5	1062.2	784.3	858	698.8	863	735.1	1009.2	765.3	1104.7	943	787.4	851.6	1759.6	720.2	734	907.3	748.6	669.9	816.4	1138.7	732.1	981.5	908.2	1641.8	777.7	1922.9	1034.5	797.1	1084.4	800.4	2072.4	1089.5	1597.3	759.2	1010.8	1224.3	737.1	1665.6	811	882.4	1262.3	4429	1512.8	896.4	3532.5	2212	1995.7	887.7	789.2
RAB2B	914.1	3634	851.2	3019.8	906	1149.5	1060	946.2	1128.9	905.6	1033.8	977.8	1381.3	757.5	1054.2	1204.1	1149.6	1071.8	4405.2	1003.5	1185.8	1054.3	895.9	679	937.9	1532.6	818.1	1239	1625.8	1224.7	1014	1641.5	1117	959.3	1072.2	997.9	5046.8	1363.1	1041.5	904.5	1037.1	1131.3	916	1970.1	1217.4	668.5	1600	7561.8	1423	961.9	6772.5	1290.3	2305.7	1256.5	716
GMPR	804.8	1195.2	25886.5	2070.2	780.5	40825.2	39735.4	48085	24181.2	763.5	18902.2	1020.8	1279.7	9787.2	1221.2	11915.5	13769.5	4321.1	33881.8	11303.4	832.5	908.4	984.6	18747.1	38283.6	2150	9983.5	39233.5	980.3	1206.8	15905.9	46129.8	25862.7	15978	45379.8	898.7	3366.4	1005.6	1031.9	19893	38221.4	24975	15402.1	46664.5	25980.4	12934.5	25040	72274.2	45298.7	47213.4	48039.7	1077.5	100340	1283.2	797
NXT2	357.1	458.1	907.6	722.9	315.8	366.4	530.7	364.2	360.9	289.1	348.3	514.7	367.2	318.9	387.5	498.7	350	348	511.3	567.4	339	379	311.9	440.1	342.9	380.1	287.8	325.4	366.5	658	325.3	458	462.1	348.2	360.2	351.2	597	469	342.5	292.3	332.5	400.9	309.7	461.9	372.7	304.1	538.5	955.6	335.1	299.5	830.1	411.9	401.3	336.1	322.3
CLTA	1996.2	2174.4	2180.8	6650.1	1968.6	3481.7	3152.3	2338.7	3514.7	2015.6	2496	2603.7	4807.2	1944.3	3181.6	2740	2723	2062	4421.8	2019.5	2302.2	2710.6	2205	1439.2	3180.2	3142.2	2160.7	2739.2	2732.3	2812.3	2462.1	3380.2	2993.3	2486.8	2785.7	2314.1	4089.3	3458.8	4122.4	2219.1	3115.6	3458.7	2380.2	5235	2290	2149.4	2584.7	12545.5	1720.9	2224.9	5491.8	3250.3	5480	2407.5	2139.3
GCDH	449.9	636.5	811.7	2506.3	944.9	1066.8	1027	719.5	1027.6	614.9	737	883.9	2281.8	440.5	822.6	564.2	622.4	349	2494.6	473.1	607.1	761.8	696.5	435.1	1068.6	740.9	604.8	623.3	1158.7	445.4	406.7	1018.8	679.8	595.4	590.8	614.8	981.7	805.6	756.4	947.4	1316.9	1110.8	700.6	2960.8	798.8	784.5	840.3	10747.9	415.7	797.2	4290.5	1011.4	2660.7	706.6	864.2
EIF2S1	12354.8	21681.5	36609.1	122433	18425.2	55250.6	66216.8	48389.3	52829.6	39133.8	40167.8	47217.9	103010	22691.2	84187.6	28339.3	42762.9	8632.5	90085	16701.6	30875.9	40806	35975.9	24241.8	75771.4	46768.8	32291	46888.6	55328.9	60767.5	27005	68265.1	42445.2	29049.7	49092.3	28167.2	15747.9	25537.3	68787.1	57542.4	71662.7	62621.8	43089.8	136094	43840.9	33165.6	48729.7	258527	165746	71126.8	102219	73483.1	192302	38317.7	46758.3
GIPC1	304.3	366.4	259.6	673.8	423.1	334.8	327.7	276.7	316.6	259.1	297.3	241.5	419.5	279.5	292.1	360.8	342.9	304.2	697.5	303.1	283.8	301.9	274.4	256.1	273.7	444.5	259.1	314	302.5	379.9	291.6	606.2	286	355.6	435.7	279	952.5	475.7	330.9	378.4	310.6	396.1	335	548.2	431.5	225.6	496.2	1375.3	356.3	395.3	1275	388.3	435.3	639.4	277
SDCBP2	448.6	552.2	399.6	6285.1	518.9	421.3	483.7	412.9	490.2	344.9	399.9	365	533.1	409.7	637.2	415	555.6	392.7	606.2	414.1	448.5	460.3	407.9	295.1	396.5	406.7	346.3	428.7	458.7	677.1	399.2	505.4	419.3	425.5	379.2	412.5	701.8	561.7	607.8	433.2	533.9	579.4	416.8	626	456.3	444.8	599.6	2358.4	963	482.3	1861.1	582.4	812.3	457.6	440.8
ACADVL	1324.2	2188.7	14591	36589.5	3820.9	14436.4	10410.8	9293.5	11874.3	7767.3	8551.2	10199.1	32379.3	2843.7	11658.7	3876.7	5384.3	1004.2	12158.8	2654.3	6327.7	9682.8	6168.5	3115.1	15699.6	8703.2	7571.7	6761.1	13594.2	1392.5	2045	11726	8680	5050.4	6699.3	5981.4	2152.6	3321.5	12523.2	15618.7	15406.4	15505	9321.5	42766.4	7978.7	6954.1	7821.7	110713	4114	13193.3	36120.1	14008.2	59149.2	8722.3	11063.4
EIF4E	36294.8	60175	86370.9	170892	46103.2	108550	130943	116665	102585	97877.5	98709.7	115018	148236	53305.4	136170	61466.6	81183.5	25706.5	150779	49105.4	78288.7	89905.3	77903.4	54617.8	127645	105559	84657.2	103534	103535	141804	74794.8	134138	93633.7	70127.5	108869	67429.1	44118.1	59153	127816	126744	130474	118522	84695.9	166194	97012	71485.2	115333	238589	200974	121484	120353	130758	218309	85087.3	95513.6
RPA2	3154.7	4491.2	3115.6	14776.1	3648.4	3815.8	3378.6	14116.1	9483.8	2849.7	3515.4	3139.6	3870.1	3197.2	3748	4053	3386.1	3333	4806.3	3041.1	3391	3482.2	3586.6	2498.5	3390.7	4608.6	2518.4	4349.1	4013.8	3886.6	4457.8	8623.5	3873.5	3268.5	4021.7	3672.1	44495	4473.8	3466.6	4054.6	2747.7	5008	2821.3	5075.1	3168.3	2474.3	4283.6	14792.3	4740.4	2549.7	14643	3740.5	6002.6	4350.7	5360.9
TCP1	946.7	1309.5	927.3	7713.3	1025.6	1765.7	1454.3	1966.2	1559.3	1293.9	1327.8	968.1	2995.6	998.3	4034.6	1141	1108.2	629.9	3542.3	689.1	1091.1	2381.5	1177	897	3014.7	1786.7	1107.2	1271.3	2261.3	3842.4	890	1766.8	1125.8	851.2	1915.9	864.5	2352.5	1193.8	2231.9	1556.1	2095.2	2607.5	1995.6	4173.8	1055.7	1532.9	2439.4	13559.8	9779.5	2824.2	3534	2867.1	5664.7	1152.2	1613.3
G3BP1	8640	11887.1	22005.7	82684.4	14082.9	31363.3	39870.3	26180.8	36116.3	23727.7	23489.6	27538	55583.1	13017.9	36281.7	17889.5	24953.7	9662.1	49653.1	10055.9	17244.2	21105.5	20906.8	12241.2	36195.7	26391.6	17724.6	25181.8	31641.3	26181.3	16855.8	35758	27028.4	19816	25960.6	17151.1	17725.4	27917.1	27984.6	29748.8	35138.9	32042.1	22686	93659.7	20867.5	17093.1	22594.9	148869	37620.8	23219.5	62650	40120.5	95799.5	19065.3	22370.7
HAGH	34771.1	45584.5	38074.6	83016.6	32700.9	45480.8	57096.8	51600.3	40178.8	41577.7	52002.9	22845.9	53885.3	35279.3	132887	19880	39731.5	23024.9	89642.4	27297.3	31682.7	47879.4	45698.8	36082.1	53558.5	39682.9	35123	47092.6	41644.4	137800	35088.1	67287.3	34344.4	31278.4	53169	36519.3	53655.4	39569	141957	60940.8	100119	107868	52731.9	95530.9	65239.1	80420.4	122908	137171	152201	80707.1	70045.3	91027.5	131495	57565.7	66516.2
YARS1	7214.8	16980.5	35940.7	83680.7	11196.3	56591.6	67591.6	48638.1	53238.4	38666.4	40411.7	48416.5	87947.7	19772.1	50653.7	24006.5	36747.8	5010	66784.4	14490.7	33543	38767.6	37894.1	23428.3	66854.7	46772.1	31506	43051.1	56062.1	26987.7	17165.8	60016	45260.4	27306.9	44771.8	26506.5	5376.9	9866.4	44206.9	46537.5	58438.3	50203.7	34626.3	100509	37206.4	24078.9	37510.9	166844	97445.1	54486.2	68172	55408.6	139477	31547.1	44106.7
GNAI1	702.4	1695.7	891.3	3220.5	653.9	916.3	1155.8	771.7	832.8	554.2	750.8	676.7	1165.8	584.1	777	793.9	816.3	639.2	2924	597	785.6	796.9	679.6	634.2	802.5	862.1	561.3	816.8	838.4	834	751.6	1035.3	916.5	709.5	806.9	770	2788.5	882.3	805.9	687.5	890.2	909.3	713.5	1487.4	763	580.8	824.1	4798.7	888.7	617.2	3114.4	885.8	1723.3	749.5	645.4
PEF1	7223.9	9687.2	10942	9854	4533.7	8964.9	8731.3	8870.1	9575.3	6871.4	9276.2	7131.9	6567.2	7781.6	10616.5	14862	8137.9	8320.8	11222.1	9594.9	9077.6	6962.3	8579.6	6244.7	9644.1	8812.5	6374.6	10602.9	8212.9	9996.5	7200.9	7963.1	11177	9511.3	7833.4	8710.5	14612	8207.7	13900.5	11031.7	11468.2	9608	7266.5	8775.9	9675.1	11424.7	10139.4	17166.2	9785.4	7198.7	8469.1	12903	11164	7426.1	12312.9
GSR	22262.7	26480.6	32602.9	40243	30939.6	31937.5	36271.5	35410.2	33841.1	33802.6	32591	26428.6	32152.2	29062	33279.2	32296.5	32876.5	31336.8	49183.2	27478.6	24275.6	27532	29213.8	20116.3	32376.5	35685	28292.1	33946.2	30783.5	32264.1	40662.5	31494.6	29787.6	36553.6	33969.2	27695.4	33522.4	35471	29701.3	30667.5	39031.1	32227.3	28125.2	44834.6	27005.3	29673.1	30381.6	47006.9	24725.8	21413.5	27296.1	32577.3	41102.7	28581.2	25266.6
SNTA1	1509.2	3819.1	9496.3	28191.7	3171.1	18525.1	19269.2	13188.3	14225.3	9032.6	10823.7	14456.6	34149	4537.4	15585.8	5541.4	9416.5	1229.3	18466.7	3107.2	7902.8	9224.6	10781.3	4968.1	20269.9	13794.6	7770.6	11046.9	19298.1	3053.5	4032	18487.8	13143.7	7273.5	12194.3	6786.6	2298.3	2470.8	10474.6	16490.2	18694.1	16309.4	11397.5	42205.3	10226.2	7030.3	10122.6	81342.4	6797.4	9389.2	28252.9	17937.8	78962.8	8980.1	13160.3
IDH3G	5738	5672.5	4730.9	11462.6	2511.7	5940.4	4485.8	4532.2	5050.3	5573.2	3394	4607.8	10625.4	2639.3	4394.8	5034.9	5714.4	2365.7	7521.4	2505.7	15964.7	3707.3	3981.5	1921.1	85189.9	6184	5286.6	3267.4	5802.5	2182.8	1865.2	4820.3	3756.4	5906.9	3354.3	2890.2	7235.2	4833.7	5399.9	3853	6809.3	6367.6	3139.2	12534.1	4710.5	3289.8	2679.3	27127.2	4686.4	3259.9	11084.4	3881.9	13036.4	3332.9	4579.1
SNRPG	1342.2	1501.4	1693.7	10541	1794.7	2457.3	2866.8	2019.6	3185	1757.7	1887.6	2178.8	4006.5	1509.9	2676.8	1808.5	1922.4	899.2	3760.5	1169.6	1634.1	1948.9	1938	1198.9	2775.6	3914.4	1373.2	1729.6	3040.2	1533	1463.6	3125.8	2046.8	1886.8	2177.5	1933	1954.5	2032.5	3110.9	2130.9	3329	2808.7	2264.7	6529.2	1602.4	1893.9	1985.3	14610.7	3194.2	2022.5	7545.4	3169.8	8007	1652	2070.2
TSTD1	1052.3	2280.2	2557.2	17206.5	2403	5077.2	5401.6	3909.5	6799.4	3563.2	3495.5	4242.7	7390.8	2718.9	5191.2	2384.1	3374.2	1046.5	5998.7	1937.4	3806.6	2973.3	3623.4	1717.8	6041.2	5054	2369	3367.9	3534.7	5224.3	1955.9	5826.7	3526.5	2566.4	4240.3	1944.3	1702	911.1	4937.6	3641.4	4826.4	3863.1	3281.5	8087.4	2869.9	3051.1	3151.7	36572.3	3602.6	2387.2	11869.9	4450	23242.2	1366.7	3484.1
RAB1B	497.9	1185.3	2325.2	13863	859.1	4835.3	5378.6	3014	3483.1	2244.4	2207.6	3080.9	12143.4	1203.6	4253.1	1490.5	2228.7	432.6	4248.6	761.8	2264.7	2691.5	2545.7	1243.5	5067.7	2797.9	1833.6	2427.4	4343.6	2057.1	1013.8	4358	3222.4	1655.3	2292.2	1401.8	1503.2	830.8	3803.4	3912.2	5435.8	4644.3	2770.5	10619.3	2532.6	2040.3	3193.4	37519.1	3952.5	3124.4	7943.9	6639.7	22207.1	2387.9	3227.8
RBP1	1191.2	1354.1	1513.4	2767	1105.5	1258.2	1117.9	1048.4	1548.4	1021.1	1394.7	1033.3	1245.3	1042.2	1217.8	1504.7	1317.2	1380.4	1998	1185.5	1189	1162.6	1113.5	848	1048.2	1476.8	1083.7	1397.1	1176.7	1360	1077.8	1616.8	1458.4	1287.5	1294.3	1304.7	5318.1	1709.2	1434.8	1058.2	1206.6	1301.8	1091.7	1840.1	1265.5	991.6	1674.9	8489	1524.2	1052.6	8990.4	1477	1696	1349.5	892.4
UBE2D3	995.7	1605.2	841.5	3833.7	841.1	1070.3	1137.7	1056.3	1143.1	817.2	996.7	898.3	1181.6	966.1	2552.4	1224.6	842	1101.4	1459.8	846.5	1307.8	908.3	1011.4	656.2	1038.4	1054.6	718.1	1071.2	1058.5	1509.4	1137.2	1235.1	1145	937.1	1288.2	1060.9	83938.5	1033.2	1094	1044.9	1030	1193.1	993.9	1240.2	809.4	934	1418.7	3374.3	1226.8	829.9	2021.5	1556.4	1701.7	1110.9	910.6
MAFG	638.7	1000.1	815.2	4587.3	597.5	863.6	1127.5	898.8	1220.1	818.3	831.2	813.7	1505.7	618	937.6	898.7	848.9	710.5	1983.2	650.1	812.5	1043.8	744.1	593.3	1283.8	1017.1	645.7	894.7	1277.1	919.3	758.6	1139.9	784.7	801.5	898.7	780	2336.3	1305.5	866.1	833.9	1054.3	1075.9	1013.8	2748.4	1096	754.4	1113.9	11485.1	1068.8	884.4	7717.2	1382.3	2606.2	1062.4	789.7
RAB13	1635.2	1811.6	2164.5	5643.3	1752.1	3570	3599.6	2811.9	3058.6	2416.6	2015.3	2556.2	4179.2	1660	3126.7	1906.5	2684.8	1361.3	3702.3	1431.2	2597.8	2113.1	2745.6	2018	3485	2984.2	1919	2616.6	3073.1	1986.4	1487.1	4606.5	2828.4	1990.9	2817.4	2692.4	3994.6	1877.8	2147.6	2616	3033.1	2623.6	2088.9	5804.8	2333.5	1709.6	2242.8	10910.7	1914.8	2046.1	4796.5	2958.3	8099	2604	2205.5
MYL5	880.4	741.2	627.6	1827.8	678.1	859.6	1077.7	659	925.2	696.9	761	624.4	1078.5	1680.2	735	817.3	775.5	743.6	1644.8	579.7	901.5	809.6	662.4	557.7	740.6	904.1	533.2	668.3	809.2	710.7	554.1	1033.3	957.3	684.5	841.3	641.8	1895	855.8	803	782.5	1361.9	700.6	730.7	1422.1	837.1	652	830.1	3268.8	650.7	519.7	2699.9	819.9	965.1	646.8	583.7
DENR	678.1	1128.5	951.5	5591.7	836.3	1569.6	1535.9	1222.5	1340.6	969.9	1158.5	1337.6	2257.5	861.6	2353.3	1137.1	1194.2	778.3	2442.5	823	982.7	1239.1	1160.1	782.4	1762.8	1579	993.9	1218.2	1467.2	1638.7	965.1	1926.6	1300.5	938.2	1473.7	1003.3	2010	1049.1	1707.9	933.1	1503.6	1462.7	948.9	2472.9	1004	1014.5	1232.6	7247.7	6164.5	1046.7	3960.8	1411.4	3835	1086.3	1038.6
UROD	3095.8	4857.5	2457.1	17887.3	3172.2	3693.9	3643.8	2291.9	3186.1	2479.1	2796.7	2756.6	7418.5	2175.1	8152.9	3748.4	5755	1877.1	5310.8	2077.7	2528.4	3159.7	3599.8	3256.4	4850.1	3918.8	2900.5	4355.1	3569.7	8307.2	2556	13942.8	3046.5	2382.7	2949.6	3106	9369.9	4610.5	6326.6	3240.7	5829.6	6647.8	3508.6	5619.1	3969.1	3506.4	9683	17800.7	8289.3	5160.3	7364.2	9315.5	12715.7	2548.7	2360.9
HPRT1	2196.2	2688.1	2668	10514.6	3040.1	3206.9	4257.4	3254	3566.9	3181.5	4004.1	2781.2	4161.9	2951.6	7673.7	3534.6	3767.8	2701	6339	2051.1	2163.4	2720.5	3298.3	2551.8	3580.5	3640.1	2970	4217.2	3683.8	8259	4122.4	4874.2	2799.6	2926.1	3784.8	3152.1	5211.7	3568.1	6121.5	3191.8	5183.3	5844.9	3850	9477	2463.7	4072.6	4197.7	13740	14804.6	3613	4792.2	5355.4	10520.9	2736.7	2943.2
CASQ2	447.6	984.1	392.2	942.4	398.3	512.8	657.4	437.6	465.2	522.5	908.3	398	1265.8	360.1	487.1	501.5	590.4	490.4	1536.1	420.7	407.4	445.2	387	360.2	412.1	505.4	341.6	488	483.9	489.7	442.3	597.2	631.9	442.3	518.8	428	2527.2	641	415.3	421.2	434.4	487.3	425	990.9	587.8	334.2	518.3	2154.3	1196.4	419.8	2106.8	491.7	637	477.9	338
VPS26A	7939.7	12769.4	23784.2	70400.3	15345.3	39634.1	46336.1	37808.8	37160	30104.7	27418.9	30427.9	63545.3	16062.4	34578.6	19292.8	27790.8	7903.2	44894.9	12026.8	20244.7	22812.3	24337.3	15196.7	53061.4	34239	21080.9	33460	41442.3	15128.4	14817.9	40279.1	33172.3	21341.8	29429.2	18753.3	14278.2	18125.2	26630	38344.5	39625.8	30756.3	24340.4	80769.3	26308.5	21603.7	23633.4	168909	13134.5	24450	51064.2	45116.7	119934	22089.2	23727.5
CRIPT	3339.1	3278.2	2393	11876.7	2913.3	2854	3649.3	1911.2	3833.1	1847.3	3807.2	2286.3	2269.8	2089.1	2379.6	4063	2431.5	3792.8	5867.1	2884.8	3078.2	2810.3	2188.6	1949.4	1688	3746.5	1732.4	3180.5	2438.5	2864.1	2009.6	4053.8	3911.5	2666.3	3048.7	2849.8	12153.3	3396.5	3079.5	2082.7	2186.4	2659.5	2378.7	3272.9	2402.8	1665.5	3554.7	24115.1	2262.6	1887.1	22932.2	2976.3	3027.1	3648.3	1592.5
PPP1CC	6689.9	14850.4	40256.9	71914.3	14924.5	59472.4	70094	44906.6	50480.1	37964.3	40031.1	51565.4	108011	19315.2	49181.7	23342.2	36515.3	7796.1	69913.5	12790.4	36924.4	43818.4	37371.1	19984.5	71651.8	48247.2	28430.5	39982.7	60590.2	14406.7	15962.7	54107.1	43692.9	31707.8	40655.8	23634.5	12620.3	17064.7	38960.9	62530.9	79833.8	60995.3	44767.4	132287	46167	29190.5	34234.2	208646	15779.8	48512.5	96139	70742.9	171882	46310	54323.9
MYL7	4970.8	9527.6	5685.2	7712.8	5906.1	8635.8	5774.1	5593.5	5843.9	4344	5567.1	7578	7056.4	7234.3	7212	7041.2	4676.1	5354.3	6315.1	6452.1	7363	5693.9	4253.8	3440.9	6605.4	5402.8	5425.5	6446.1	6093	5199.3	7709.9	6945.5	6286.2	3493.3	7708.9	5758.5	3795.9	4438.3	4235.1	4890	5037.1	4551.2	4989.8	4049.5	5352.6	5123.8	3977.8	6668.3	4899.4	6000.9	6883.1	7952.9	6955.2	5767.1	5145.9
G6PD	3473	6137.3	10434.4	60648.7	4759	18997.9	25203	14859.5	18803.3	12655.9	10980.1	14826.1	36564.9	7414.4	22549.5	10215.8	14125	2377	23268.6	5190.5	9851.7	13050.9	13988.3	6290.8	25229.1	14026.1	9054.9	12499.7	23984.5	14785.7	6753.9	24280.5	16610.5	10834.2	12560.7	7966.6	5050.3	5892.1	17351	16020.2	23691.5	18344	12350.5	38375.4	12068.4	9307.1	15518.4	109878	32563.6	15784.6	32429.8	26861.6	65078.8	12916.8	16224.8
GIMAP6	215.8	323.3	210.8	483.9	288.5	240.2	240.1	191.7	261.1	201.9	256.7	197.3	242.3	215.5	229.7	282.7	216.9	279.6	279.6	219.9	228.2	251.8	235.3	220.8	198.4	262.2	205.1	225.2	260.6	302.6	207.7	506.9	259.4	271.3	269.5	223.8	581.1	302.3	265.6	204.7	221.9	258.4	221.7	338	218.6	176.5	256.3	1249.7	343.8	196.7	1226.4	256.3	334.1	237.6	199.6
PET117	817.2	793	588	1148.3	762.9	856.4	580.2	558.9	1238.6	582.3	897.2	660.3	662.5	692.1	701.2	1146.9	669.6	999.8	887.9	752.6	798.7	722.9	677.4	355.6	531.5	931.9	543.3	799.1	674.7	681.6	605.4	948.2	944.8	784	783.6	794.9	2461.2	956.9	794.2	586.2	645.7	682.2	647.8	706.1	615.7	531.1	762.3	2160.6	492.8	552.8	1716.2	826.5	780.8	877	559.7
COPE	1330.4	1126.3	2166.7	1164	1019.9	1253	1367	781.2	1186.9	984.2	1072.4	1029.4	851.7	771.4	1012	2744.3	802.8	1314	1036.5	1247.9	1381.5	958.4	907.3	619.1	719.6	1454.8	723.3	1275.9	961.3	891	726.5	2667.6	1602.3	1105.9	1213.8	1707.2	1494.4	1067	1116.8	784.2	741.8	847.5	782.5	807.6	845.7	644.3	883.6	1609.7	541.5	719.9	1402.2	1011.4	865.3	1221.5	978.3
CRYGS	266.2	341	327.9	548.2	255.5	342.3	285.5	262	355.7	258.7	305.1	235	360.5	267.6	310.1	307.2	320.7	296.8	361.3	247.6	277.1	352.2	282.1	244.3	311.7	331.8	243.7	280.8	294.6	357.8	351.5	376.5	524.4	297.1	346.4	299.6	1009.7	362.3	503.7	257.8	316.3	333.4	258.6	447.1	355.9	738.5	411.9	1058.9	339.7	233.1	1094.8	335.1	377	274.6	273.1
HSCB	5495.6	4293.5	3486.4	7054.9	4455.6	4671.2	3256.1	2534.5	6319.1	2856.7	5160.8	3753.3	3273	3281	3280.4	7490.1	3475.3	6056.9	4721.9	4769.5	4928.3	4448	3788.1	1507.2	2300.9	5739.1	2801.5	5177.3	3519.1	3942.6	2915.8	5844	6279.9	4369.2	4489.1	4565.1	12275.1	4725.9	5051.8	3027.1	2912.2	3469.7	3451.9	2982.7	3067.2	2185.5	5060.5	15000.4	2845.5	2645	13871	4356.8	3630.9	5618.8	2179
ACP3	328.6	420.5	327.6	765.7	335.5	387.6	457.4	326.3	379.4	305.5	385.4	337.5	443.8	310.3	553.2	403.6	410.7	349.3	512.4	340.8	327.3	356	350.4	285.3	335.6	459	301.9	342.7	368.1	481.5	426.7	477.3	365.1	358.7	384.7	329	988.3	448	466.1	304.1	383.3	411.5	384.7	623.9	471.8	759.6	511.5	1541.9	495.1	314.8	1355.1	406.2	451.9	458.4	318
EBAG9	2609.9	2864.1	2633.5	3949	2605.5	2826.5	3472	3103.2	2244.6	5491.6	2790.2	19967.9	2896.5	3178.6	2823.7	2629.6	3461.9	2873	2927.7	3496.7	42207.1	2565.1	1718.3	3500.2	2441.4	2718.5	2732.4	2389.9	3775.7	3604.2	2313.3	4078.8	3296.7	3314.5	2947.1	3368.6	4126.2	3386.8	3211	2717.1	2759.1	4414	2588.4	5954.2	3367.3	3225.2	3118.3	10217.3	1976.7	2360.9	5411.6	3361.8	6701.1	3190	2646.9
ABHD14B	284.8	404.9	897	543.7	284.2	406.5	262.5	234.4	270.1	248.2	397.7	374.4	311.3	275.7	283.1	507.7	312.3	300.8	379.4	239.5	259.4	511	453	672.3	262.9	364.4	235.7	272.8	292.6	285.9	335.5	333.5	293.3	401.2	316.7	276.2	1219.4	480.8	278.3	274.7	308.2	322.9	370	425.9	295.6	272.1	345.3	1975.2	298.8	272.2	1743.5	397.1	381.2	292.4	236.5
HAT1	4603.6	4247	3177.1	4747.8	2674.6	3581.4	3542.9	2582.2	4127.8	2896.1	3849.9	3072.7	2781.9	2504.2	3707.3	5253.8	2725.2	4290.9	4383.5	7023.9	4747	3111.4	2993.6	1379.1	2336.8	4156.1	2571.5	3334.4	2663.1	3302.8	2944	4807.4	4164.1	3548.4	4269.9	3141.8	6626.9	3686.8	3625.1	2886.4	2583.7	2758.1	2770	2034.3	2490.6	2272.3	4649.4	6656.2	2516.5	2351	4907.9	4161.1	3208.1	3893.7	2504.2
CHEK2	606.5	706	558.4	5290.8	589.8	664.9	645.5	593.6	665.7	558.3	633.9	556.6	696	612.2	778.1	624.9	668.3	667.5	819.9	563.9	569	615.2	636.7	556.8	630.3	727.8	566.3	643.3	641	847	573.9	814.1	694.2	642.8	682	619.4	1912.7	882.8	845.9	601.5	695.4	861.8	666.6	1354	702.9	614.1	874.9	6997.1	1186.2	635	6791.2	784.5	1098.9	766.2	602.4
HIPK3	1528.2	1907.7	1361.1	3970.6	1911.8	1975.6	1890.1	1875.2	2048.1	1410.7	1728.8	1638	1843.9	1533.1	1943.2	2045.6	1788.5	1721.6	2293.4	1452.5	1704.6	1525.8	1837.4	1205.6	1820	2209.7	1613	2021.6	2356.4	1824.8	1587.1	2489.6	1858	1737.3	1888.2	1649.8	4280.4	1856.9	2035	1777.8	1800.9	1890.8	1610.2	2501.5	1683.3	1480.6	1848.7	9358.9	2392.5	1797.1	8734.7	1992.4	3031.5	1641.1	1293.3
BAIAP2	783.3	1142.8	713.9	1523.8	919	781.5	1190.3	938.2	745.9	579.2	673.1	1698	890.6	641.5	829.3	934.2	769	723.7	1054.1	663	827.9	802.4	876.2	669.4	744.1	1494.8	618.7	687	805.3	1341.9	675.7	1385.9	849.4	730.2	803.9	1015.6	2814.8	892.6	708.7	576.2	714.7	783.5	879.7	1134.2	735.1	593.7	788.4	2262.2	1028.9	564.9	1757.5	794.4	997.4	700.6	576.5
MOB4	1755.6	2315.2	1995.2	5826.3	2226.3	2210.9	2410.9	2191.9	2287.9	1958.2	2015.4	2248.6	2788.8	1763.9	2661.6	2424	2056.6	1962.9	2622.4	2002.5	2216	1685	2034	1356.2	2398.1	2325	1740.1	2168.5	2124.6	2306.8	1910.5	3368.1	2780.6	2012	2251.1	1984.4	4788	2524.1	2592.9	2195.2	2061.6	2232.9	2184.9	3557.8	2370.2	1841.9	2580	8286.1	2459	1839.4	3798.1	3867.2	4520.3	1998.9	1966.8
HNRNPK	3651.1	5578.6	8195.8	83854.3	6215.7	13419.3	14854.8	12044	11644.7	8974.3	8225.6	11647.8	22810.5	6833.1	23761.7	7532	13459.6	4705.8	17599.8	4658.8	6721.1	8686.5	9143.8	6484.9	16389.5	11389	7609.1	9784.3	12913.2	15171.8	7443.1	15578.8	11385	7835.8	12551.2	7065.8	7915.7	13032.7	13384.5	6610.8	13919.5	13971.6	11880.7	24969.4	6053.8	4415	6110.5	59237.2	11629.9	8838.8	42153.2	13598.8	26809.5	5644.7	6079.8
TXNDC12	2381.8	4189.6	8359	21759	4180.4	16849.1	15809.9	11043.9	15079.9	10185.1	8753.7	10580.6	26040.4	5498.5	13057.8	6702.7	9589.4	2278.1	16111.6	3777.1	9950.8	8357.3	10069.6	5206.9	18104.7	11281.1	7500.1	9408	15077.5	4074.9	4281.7	16759.3	12723.5	7325.1	11304	6034	4406.2	5067.1	8332	12701.1	17629.6	12629.7	9054.9	27326.2	9367.4	6422	7554.7	66410.8	2482.1	9056.4	22757.7	18082.1	45940.3	8307	10328.3
JPT1	2815.4	6278.8	2143.3	6565.7	2031.8	3518.2	5692.1	1833.5	1653.6	1320.1	2309.6	1985.8	3235.1	1253.9	2465.2	2636.2	1980.6	1725.9	2227.8	1671.7	1777.4	3105.5	1990.5	1459	2166.5	7180.9	1459.4	5097.4	2769.4	1865.8	1185.7	2761.1	2132.4	1331.5	2887.1	3586.5	56520.3	2791.3	1731.5	1384.2	1802.1	1675.3	1177.6	1564.3	1349.2	953.6	3020.6	3796.3	1773.7	1792.4	1581.4	1958.1	3165	2872.9	1731.5
LZIC	653.6	720	595.8	1596.4	624.1	900	784.9	683.3	1069.4	654.1	883.4	788	995.2	544	933	887.4	771.6	664	1030	631.9	769.7	747	752.5	516.4	772.9	979.3	601.6	797	809.2	869.1	588.2	1072.7	1016.4	717.3	820.3	685.6	1355.6	814.3	973.5	674.7	798	831.6	627.4	1255.6	841.4	567.3	938.3	4256.9	1024.7	617.3	2108.8	946.4	1809.9	824.6	615.9
ACBD6.1	35537.7	53405.8	62600.3	122219	67052.1	87989.3	91690.9	88693.2	104481	68292.1	68009.9	86628.1	108623	62368	83996.6	66748.9	74298.1	30800.4	94794.3	53131.5	76822.6	71386.2	59163.5	55113.1	112075	82345.1	59140	85393.3	86703.9	75218	49364.3	109997	89454.9	72009.6	96830.9	58695.6	67858.9	74102.9	86097.7	75543.5	102894	89447.1	71177.1	112039	75486.8	73308.4	76063	126827	71218.8	73600.5	106949	99187.9	129980	65761.9	74271.3
CA12	305.3	323.6	276.1	499.7	250.6	303	337.3	253.8	296.9	233.4	265.6	226.1	301.7	256.4	297	438	308.8	266.8	345.8	246.5	259.7	363.2	257.4	251	254.3	298.2	263.3	269.4	285.4	314.3	236.1	339.1	337.7	273.4	303.3	263.7	627.4	339.1	320.3	240.3	264.1	302.2	259	380.9	318.5	261.9	344.1	1220.8	267.9	360.4	1188.6	321.4	300.8	263.2	253.2
OSTM1	370.1	644.3	381	758.1	358	453.6	367.3	369.1	441.4	322.1	386.1	338.6	400.9	345.9	377.2	432	400.7	383.3	509.6	370.9	378.9	378	367.9	273.5	343.5	461.1	340.6	386.1	399.1	437.4	348	515.8	429.3	373.3	471.5	380.7	893.9	456.8	418.8	316.7	769.3	378.6	341.8	680.1	457	300.8	536.9	1541.2	430.3	308.8	1253	434.9	516.4	392	327.6
TOM1L2	2953.2	2549.1	2014.9	3331.3	2931.5	2535.5	1768.4	1642.5	3610	1559.7	2852.6	1979.4	1987.5	1631.1	1842.6	3940.4	1739.2	3336	2706.3	2833.9	2857.3	2256	2090.1	798	3094.6	3222.1	1438.1	2923.1	1859.9	2317.9	1630.9	3049.8	3697	2402.1	2486.5	2379.6	8236.8	2522.8	2630.4	1710.1	1550.4	1833	1803.6	1636.7	1738.5	1146.8	2691.3	6110.1	1769.8	1420.6	4969.1	2511	2503	3176.6	1237.1
VAMP7	467.2	356.9	471.4	2836.3	771.2	686.6	4559.6	465.4	606.9	345.1	389.8	319.9	462.5	330	491	410.6	520.4	627.4	484.4	363.5	304.8	369.8	348.6	353.2	476.3	433.7	362	697.9	407	479.5	13802.6	542.1	426.4	460.9	398.8	504.8	850.5	705.6	563.2	395.4	704	536.4	299	640.5	528.8	372.7	396.8	1560.1	359.1	329.7	1132.2	453.6	646.1	453.7	427.1
LRRTM1	544	665.2	446.3	2064	436.5	506.6	449.2	471	547.1	389.8	500.5	440.8	486.6	453.4	492	569.9	501.3	594.5	838.9	448.1	436.9	482.1	471	634.9	456.4	593.6	450.4	550.1	536	568	456.2	679.7	650	464.5	566.5	472.7	1858.6	620.2	518.9	394	488	551.7	402.9	792.7	518.6	390.5	602.1	2412.3	589.9	391.7	2266	593.8	688	529.6	378.1
MATN3	6917	5980	4891.2	41043.3	5593.2	54429.8	21951.5	49290.2	81906.5	59963	55766.4	51096.3	53230.6	60182.7	59169.8	63624.4	67276.9	55187.9	70728.9	8014.8	9934.5	5945.9	40362.8	40716.8	51205.9	45860.7	47739.8	49107.4	56170.8	50424.4	61413.2	62899.4	58517.3	55416.1	59440.1	44462.9	74860.9	92372.8	7968.1	34973.9	35806.5	44637.6	46207.5	28312.9	7069.3	9813.3	12275	12503.5	2210.4	16276	61804.3	47498.5	28342.1	6188	8818.7
PCNA	376.7	496.9	424.8	5975.1	396.8	385.9	626.5	551.4	561.4	361.9	426.1	348.5	647.3	411.3	612.7	405.8	593	594.3	1597.5	406.4	328.8	479.7	373.8	362.9	569.1	561.8	686.3	533.3	492.7	824.3	391.1	1033.4	576.5	470.2	552.3	358.8	1274.2	1184.4	788.2	759.7	833.5	1346.7	981.8	9293.4	635.3	612.9	1012.3	25672.7	1031.3	731.4	29921.5	914.9	1606.9	630.7	540.1
BCAT2	799.7	1042.6	2556.1	7430.6	1103.7	3897.5	3102.7	2291.6	2531.5	1856.2	2429.7	3256.3	7181.6	1202.4	2825.2	1735.9	1694.9	948.2	2857.8	954.7	2116.4	1960.4	2146.9	1138.1	3635.4	2267.7	2060.1	2077.7	3363.6	1159.6	1414.5	2852	2419.7	1779.2	2074.7	1797.4	1716.9	1695.7	2121.6	2443.4	4034.2	3242.6	2453	9949.7	1998.4	1541.5	2005.2	17767.1	1044.1	2224.7	9723.5	2582.3	10426.1	2146.8	2397.4
PEX26	1097.5	917.7	764.1	1506.9	770.4	975.1	709.2	669	1033.3	792.6	931.2	890.5	672.9	608.7	963.5	1377.2	859.5	998.7	1078.1	828.7	983.1	744.9	733.9	452.3	629.2	1162.7	809.2	821.6	674.8	858	812.2	1222.8	1019.4	824.7	975.9	709.1	2507.3	1038.3	838.9	800.2	668.3	730.8	702.2	864.9	741.9	554.8	1034.9	4125	785.4	633.9	4210.8	980.5	966.9	1019.9	687.1
ECI1	1289.1	1542.3	1789.3	3689.5	3799.3	2150.1	2201.3	1896.6	2276.1	1448.3	2085.5	1920.4	3197	1497	1955.4	2019.6	2233.4	1474.6	2508.5	1215.7	1238.6	1649.1	1684.3	1669.2	2360.4	1649.5	1634.6	1990.5	1837.4	1591.1	1662.3	2041.2	1836.7	1742	1806.4	1629.5	1925.7	1760.1	1966.4	2107.1	6237.1	2736.7	2366.7	9302.5	1694.3	2825.6	2694	11225.6	984.7	1652.4	5241.7	3289	6463.8	1950.7	1942.6
KAT2A	303.5	1016.6	378.7	779.7	336.2	480.5	487.9	475.7	433.5	377.4	428.6	393.8	572.4	400.3	490.1	408.3	432.1	319.4	580.4	322.4	391	381.9	415.5	378.1	468.9	506.1	357.4	409	807.7	442.3	383.3	583.1	482.9	422.3	620.6	440.2	1287.4	500.7	450	370.7	439.1	452.5	514.9	620.1	436.2	329.9	393.2	1468.8	390.4	459.2	1201.3	978.2	662	404.2	735.9
HS3ST4	1662.1	1957	1553.5	4354.4	1549.2	4246.7	1866.6	1726	2173.8	1468.6	1807.4	1821.1	2056.4	1600	1971	2114.8	1577.6	1797.9	2505.6	1689	1737.6	1588.2	1682.2	1267.3	1662.8	2118.9	1362.7	1978	1777.9	1953.7	1776.7	2307.4	2088.9	1805.4	1920.1	1551.1	12779.2	2262.3	2041.6	1632.5	1760.5	1910.5	1560.4	2768.1	1782	1502.7	2150.5	7893.3	3177.1	1482.1	6163.5	2211.9	3445.1	1824.6	1464
MAPRE1.1	3841.1	9825.8	19742	97091.7	7146.4	49610.5	54015.9	38255.3	43791.6	29284.3	26433.1	41671.4	81437.5	13476.8	44064.4	17891.6	29655.5	2531.3	52970.3	9300.1	20087.2	23442.9	31824.9	13203.3	52803.4	43214.1	18766.5	30074.3	49472.9	17053.3	11590.9	53741	36450.9	19823.1	38212.3	16378.4	4984.1	7663	33390.6	36374.2	48899.4	34813.4	21983.1	105465	24478	17044.1	20349.7	164481	95619.2	30483.9	59876.8	44749.7	153818	19807.7	29756
MDGA2	2882.6	1984.2	2883.3	5538.2	2108.5	5924.8	5082.2	6062.7	6648.1	4470.2	7160.3	4774.6	4733.4	5968	6884.3	6029.8	7120.5	3851.3	5803.8	3711.1	3136.9	2087.1	7854.2	4557.6	5739.4	7526.8	6007.2	3954.3	4339.6	6039.7	5298.9	9067.1	7758.4	5425.6	6376.4	3960.6	7163.7	5182	2413.8	2851.7	4036.4	3049	3459.3	2051	2948.7	1968.2	2185	3036	1576.8	2693.5	4567.7	3281.2	4772.4	2178.9	2201.3
MYL12A	1810.1	2763.6	7793.8	39864.9	3052.8	18446.3	16442.9	11825	12649.4	7146.6	8636	16231.9	40118.9	4139.7	12621.7	4692.2	9368.3	1184.1	9819.7	2518.6	7265	9184.2	9266.3	2994.9	15087.8	11371.5	6737.9	8365.8	12531.8	2994.9	3835.9	11456.3	11524.9	5976.4	9808.7	5573.9	2475.7	3091.4	6252.1	8838.6	16113.2	12302.9	6734.8	32772	7477.5	4609.7	4803.7	66878.9	5053	8105.2	17054.8	13116.9	45778.4	6442.1	10760.3
MTCP1.1	2045.9	1264.1	871.6	1998.1	1066.6	1352.4	965.3	906.8	1586.7	879.9	1281.4	1369	1037.2	885.7	1737.6	1674.2	1144.4	1437.6	1376.6	1194.2	1450.5	1168.3	1083.4	596.4	810.1	1471.2	787.6	1292.8	972.1	1398.9	1121.1	1617.7	1549.4	1147.4	1305.3	1116.4	5375.2	1480.8	1226.5	1923	914.2	1076.2	1006.8	1296.7	1057	652.8	1240.9	3330.5	1167.2	821.4	2741.9	1417.7	1414.8	2038.5	669.6
NNMT	573.2	759	764.9	2250.2	2876.7	1836.2	999.1	795.1	1749.8	652.7	978.8	1426.2	4998.9	840.8	839	1053.4	918.2	743	1371.6	688.9	681	861.7	746.5	809.6	946.1	1077.5	669.2	973	763.2	811.3	831	1735.1	947.3	1205.9	861.6	902.9	1464.3	1700	669.9	746	1270.9	1014	1263.5	1389.4	693.4	2819.1	717.9	1658.5	1496.1	629	1699.8	1081.3	1518.9	842.6	568.6
OLFM2	1181.3	1999.2	1159.6	636.9	2858	1872.3	2548.6	2569.9	1900.1	2347.8	2672.1	1604.8	2050.4	1742.4	1863.3	1514.5	2287	1601.4	1648.4	1498.4	2329.7	2611.3	2076.3	1295.2	2194.6	1882.8	1686	2101.1	1913	2500.7	2432.9	2122.9	2086.2	1755.3	1880.1	1594.2	2824.5	1481.4	1439.2	1235.2	1944	1182.9	1577.3	1147.9	1995.5	1111.7	1439.3	1385.1	1689.3	1776.9	2997.1	2048.1	1915.3	2383.8	1919.6
RAB3D.1	469.4	744.7	1574.1	6318.4	601	3310.9	2439.2	1631.2	2196.1	1136.1	1317.1	1608.7	6007.3	645	1903.6	1019.2	1108.9	474.2	2398.1	546.7	1107.2	1274.9	1585.8	644.7	3142.8	1650.3	1261.1	1554.5	2516.1	773	580.4	2328.8	1612.2	973.4	1240.5	873.3	1075.1	616.4	1422.5	1999.3	2376.7	2202.8	1266.9	6298.4	1417.7	899.6	1555.5	20435.6	681	1536.4	5290.8	2843.6	12237	1244.1	1616.3
RGS21	6049.3	2012.7	477.3	1936.4	4656.2	8393.3	11385.5	2209.5	6378.2	584.9	3060.5	757.2	2490.3	856	774	1262.9	1865.3	1130.2	2920.6	985.3	625.7	1327.5	1013.9	888.3	910.1	4595.7	1703.5	774.7	694.3	1176.3	1459.8	1076.4	3984.8	1216.4	915.3	1035.4	3331.1	1734.4	1006.6	643.2	1489.6	944	1298.4	1530.8	786.4	513.2	813.7	3369.1	761.1	3408.4	2832.6	984.5	1040.5	1068.7	712.6
CINP	651.3	796.4	806.9	2640	501.2	1269.3	1486.1	806.8	738.3	686	3024.3	1267.1	1152.6	491.8	1084	737.7	735.4	611.3	1189.2	477.3	692.6	809.1	734.1	454.8	858.4	1435	591.2	718.2	1386.2	855.1	760.4	1060.5	809.8	618.4	837.1	714.6	1350.2	1512.3	738.6	952.2	1427.4	1005.5	580.8	1469.9	773.7	525.7	716.8	3396.4	901.2	4991.8	2142.6	883.6	1331.6	684.4	590.6
CDH12	616.9	532.6	1234.5	1064.8	536.7	445.6	1746.2	448	2001	372	477.2	799.2	782	947.2	5557.3	687.6	706.7	565.4	621.2	415.6	421.8	685.7	687.8	6684.3	402.9	1019.7	381	689	636.7	468.2	1856.1	1208.3	772.5	1372.6	976	659.7	2562	1050.6	498.3	410.5	349.8	575.6	400.6	584.1	457.2	307.5	480.9	5776.2	4671	357.7	1324.4	602.9	475.3	1117	543.6
DDAH1	1719.9	2369.9	2308.8	6408.3	2388	2719.9	2915.4	2146.6	4202.3	1985.3	3665.9	1859.9	2625.5	2257.3	3398	2597.8	2401.9	1816.3	3912.4	2005.6	2560.6	2462.8	2420.5	1968.8	2728	2558.3	2524.7	2047.7	2651.6	3029.4	2044.9	2793.9	2979.9	1947	3605	1969.1	10532.8	2540.4	2204.3	2385.5	2298.9	2140.9	2794.2	6002.4	2449.2	2123.1	2568.1	11637.4	3649.1	2232.4	6595	10690.9	8204	2161.9	2661
VEGFA.1	560.3	916	571.2	1220.4	517.5	671.1	722.4	515.9	726.5	574.8	709.7	815.1	820.4	587.8	876.5	844.5	609.1	767.4	775.9	538	663.3	741.3	534.3	562.2	535.1	779.7	495	701.3	940.5	1540	615.6	954.9	747.5	553.2	774.7	657.5	3377.7	1083.6	774.6	628	869.7	795.4	667.4	1767.6	481.7	553.3	1020.6	4284.7	2386.7	594.5	2997	995.3	1807.1	754.7	495.9
SYF2	1767.6	2383.5	2527.4	10876.5	2268.4	5513.2	4966.1	3596	4090.9	3002.4	3073.1	3736.5	6930.2	2082.8	4279.1	2617.1	3281.6	1601.6	4503.3	2154.1	2579	2841.9	3619.5	1990.8	4020	3815.3	2356.6	2941.4	4112.4	2695.4	1940.2	4980.3	3481.4	2887.1	3547.6	2391.6	6113.1	3058.4	3345.7	3618.6	4595.3	3701	2423.9	7164.1	2966.7	2862.2	2823.8	25220	3833.6	3199.1	8253.4	4338.5	12760.6	2690	3334.7
GMPR2	5313.5	7433.1	6734.6	44671	5762.6	9450.1	10387.8	7964.6	10549.4	8376	8362.1	9430.1	18582.3	5148.7	20947.9	6407.9	9138.2	4062.7	13446.6	4237.5	7224.6	8940.1	8710.7	5098.9	10534.7	10686.5	6497.5	8372.2	14486	20935.2	5537	13151.8	10016.8	6712.6	9407.1	7624.7	11103.5	7873.9	16716.1	10008.2	13427.6	16975.6	8611.7	22967.3	6361.8	8239.2	11733.6	64272.4	30335.7	10177.2	32464.4	17593.9	33511	8933.1	10690.2
UPP1	1072.6	1109.4	906.1	5489.7	1376.2	1441.2	1230.6	1086	1613.2	1043.6	1792.7	972.1	1524.4	7803.8	1168	1464.5	995.8	1295.5	1865	2284.3	2224.7	1011.5	1148.5	967.6	1654.3	1918.7	1120.6	1456.8	1143.8	1921.5	1193.6	1847.5	3141.7	1495.7	1044.7	1498.7	2454	1568.5	1770.1	1598.4	1272.7	1662.8	1142.2	2785.1	1059.4	995.6	1522.6	16010.2	1379.5	1210.1	13483.3	1542	1879.4	1155.1	978.9
RBKS	1860.9	1660.6	1489.2	3143.3	1828.4	1860.3	3326.2	1542.6	1898.8	1522	1724.6	1546	1475.4	1253.5	2041.8	1833.5	1431.4	1714.3	1813.4	1594.3	1758.1	1401.6	7330.1	1266.9	1479.9	1914.8	1512.4	1600.6	1278.1	1953.7	1542.6	2342.6	1679	1528.5	1757.7	1359.9	3789.7	1871.2	1724.6	2346.4	1468.2	1602.9	1472.9	1865.4	1352.1	1244	1925.7	7913.1	1988	1389.7	8461.2	2160	2174.6	1732.5	1318.9
HDHD3	2551	2400.6	3357.9	7065.3	1709.5	3105.4	2463.4	3646.7	2792.4	2518.8	2460.5	2900.1	3298.9	1727.9	2815.2	2538.1	2027.6	2404.4	2954.1	1986.4	2763	2024.1	2055.3	1540.8	3113.9	3041.5	2228.5	1970.4	2023	2628	2075.8	3799.9	2510.4	2269.6	2483.7	1901.5	4295	2449.7	2353.6	3089.5	2186.8	2867.6	2242.5	4462.5	2023.3	1751.7	2598.7	23750.5	3072.5	2196.8	15593	2977.2	8711.8	2396.5	2107.5
KDSR	2204.7	1895.2	1566.8	2565.6	1710.8	1941.2	1516.5	1337.9	2283.2	1501.8	2176.4	1953.7	1426.5	1416.4	1699.3	2410.8	1580.4	2501.4	1896.3	1931.1	2396.3	1760.3	1520.9	978.1	1305.5	2143.2	1442	1946.1	1471	2064.3	1692.3	2459.5	2256.4	1809.9	1929.2	4630.5	4746.6	2020	1777.6	1719.6	1563.1	1685.9	1467.2	1377.7	1378.8	1140.1	1906	4737.8	1590.1	1350	4137.4	1860.5	1736.5	2064.8	1186.3
PDCD6	1439.9	2294.3	1598.6	4268.9	2035.8	3514	2980	3013.4	3721.1	2633.8	2940.6	2732.9	3289.5	2623.3	3110.1	3553.9	2936.3	3580	4193.5	2359	2493.3	1877.4	2595.3	1472.5	2885.4	3265.1	2260.4	2773.3	2857.3	3550.4	3308.5	3420.9	3593.3	3489.5	3518.5	2996.7	4333.8	3012.4	2309.2	2286.7	2378.9	2836.5	2546.9	2690.5	1703.1	1890.5	2024.1	4242.2	1974.1	1748.8	3351.7	3228.8	3640.9	1686.3	1650.6
HSD17B8	1769.2	2572.9	2027.4	4006.8	1715.7	2497.3	2824.3	2115.5	2322.4	1762.7	2134.5	2110.5	3153.1	1733.9	3001.8	2581.1	1784.2	2443.8	2737.8	1946	2778.8	1466.9	2189	1265.2	2311.2	2377.6	1751.3	2011.8	1881.9	2834.1	1898	3155.6	2642.1	2089.4	1936.5	2086.2	2211	2250.1	2579.4	2001.7	2604.7	2013.2	2174.5	3075.7	2251.8	1974.7	2083	2377.6	2400.1	1668.1	2142.5	2477.5	3344.7	1796.3	2149.4
KAAG1	4825.9	4864.4	4882.2	7605.4	4152.2	5693.5	4693.4	5192.8	5800.1	5413.4	4161.5	5013.5	5019.3	5160.3	4677.6	4458.6	4955.9	2521.2	5282.5	4392.7	3974.9	5692.3	3995.2	3900.6	4408.4	5513.9	4743.6	4748.9	4405.3	4462.9	4456.7	5515.8	4939.1	4690	5331.1	4610	6580	6387.7	4673.3	4153.9	4337.6	4925.6	4813.4	5258.9	2765.2	5052.6	4973	9326	2143.2	3831	9307.7	5164.1	3590.8	4752.4	3943.8
NPL	2039.1	1670.3	1991.8	3763.4	2291.9	2123.4	2014.7	1834.9	2482.5	1795.1	2337.5	1731	2197.1	1581.9	2365	2059.5	3660.7	1872.7	2529.1	1644.5	1918.6	1896.3	1801.5	1579.7	1856	2463.1	1620.7	2384.3	1898	3619.8	1817.2	3269.6	2696.2	1889.1	1983.3	1558.9	4856.1	2440.4	3560.6	2972.7	2000.1	2018.1	2011.7	3904.6	1811.5	2469.9	2843.8	11303.9	5656.9	1929.4	8396.7	2587.7	5624.6	5860.3	1907
SNX3	1711.1	1877.9	1961.3	4655.2	1409.7	2854.9	3399.3	2223.8	2641.3	2294.6	2784.4	2249.9	3960.8	1428	2745.1	2219.4	2132.4	2061.8	3048.8	1653.7	3942.9	1994.5	2056	1264	2662.1	2888.9	1910.8	1959.6	2328.8	2633.1	1546.1	3134.9	2570.7	1914.5	2396.5	1654.2	6148.6	1959.9	2074.8	2320.8	2581.2	2740.8	1895.9	3048.3	1813.9	1538.8	2101	12973	2451.2	1963.4	4854.9	2970.3	7424.4	1988.5	2006.9
DTYMK	9621.9	11780.2	14017.6	52169.2	8327.5	20397	21547.1	18202.2	20419.5	14358.8	14321.7	17605.9	36246.1	9566	45406.6	11007	14666.7	3804.4	25244.1	8207.4	12218.5	16342.8	18260.6	10475.6	29888	17642.5	14067.7	15881.6	24567.9	39812.2	12425.6	29005.7	16971.2	11008.7	18446.8	11348.1	9065.2	9550.4	33285.6	18951.5	29486	30032.9	14175.1	46337.8	13477.4	15328.5	22313.5	91307.8	42798.6	21352.8	32448.8	33821.7	66218.1	13879.5	19341.1
GLYAT	2186.6	3214.5	1598.1	2598.5	7851.1	1924.6	1588.4	1284.7	1863.7	1658	1972.3	1535.3	1659	1458.1	1727.8	1961.9	1375.5	2069.7	2161	1755.8	2200	1803.5	1662.8	1305.6	1283.3	2091.4	1505.9	1611.9	1395.7	1968.6	1320	2431.1	1903.9	1803.8	1844.8	1496.7	3419.1	2255.5	1711.1	2276.9	2046.1	1718.2	2168	1791.1	1540.2	4003.9	2051.2	6148.9	1936.1	1490.9	4916.1	2249.8	2366.1	2133.3	1889.4
DCUN1D2	259.3	329.7	192.2	450.7	214.5	243.7	228.7	206.3	235.1	202.2	259.9	194.1	252.8	261.5	244.2	240.5	454.6	315.5	258.5	205.4	212.6	207.1	243.1	196.5	217.4	248.7	204.2	236.4	245.7	302.4	212.4	316.7	278.8	224.5	248.1	247.1	487.9	303.8	222.7	229.9	253.3	252.2	219.2	256.1	218	197.6	315.4	916	300.9	244.4	861.6	252.6	350.8	273.1	215.2
HMGA2	619.4	711	577.9	1335.2	533.8	693.2	611.7	592.9	566.7	538.9	641.7	527	867.3	609	583.8	815.7	724.8	952.5	709.1	509.1	546.9	568.4	553.4	505.2	549.2	668	552.6	633.5	658.9	938.9	645.2	1163.4	645.3	592.4	878.6	1305.9	2196	1111.2	577.3	931.9	634.2	753.4	499.6	768.3	705.9	528.2	660.1	5473.8	861.2	585.9	4674.7	688.3	945.9	663.1	468
HK3	2249.6	2221	1590.3	3490.1	1713.4	2243.3	1634.3	1601.9	2280.9	1766.3	2279.1	1750.3	1702	1384.6	1842.6	2390.4	1736.2	2615	2066.1	2079.9	2121.9	1742.9	1693	1323.4	1467.2	2397.7	1647.3	2005.7	1497	2620.3	1616.1	2844.5	2260.2	1951.3	2000.3	1796.8	4928.6	2347.1	1845.3	2127.1	1421.7	1686.2	1510.6	1637.9	1502.8	1281.7	2032.6	8219.6	2151.7	1451.7	7661.6	2026.5	2038.3	2126.3	1334.1
PARK7	7867.4	12952.2	13915.3	60306.7	10549.3	21288.4	26932.8	24190.2	24378.2	16301.9	17199.9	18682.2	39031.6	13234.1	44563.3	13033.3	17284.5	5057.9	30731.5	6962.7	12318.5	16630	17288.8	10459	27219.1	19722.2	15050.9	19101.6	25961.9	37067.4	10263.4	33999.2	19496.7	12641.8	20266.1	15841.7	11143.6	13189.8	44716.2	24035.3	33072.5	34426.9	21288.3	48264.7	16555.4	24674.1	25508.4	123990	68262	24874.9	35465.1	32583.2	74119.1	15930.2	21731.7
PARK7.1	2596.9	2417.2	1918.2	2790.9	1972.1	2544.8	1815.4	1658.5	2416.5	1906.9	2454.3	2026.3	1720.7	1601.6	2193.8	2766.3	1867.4	2766.2	2192.3	2156.7	4241.5	2067.5	1870.1	1124	1591.3	2520.9	1886.7	2043.5	1638.8	2507	1731.2	3123.6	2383.8	2015.5	2572.7	1847.5	4349.4	2145.8	2135.8	1853.2	1525.6	1863.9	1746.2	1417.4	1471.8	1393.7	2364.7	4086.2	2182.2	1594.2	3120.4	2367.8	1979	2135.7	1546.5
STX1A	1022.5	1038.8	1276.1	4422.5	1385	2982.2	2532.7	2568.3	5645.1	2975.6	2978.5	2610	4196.3	4391.3	3768.5	5018.1	4835.5	3250.5	6582.6	2049.8	1163.3	1291.8	1954.1	1288.8	3853.5	3578.5	2494.1	3389.8	2978.4	3044.4	3556.3	5822.4	3595.4	3883.9	5665.8	3892	5965.3	2758.6	1734.5	2837.3	3076.1	5272.9	4236.2	6738.9	2115.3	2649.1	1612.7	6169.3	1035.3	1706.6	4519.2	3503	5055.7	1253	1870
SUMO2	1374.3	2186.4	2484.3	11068.7	1787.9	3592.4	3269.8	2878.3	3704.8	2529.8	2298.9	2614	4171.5	1824.9	4102.5	2128.8	2425.3	1368.2	4568.6	2256.5	2193.3	2477.7	2305.3	1521.4	3698.5	3103.5	1796.2	2760.3	3112.5	2824.2	1849	3844.3	2885	2132.1	2776.4	2030	2583.6	2618.8	3899.1	2389.1	3687.8	3254.3	2171.6	6616.9	2344.4	2687.8	2197.5	22952.1	8615.9	2267.4	6995	3504.1	12988.1	2515.6	2341.2
CR1	11225.1	12579	8585.2	13851.6	13449.7	16007.2	16621.5	15207	19374	17008.7	22035	16426.9	25666.1	22647.2	17133.2	21252.1	24005.1	31573.5	34074.6	11136.3	19899.9	10193.2	20986	9404.9	14732.3	29110.9	13311	17126.8	16862.4	17882	19863.5	17761	22684.7	30923	20533.4	15420.9	22261.8	11085.9	10789.8	16345.5	12719	27322.9	20745.1	7142.7	11194.9	14801.8	10625.8	9829.6	9421.1	12669.7	11411	22031.1	22813.5	12314.5	17089.6
KLB	648.7	2149.2	805.4	1120.7	1763.3	983.9	1968.2	1177.9	795.8	867.2	937.2	625.4	1063.3	931.6	1234.5	1287.4	1089.5	904	1334.9	524.7	1106.5	663.2	689.6	788.1	1156.6	1038.8	548	756.4	1081.3	1011.2	1127.2	1408.1	1670.4	1545.9	704.5	1087	976.8	1212.6	510.2	592	1205.4	779.9	745.7	846.9	940.1	550.7	656.5	514	559.5	638.3	797.2	1178.5	842.2	995.2	713.1
LRP4	2500.2	2825.7	3159.8	4597.8	2428.2	3716.6	4240.1	5147.9	5259.3	4030.6	4888.6	3176.1	4017.8	3701.3	4969.2	4859.5	4346.8	3797.2	5422.6	2877.1	2852.9	2118.4	4269.5	4193.6	4290.9	5464.3	4507.2	3744.6	4231.8	4573	5171.6	6035.4	4687.3	5003.3	13074.6	4363.6	6407.6	4713.9	2464.4	2699.7	3526.7	4386.7	3374.8	3925.4	2452	2560.5	2394.1	5753.5	2529.5	9066.5	6892.5	4331.3	3284.8	3098.5	2747.8
PLXNA4	1132.4	1417.4	1412.2	3681.7	1216.5	2570.9	2884.8	1828.1	1784.2	1050.4	1810.5	1522.4	3090.3	1328.5	1863.7	1483.2	1639.1	837	3002	1085.3	1444.5	1591.8	1457.1	1109	1845.6	1727.3	1364.1	1625.5	2035.4	1244.2	1185.9	2322.5	1844.6	1482.2	1734.1	1595.7	1480.9	1255.7	1223	1316.2	1702.5	1906	1051.8	2693.7	1431.4	942.1	1207.8	5744.5	2649.7	1650.4	2562.3	1687.7	4041.3	1354.4	1344.8
PLXND1	6635	7728	6450	10028.1	7855.1	8453.7	8611.6	8403.7	7009.4	7876.4	9929.7	5176.4	6468.1	8366.3	7623	7489.5	7514.7	6977.1	10071.2	6557.4	8548.4	7162.7	7981.9	6133.9	8689.6	11794	6701.9	9885.4	9432.6	7956	8760.9	10222.5	7241.9	9768.4	7651.9	6475.8	7383.6	7961.1	6793.1	5184.2	5262.6	7456	6777.2	5214	5287.2	5284.3	5808.4	5248.6	4492.7	4647.8	6057.4	7130.1	7488.1	6661	6034.7
USP28	659.7	1254.3	599	1580	597.1	1025.3	719.7	580.5	705.4	518.2	656.2	577.2	888.2	540.2	717.4	694.6	604.8	726.6	1677.5	591.5	593.4	726	702.3	545.4	613.4	702.5	586.6	748.9	646.1	743.4	654	840.6	713.6	618.6	817.3	1780.5	2809.8	862.8	725.6	565	641.2	728.8	650.9	840.1	525.5	512.8	676.7	3663.6	1097.8	661.1	3396.8	758.7	1132.4	663.4	518.1
SEZ6L	1908	2079.7	3005.4	7504.7	2745.6	8705.5	6904.2	8547.1	14193.7	7068	9175.7	7183	8194	10161.6	10377.9	11009.1	10871.1	7895.1	13503.2	3716.4	3261.7	2708.4	5054.2	5275.2	8534.6	7993.9	7971.7	8584.1	8071	7580	11414.3	11598.4	11719.7	10615	13614.3	9006.5	11791.4	12440.1	2914.3	5813.8	8217.1	10442.8	9708.4	12928.7	2578.4	3844	4225.4	4205.7	4228.4	3838.2	4961.6	8190.9	9856.1	2345.1	3408.5
IRF4	689.7	1334.6	882.9	2819.4	645.1	991.9	732.8	631.9	802.4	515	699.1	544.1	703.9	609	950.5	772.3	740.9	763.8	3613.9	633.4	606.6	613.1	4417.8	512.1	680.6	1369.6	610.2	739.1	945.6	801.4	1447.5	907.6	832.1	686.8	725.5	919.7	4190.6	1178.4	757.3	944.4	915.2	831.3	640.9	1255.4	573.6	536	998.8	5386.3	942.4	583.2	6163.7	880.5	954.7	845.4	613
EGFR	1276.5	1203	800.1	2793.9	821.5	1431.8	1058.3	831.7	1123.8	11655.7	1068.3	2107.7	2397.6	1323.1	912.9	2125.9	1271.6	1641.7	2363.2	1282.8	955.4	1384	1016	773.7	810.4	1300.5	723.7	1731	825.8	1188	1521.2	1813.1	1590.4	985	1045.6	1641.1	3415.5	1818.2	1064.6	1042.2	773.8	1763.9	806.4	1205.2	783.3	902.2	974.1	4575.5	1411.1	843.4	5107.2	929.7	1088.8	1048.7	1246.9
IL15	1037.1	1201.3	869.6	2872.4	1495.5	1691.7	1192.4	1180.1	1260.5	949	1007.1	1135.3	1589.6	1021.8	1342.1	1015.1	1225.3	1299	1570.5	805	885.7	1143.8	1109.6	1047.9	1254	1286.8	855.7	1227.8	1342	1096.4	836.9	1354.5	3525.7	1032.9	1184.3	968.6	1856.1	1469.6	1127	1088.2	1345.6	1171.6	1155	2372.9	947.6	1056.6	1073.4	6214.2	1056.4	992.6	2982.4	1309.5	2197.6	1334	967.7
FGF8.2	186	309.8	187.8	427.7	186.2	374.3	204.2	186.6	198.2	173.8	214.5	174.4	266.3	189.9	210	245.5	204.5	210.9	588.6	178.7	203.1	210.3	293.6	223.3	189.6	237.1	190.6	193.9	201.1	233.6	182	286.4	206	201.4	229.2	189	829.5	296.3	211	182.2	190.6	222.8	168.1	262.2	192.8	179.7	226	1061	285.7	255	835.2	245.6	334.9	208.1	175.7
CEBPG	361.2	857	306.6	1017	317.3	598	367.4	308.4	372	288.8	398.2	299.5	396.9	274.9	343.6	443.4	370.9	3222.4	1768.4	311.4	325.1	440.4	318.5	272	282.6	432.2	278.1	354.5	310.8	476.3	412.7	984.9	464.7	388.5	415.4	314.8	1275	522.4	345.6	287	314.3	422.2	322.8	482.6	316.4	232.8	397.7	3297.8	416	294.7	3706.3	540.4	483.5	400.5	295.9
ITGA2B.ITGB3	2346.3	3878.2	10234.2	32051.5	4986.4	22620.6	19300.4	17143	13085	11082.5	11740.1	15620.5	32738.5	5524.2	13581.1	4972.4	12978.6	1936	16165	2989.4	7180.3	8636.9	8422.2	3717.3	15140.2	10884.9	7402.2	12675.2	14643.1	4143.1	3071.6	16834.1	11428.3	6537.8	14415.8	9032.7	7903.2	3153.7	7968.9	9456.6	11623.7	16447.5	7404.6	40907.7	9177.5	5130.9	4851.9	51463.1	4230.3	13016.9	19837.7	10300	45712.5	7428.6	9561.2
EPOR	306.5	630.5	358.2	761	313.8	326.6	305.4	302.5	817.4	248.5	295.6	354.5	314.8	281.4	290.3	405	426.4	307.2	807.5	345.3	334.7	360.3	278.7	308.8	266.9	317.8	259.9	282.2	311.1	335.7	258.5	404.1	298.3	308.1	303.1	286.7	1083.1	484.8	376	256.4	284.2	325.6	274.1	331.1	302.4	335.4	347.6	1492.4	399.7	284	1446	374	386.9	308.5	294.1
DOK2.1	5546.3	19063.3	44895.4	93455.2	13218.2	50819	82848.1	43037.3	57507.9	42500.7	36295.4	49733.2	83890.2	20232.6	58076.5	30818.5	44796.5	4105.1	73520.6	15920.3	29833.5	43765.2	41251.7	25666.2	70863.9	47501.5	34471	46931	67915.6	17233.6	17273.1	60345.6	45460.6	31125.4	50918	23587.9	8150.2	10053.9	33570.5	72408.1	62603.9	47124.4	46053.7	116285	42297	25653.5	38741	213855	33088	59616	84541.6	62221.9	174683	37974.4	43887
DEFA1	585.7	730.8	460.5	1061.3	507.5	578.1	513	511.9	594	428.3	567.3	482.1	593.7	426.5	499.2	686.8	489.9	662.2	1078	581.2	563.1	534.2	493.6	488.7	443.6	740.3	402.6	549	497.5	578.6	563	758.2	732.9	542.5	556.9	520.8	2139.7	707.8	582.7	477.2	491	543.5	497	550.6	650	376.1	1584	2972.4	704.1	443.1	2956.9	617.8	634.8	592.5	413.4
IGFBP5	6990.4	13799.8	14507.9	9185.7	10368.5	5465.9	10462.1	8179	6985.4	6015.7	6625	5635.3	5743.8	5154.6	7329.8	7728.8	5497.4	5111.4	5853.4	23002.3	9324.7	7879	10667.1	6581.5	7497.5	7576.1	7194.3	7618.8	6076.2	10419.4	5752.9	9202.4	6551.2	6043.6	5956.8	6371.7	8447.7	4990.3	9379.6	5861.2	5047.7	6570.5	4014.4	2759.6	8713.9	8859.2	12022.5	11334.1	10269.1	9276.8	10259	6873.4	5583.6	8452.9	11491.6
FGF9	367.2	487.8	355.4	603.3	336.1	440.5	600.7	423.3	289.1	330.9	421.4	294.8	424.3	426.2	330.2	458.8	414.6	415.3	1019.7	416.8	351.9	370.8	385.3	453.5	398.2	590.3	401.6	493.2	428	487.3	431.4	601.7	435.8	354.9	425.9	413.8	706.7	596.3	383.1	399.3	383	437	376.5	410	335.7	316.8	352	973.9	466.9	319.2	875.2	367.4	547.5	372.6	318.8
RAB3C	3326.6	12019.9	25800.2	84443.2	7156.3	48068.6	55238.5	35103.6	41734.1	23643.4	24353.6	36022.8	83593.1	11678.4	36172.9	16259.6	24176.2	3574.7	51410.6	7414.9	20654.1	26218.7	25332.3	14026.7	54489.3	35382.3	19304.5	30386	48572.2	17677.3	7631.6	48060.3	35172.6	18311.4	27810.3	16118.4	10701.5	6429.2	31663.8	48821.1	50513.4	44290.5	23451.3	86665.1	29686.5	19707.3	36231.8	137166	11127.8	33801.7	60353.7	53600.6	127217	26398.1	35174.5
KPNA1	6186.5	6381.4	7169.9	11243.8	6116.7	6282.4	26850.9	4060.7	8476.6	5815	6746.9	5067.6	7075.6	8166.3	7837.5	9975.6	5130.1	6273.8	10805.8	6973.1	7338.5	6379.1	5025.2	2856.6	6263.2	7888.2	4281.4	8399.3	6507	6682.4	4066.3	23483	8086.1	5069.2	6764.7	6640.3	16039.7	6413.7	9184	5207.3	4781	5991.7	5729.6	7521.6	4795.1	3315.9	7000.2	23887.8	8782.9	4980	14236.7	7903.7	15637.3	10556.6	3609.7
SFTPD	2548.7	2630.3	3599.1	6636.1	5460	2460.4	5987.3	11926.5	6345.3	4359.6	5643.2	2985	3455.1	2725.5	4822.1	4538.4	3293.3	2566.6	2102.9	2194.7	1328.3	844.7	3045.2	3540.2	4300.4	3439.9	3302	2976.6	3764.7	2956.5	3270.9	2224.5	3714.9	4979.1	4300	2948.5	1877.5	3991.8	2107.6	2759.2	2964.5	3393.5	2106.3	2329.5	1427.4	1206	1524.8	2071.7	1494.8	1220	2880	1427.2	4779.2	2698.9	2353.3
BRF1	819	779.6	472.5	1630.9	592	643.7	594	387.6	751.6	405.7	680.6	416.3	491.6	405.8	536.5	830.8	507.7	779.9	1247.7	586.1	636.7	611	488.3	264.3	359.5	679.1	327.1	570.9	497.6	585.1	407.2	834.7	744.9	542.2	618.3	566.6	2792.8	732.4	592.6	425.3	457.5	517.2	449.6	457.7	523	364.3	733.8	2628.8	512.4	371.8	2612.9	589.3	557.8	705.9	352.6
ASB9	2103.9	2363.3	3079	6427.1	2723.8	9026.2	7316.4	7152.1	13593.7	6195.6	9598.1	6592.3	8461.5	8667.3	13618.1	14039.1	8731.6	6634.7	12121.2	3097.2	2563.1	2582.7	5548.8	5572	6943.2	9532.5	5948.2	10395.1	9201.1	6173	7233.1	9255.1	11131	8699.3	9514.7	8558.8	13957.1	14883.9	5107.6	3379.8	9557.7	7200.5	4777.8	4765.5	3083	3237	3267.7	6757.4	2014.6	3739.8	10508.4	7290	9568.1	2320.4	2446.1
JUND	304.1	413.2	959.5	1856.3	357.8	472.6	427.6	395.2	570.3	392.2	418.7	370.2	429.8	380.8	464.9	390.6	440.6	325	680.4	433.4	360.4	436.7	405.6	290.1	444.5	476.9	350	440.2	471.1	502.3	373.7	570.8	472.5	417.5	472.7	400.1	679.1	640.7	386.5	361.3	373.2	589.6	541.8	744.5	381.4	355.1	396.3	3474.9	432	363.6	2828.5	499.7	848.8	395.7	351.3
IHH	1558.5	1581.6	1249.7	1861.5	2463	2102.8	1594.3	1621.6	1839.3	1631	1650.8	1865.9	1319.1	1434.3	2095.6	1314.7	1763.4	1791.6	2141	1455	2086.2	1311	1894.4	1126	1452.9	1657.5	1356.1	1573.9	1422.2	2125.7	1136.1	1762.4	1955	1438	2228.3	1186.6	4607.5	2095.5	2356.4	1563.4	1803	2356.5	2342.4	1730.5	1677.5	1236.1	1627.7	6118	1392.6	1625.5	6437.3	1738.9	2239.9	2009.1	1628.9
CD81	310	339.1	255.1	643.3	318.8	303.5	303.8	247.2	331.6	263.8	330.1	268.8	320.4	302	283.4	412.7	262.6	390	336.9	273.9	301.9	290.4	294.9	243.2	239.6	355.3	247.6	328.3	286.5	358.8	262.9	397.8	337.5	353.6	347.2	313.8	988.6	335.7	318.4	261	304.5	323.7	258.3	303.1	267.1	218	352.4	1090.5	368.7	241.3	1059.4	391.5	406	303.6	242.8
RDH10	1783.2	2146.2	1342.5	2661.5	1549.2	2046.1	1841.1	1623.3	2176.5	1345.7	2657.8	1698.9	1971.3	2206.2	2689.9	3291.7	1489.5	1410.3	2705.8	1818.2	2147.4	1398.3	2478.7	1380.9	2595.1	2076.1	1794.4	1879.6	2342.3	1999.7	1998.3	2405.6	3729.2	2490	1797.5	2168.8	3172.7	2116.6	1799.2	1499.9	1896	1583.3	1541.3	1674.7	1442.4	1827.8	2351.3	3208.3	1586.8	1307.7	1991.4	2319.8	2494.1	1781	1924.7
TCN1.1	20895.4	11822.5	7449.4	59469.2	8918	8005.7	11140.7	9459.3	9742.3	6587.4	10493.8	6803.1	6888.9	11594.9	14060.8	11638.6	12852.3	12016.6	11760.3	9970.2	10915.7	11969	7483.4	5649.9	11459	8445.5	9107.4	13365.7	11012.5	16849.4	12236	8974.2	8547.2	15994.3	6327.5	5332	29102.8	13246.3	11288.6	8751.7	11266.2	15228.8	14827.4	4030.8	15573.3	12256.2	32432.5	25011.9	7276.9	17065.1	33395.4	20761.2	12434.6	18934.6	11158.3
NT5C3A	512.5	549.1	510.5	2220.2	493.1	1221.3	898.6	658.3	731.8	526.8	787.2	785.2	1758.5	432.7	1122	839.4	754.8	472.7	944.2	457.1	657.1	593.8	690.4	364.4	1027.7	916.9	461.7	655.8	866.8	734.8	470.8	1202.1	897.6	553	820.9	549.4	2155.4	619.4	730	465.5	785.8	652.6	580.8	1257.9	497.1	328.4	513.9	3864.6	574.6	443.1	2034.3	771.9	1594.7	670.8	396.2
EFHD1	2045.2	2438	1656.9	3147.9	1729.6	2021.7	1838.6	1896.6	2177.9	1718.9	1819.9	1635.3	1856.6	1887.8	2308.4	2845.5	1705	1989.1	2294.7	1852.3	2266.7	1756	1941.3	1339.3	1990	2136.5	1447.1	1895.3	2082.3	2429.9	1811.6	2354.7	2164.4	1763	2332.9	2129.3	3107.6	1937	1807.1	1664.9	1941	4030.4	2030.2	1757	1543.5	2047.2	2600.9	3156.9	1945.3	1432.4	2696.7	2793.8	2364.6	2118.7	1842.2
PTGR1.1	8180.5	11616.9	9987.8	37274.2	56210.9	18600.5	12256.2	20356.4	20757	16120.4	17609.8	12771.7	19052	11388.2	19395.8	9636.1	14110.2	5859.2	31744.3	5632.5	14299.6	14180.2	9393.7	18061.3	20073.9	11253	11858.6	14470.8	13699.1	8425	2839.7	19954.5	10707.1	15378.4	12349.3	5979.6	7641.6	10865.1	14174.2	11990.3	44462.9	27099.7	19059.2	21060.9	7842.7	19002.6	22782.8	36482.5	4739.3	9668.6	17432.5	29123.7	53591.3	18073.9	12944.6
DLG2	1129	2053	4137.6	10367.2	2338.2	3552.9	4670.1	2803.4	4712.2	2848.8	3026.4	2647.6	9000.1	1841.2	4809.8	3119.3	2384	1453	6157.3	1598.4	2915.4	3314.4	2686.7	2001.5	8372.7	3942.8	2889.1	4260.8	5681.9	3173.7	1960.9	3459.4	3051.3	2144.8	3161	3006.8	2358.5	2813	3572.9	4914.2	6015.7	4201.7	4413.1	12354.8	2969.8	2454.4	3636	37505.2	2609.8	3651.4	9674.5	6135.9	19282.9	3260.7	3647.6
INHBA.1	5275.3	8355.2	9095.6	12128.1	5151.3	12893	14083.4	13498	11657.5	7813.8	11977.8	11181.2	9708	6875.2	18234.9	12060	9486.3	9473.3	8099.8	9714.1	19724.3	8360.8	9042.2	9567.3	7387.3	9469.1	16259.9	9367.1	8412.1	5768.8	9114.3	10278.7	9548.5	12744.7	15333.5	9443	9115.1	12579.4	3738.4	6799.2	9471.7	12767.4	5436.6	13060.1	6758.2	6492	9955.3	14692.3	1285.8	10664.3	11623.5	9394.8	8525.6	10317.6	7207.6
RPSA	889	1378.7	940.6	1549	905.5	1080.1	934.7	1023.9	1672.7	839.7	1058.1	1109.2	1370.4	885.1	1551.8	1481.1	879.1	970.6	1168.5	1139.6	1222.6	946.1	1025	697.7	1169.6	1217	723.6	30772.1	862.5	967.5	970.3	1268.9	1165.1	1059.6	991.4	916.3	3458.5	1093.2	1354.5	839.8	827.3	1005.3	851.1	963.6	860.8	694.7	1163.4	2483.5	1043.8	798.2	2082.3	1133.9	1204.3	1135.6	741.8
SNCG	7636.8	7201	7959	17475.8	13518.1	13940.3	14082	15212.7	16879.4	11939.4	17153.9	9750.8	16063.1	10642.1	11579.7	14757.5	12858.3	11139.8	18739.9	6842.8	7101.6	7339.3	11740.7	7778.5	11656	13249	10892.6	12936.4	12623.4	11155.8	14046.7	15448.3	13497.9	13519.9	14702.8	11925.5	15327.4	21107.7	7771.6	11389.4	10147.9	11331.1	11080.3	29045.2	7108.5	9203.2	6954.2	31246.8	6717.6	6475.3	14773.3	11806.3	21828	6803.1	7987.3
KNG1.1	3194.6	6510.2	4146.9	19219.4	5806.8	4181	5682.4	7409.1	6740.3	2318.9	7889.1	5436.5	5064.8	3263.7	9086.5	15827.1	2662	5289	5268	4765.3	5893.7	6116.6	3423.4	2779.1	7271.7	6059.7	4967.9	2559.4	6891.5	2424.4	7197.1	12159.8	7572.4	6540.8	6700.9	8477.8	4981.6	6159	3693.3	3637.5	4181.7	3137	3309.2	1189.4	3507.8	1455	7375.5	7624.3	745.7	6992.3	5064.7	5155.7	1823.7	4400.1	3203.4
FGL2	1585.4	1665.3	1264.9	2633.1	1319.6	1701.9	1374.8	1407.1	1791.5	1439.8	1636.2	1522.2	1406	1342.1	1899.2	2082	1505.8	1684.8	1676.4	1352	2138.5	1227.7	1232.3	727.3	1260.3	1830.3	1303.6	1629	1469.6	1978.5	1325.9	2288.6	1677.4	1518.7	2019.2	1349	2388.2	1639.9	1323	1305.6	1243	1271.2	1389.2	1359.6	1067.5	990.5	1664.1	3384.7	1413	1070.9	2322.1	2023.8	1824.8	1533.6	1143.7
HLA.G	8366.8	12113.9	10835.6	14169.9	11124.6	13830.3	13315	13379.9	12934.6	10326.9	12118.7	11812.2	13041.4	11336.2	12731.1	14064.7	12982.5	12424.1	16274.7	10061.9	9784.1	9974.6	10848	7631.2	13601.2	12403	11965.7	12140.4	11996.6	10574.7	12498.1	13460.4	12693.1	14805	15049.8	11716.8	13607.6	13864.7	9899.4	11245.2	12417.3	12897.9	12482.6	13471	9192.8	8523.3	10863.5	18046.7	8505.3	10828.8	10424.3	13076.1	13074.7	8903.8	9748.8
CRH	1305.6	1792.6	665.3	1563.7	3602.7	1384	1151.6	767.4	774.1	656.8	1105	29701.3	9982.4	700.8	1087.6	1221.5	784.3	2200.3	1536.3	623	506.8	1038.8	1613.6	866.4	784.9	984.2	653.1	856.8	909.5	907.9	2337.7	1961.9	3120.5	1434	1031.2	1048.9	4341.8	3032.3	520.7	902.6	582	973.1	614.5	865.2	715.6	734.6	465.1	2215.5	570.6	422.7	5181	772.5	1059.1	572	418.4
PDYN	1722.3	3783.2	2223.2	12420.9	2277.3	4405.8	3530	2948.5	3389.5	2518.6	3331.1	3072.7	5696.6	2461.9	4729.1	4201	3475.7	3384.9	6533.1	1984	2287.1	2799.4	3844.2	3144.3	4536.3	5079.1	2356.2	4039.4	5104.2	6687.9	2414.1	9003.2	4680.5	3400.7	3177.8	2706.3	4956.3	3857.3	2694.6	4054.9	5549.2	5746.4	3263.4	5802.3	2699.6	3581.9	6651.8	17179.9	9176.2	2348.1	12969.9	5125.5	9595.3	2441.6	2511.2
IAPP	1650	2244.7	2201.7	3502.5	2163.2	4379.6	2894.7	3656.3	2773.3	2739.3	2692.4	3904.9	2571.4	2801.2	3926.4	3566.1	3019.9	2756.9	4100.8	2576.1	2557.3	2902.4	2284.5	2986.2	3110.6	3832.6	2403.4	2623.7	3849.9	3100.3	2928.6	2924.7	3371.3	2556.9	2957.8	3090.1	3248	3795.2	3077.8	2831	3546.7	4099.6	3262.7	4265.6	3599.3	2693.3	3588.1	2975.4	1388.9	2474.5	3502.1	2990.9	3164.5	1957	2770.2
PTH	330.4	398.3	384.2	3900.1	378.4	415.6	324.3	303.3	419.5	337.3	531.1	289.9	408.6	314.2	331.1	493.4	379.4	356.4	474.5	340	410.3	387.4	361.8	271.7	305.8	387.8	335.5	397.1	357.4	410.9	4412.8	478.1	498.7	343.6	424.6	365.7	1395.8	481.1	351.9	311.5	335.7	387.2	297.9	355.6	329.7	294	409	1574.4	462.5	291.2	1330.6	381.3	482.6	399.4	273.1
SEPTIN5	5979.6	5893.6	5030.3	14702.4	5085.6	6594.6	5312.5	4953.6	8134.9	4517.2	6221.6	5945.6	6698.3	4288.3	8810.2	6306.7	4715.8	5619.3	7309	5021.8	5817.3	7108	5000.8	3001.9	5185.9	6537.5	4720.7	6077.7	5446	9002.7	4051.1	8754.4	6655.4	5100.6	6541.8	4924.8	13066	5741	11152.5	6910.8	6318.9	8072.9	5442.4	7648.8	4524	4845.6	7683.8	30082.6	4621.2	9163	21528	8165.9	10744.2	6664.2	4871.2
VSTM1	2410.4	2806.1	1686.6	3632.1	2315.6	2055	1720.6	1597.3	2720.7	1681.7	2258.9	1616.6	1917.5	1532.6	2067.9	2691.4	1926.4	2869.5	2395.4	1789.1	2432.5	2019.2	1715.6	1002.7	1580.7	2553.5	1629.3	1999.4	1986.3	2439.5	1510.5	3067.9	2425.5	2267.1	2453.5	1860.9	5801.7	2447.8	2705.2	1724.2	1671.3	2111.7	1692	1848.6	1401.3	1209.1	2368.8	6840.8	2146.6	1496.6	6171.3	1971	2202.7	2522	1301.1
MVD.1	1656.1	2121.3	1908.3	6459.7	3739.8	3188.8	1720.5	2308.5	3417.3	2535.5	2440.5	1999.9	3590.5	1994.3	5727.1	1962.7	2140	1692.8	3373.2	1462.8	2082.3	2528.6	2062.8	1849.6	2508.9	2377.6	1777.9	2910.2	2502	5177.8	1879.2	3200.2	2110.5	2303.3	2576.4	1748.9	4054.8	3093.6	7819.6	5242.3	3580.8	4980.6	2473.8	5537.5	2052.6	2828.4	3589.8	14532.9	4435.4	4682.7	5389	4614.8	7390.6	2379	2390.1
ADA	8755.2	6883.5	5415	8750.9	6300.2	7433.8	4712.5	4288.7	8271.4	5159	6940	6070.4	4196.4	4066.1	6158.8	9017.3	4906.2	8110.9	6484.3	6559.9	8014.7	5940.2	5174	2219.3	3819.4	8169	4944.6	6714.2	4362.9	5551.9	4378.8	9341.2	7901.9	6143.3	7575.6	5664.1	15006.8	7490.5	6096.6	5709.6	3869.1	4500.2	4854.2	3405.9	4102.8	2887.4	6856.2	15085.2	4027.7	4117.4	14179.9	6342.3	4976	7560.6	3594.9
METAP1D	3089.3	1991.6	1747.2	4109.3	1797.8	2175	1874	1647.7	2141.9	1655.7	2211.8	1799.1	1821.6	1595.2	1972.9	2280.2	1723.1	2369.5	2075.7	1800.3	2010	1773.3	1643.8	1266.6	1567	2278.6	1614	1998.2	1752.9	2442.2	1571.9	2520.2	2101.7	1948.4	2007.3	1836.6	4608.9	2673.1	1963.9	1818.4	1709.4	1982.8	1632.4	2126.4	1616.8	1345	2024.1	11923.3	2469.2	1582.4	11986.9	2153	2478	2277.2	1455.5
ATP5IF1	1333	1956.8	3619	25611.9	1688.3	7604.9	4928.8	3093.2	4244.1	2753.5	2644.5	4387.2	16346.2	1788.6	4956.8	2248.7	2662.3	1798.4	6015.8	1328.3	2026.3	3432.4	1804.2	1294.7	5625.3	3294.8	2309.4	2474.6	5622	2724.8	4869.1	5139.8	3275.6	3028.4	4903	2125.6	2961.8	2532.4	2309.9	5615.9	7270.1	5073.2	3044.5	15421.6	2338.4	1681.1	2108.6	81718	2510.4	2675.6	44810.3	4805	24772.5	2625.6	2724.3
CPA1	2686.6	2331.8	2419.5	4103.8	2088.3	3135.1	2557.1	2285.7	2567.8	2357.7	2729.6	2322.5	3542.4	1591.5	2667.4	2633.8	2298.3	2474.1	3072.7	2313.9	4861.3	2937.6	2158.1	1329.2	2685.7	2650.9	2397.8	2126.6	2703.3	2514.2	2443.7	3049.4	2579.2	2197.6	2520.7	1920.2	2514.9	2094.1	2867.2	2689.5	2492.3	2440.3	2005.8	3608.1	2947	3154	3682.5	15065.4	2615.2	2775	3890.9	3451.4	6529	2869.2	2479.3
CLEC4G.1	724.9	950.7	941.1	2298.1	751.9	4180.6	784.3	751.5	1197.8	716	843.4	730.9	848.9	668.7	893	887.5	767.6	837.1	1013.4	751.1	815	999.3	724.2	619.5	724.5	982.4	679.3	795	761.3	1037	792.3	1102.3	868.5	832.8	865	771.3	2001.8	928.2	858.1	796.3	762.3	980.9	740.5	1100.6	716.2	647.3	936.8	5179.1	1443.6	707.9	5199.6	971.3	1269.6	869.2	689.9
CCNE1	3558.9	3349.8	2610.7	6648.5	2849.6	3369.9	2724.5	2422.3	3817	2636.5	3696.5	2984.7	3377.4	2631	3132.4	4020.1	2834.3	4053.1	3567.2	3187.6	3331.2	3046	2812.7	1970.1	2452.1	3924	2445.9	3404.5	3083.5	4424	2442	5171.7	3771.5	3310.4	3326.7	3078.6	8339.9	4431.8	3106	2989.8	3014.1	3275.2	2685	3657.6	2560.1	2307.6	3894.4	21670.9	3474.5	2545.4	21629	3638.6	4028.4	3472.6	2311.4
CSTB	835.2	4333.3	743.9	5726.3	1315.2	1299.6	1094.3	1096.6	2292.7	1318.4	1550.2	863.4	2447.3	1197.5	1975.6	1131.7	910.6	775.4	2118.3	1076.5	973.5	1270.6	1076.6	641.8	1363.7	1370.2	983.5	918.7	996.2	2423.2	916.4	1373.9	1275	1308.2	1292.3	1234.9	1505.6	1494.6	2618.5	1526.2	1815.4	1541.6	1310.6	2315.5	1279.4	1482	1481.4	9841.6	1656.5	1706.3	3665.3	1743.5	4333.9	1413	1104.3
HBG2	7225.9	9264.3	10259	191850	6830.4	15256.2	14013.7	11583.7	12167.1	9681	11200	9505.2	18636	8138.8	20599.7	12422.9	9984.3	6575.8	16687.9	8600.1	10226.7	9235.1	11445.3	27087	13533	12393.2	9559.8	13234.7	14962.4	32819.8	8859.2	19919.1	12411.3	10248.6	11554.2	10291.4	16396.8	12155.9	37695	11431.1	14337.7	13971.1	17873.6	23722.6	8874.6	10403	14474.6	64062.9	21296.7	13478.6	22705.7	15848.7	35716.5	9682	10367.1
LY6D	5726.3	5163.3	4406.5	11056.2	4808.2	5755	4194	3789	6321.1	4488.1	5467.8	4427	4246.4	3964.4	4824.9	6499.9	4381.8	6012.6	5438	4992.5	5776.8	4992.5	4298.5	2892.8	4133.2	7682.9	4017.8	5426.7	4282.5	4887.5	3842.2	6700.5	5940	5011.9	5768.8	4821.8	12409	6195.2	4913.3	4399.4	3905.9	4312.1	4286.1	4644.6	4278.1	3232	5267.3	23484.1	4577.6	3753.3	22811	5216	5899.3	5709.8	3220.8
MEP1A	1005.2	1011.3	795.3	1776.7	797.1	798.4	773.2	979.2	1848.8	701.1	826.5	757.2	1169.1	784.6	777	906.8	801.4	1008.7	998	732.9	948.7	828.4	741.1	779.7	909.9	919.7	719.4	884.7	826.8	1022.9	715.7	1144.9	855.5	804.6	903.3	785.8	2695.1	1176.7	801.3	1342	2903.8	1239.3	744.7	1052	1010.7	692	922.7	5834.2	1062.4	787.2	6599.6	932.1	1296.4	887.5	764.2
MERTK	1909.5	2933.5	2478.3	4637.3	2769.5	3866.4	2996.7	3285.9	5708.4	3939.1	4808.7	2839.8	2739.5	3854.4	5868.7	4007.3	2944.2	3771.4	5846.6	2463.6	2988.3	2146.5	2745.4	2318	3445.2	4258.6	3526.3	3126	3051.4	4067.2	3121.4	4567.6	3785.9	5821.4	3342.2	2823.3	4816.7	3749.2	2421.9	2724.5	2864	3475.3	2125.7	4751.1	2797.6	2921.1	2424.9	6812.7	2684	2313.6	8253.2	3593.8	3712.9	2536.8	3368.2
MAT2A	5032.5	8707.9	5325.4	6882.6	4700.7	7126.3	6575.2	5170.4	5909.8	4566.5	6010.3	5757	5450.4	4397.5	6861.9	7716.4	5189.7	6068	8913.7	5144.5	7896.2	4295.8	5668.6	3437.8	5791.7	6545.4	4299.2	5394.7	4809.4	4963.3	5415.2	7981.6	6233.8	5814.5	8276.1	4811.5	39573.6	6717.7	5145.9	4819.2	4169.5	4415.6	4195.1	5236	4902	3878.2	5489.9	8072.2	5444.3	3931.4	6399.6	6902.6	7599.5	5818.4	4774.9
NUDT14	688.2	812	786.4	1440.3	705.3	834	856.9	754.3	723.7	609.7	715.9	698.3	815.5	735.9	854.9	766.6	636.6	721	822.9	585.4	770.1	767.1	660.8	520.8	660.4	1044.1	624.6	647.1	698.1	787.4	655	987.1	744.5	659.3	881.5	763.9	2354.7	801.3	761.7	588.2	616.7	612.2	573.8	718.6	552.9	519.7	750.9	1723.1	1006.8	593.3	1350.7	879.7	1267.4	707.1	568.1
KAT2A.1	787.8	866	1976.5	6073.9	941.6	2918.1	2841.6	2343.8	2308.5	1652.6	1657.4	2521.2	5043.1	1156.1	2076.5	1692.6	1999.3	1014	3265	882.3	1640	1680.8	1686.9	1046.1	2149.7	2281.6	1410	1573.2	1438.9	1142.4	976.9	2300	2197.8	1677.1	2351.9	1133.1	1554.9	1798.2	1912.9	2665.2	2559.3	2289	1563.8	7921	1849.3	1190.6	1331.9	22223.6	753.6	2148.7	5750.3	3126.1	11359.7	2036.5	2549.2
PGAM4	6866.5	5323.6	4542.3	10009.8	4899.5	5894.1	4087.8	3757.2	6555.9	4238.7	5826.6	4924.5	4042.5	3573.6	4989	7068.5	4331.8	6457.5	5588.6	5212	6111.3	4975.9	4222.1	2268.1	3594	6679.1	4004.8	5369.8	4103.2	5027.2	3829	7572	6533.7	4962.3	5960.2	4560.9	18592.6	5756.2	4946.4	5243.3	3552.2	4219.7	4025.2	4035	3609.9	2784.2	5856.6	19137.6	4270.3	3606.4	19150	5493.2	5279.9	6371.3	3179.2
EBAG9.1	2285.7	2667.7	3387.9	14195	2496.2	5276.5	4587.6	3807.8	4635.3	3650.6	4164	4069.2	7525.4	2511.1	5006.4	3027.9	3223.1	2501.1	4772.5	2378.7	3446.4	3641.9	3225.3	2655.5	7246.5	3826.7	3190.3	6655.3	5201.7	3677.4	2302.7	4570.6	4362	2846.7	3910.9	2862.9	12522.6	2878.3	3574.7	4542.2	5197.6	4185.9	3389.2	10642.7	3631.8	2520.1	3354.6	45201.9	2996.5	4534.5	19195.7	5611.1	12737.1	3598.2	3807.6
RBP2	919.6	877.8	1285.5	4696.4	831.2	1784.9	1535.5	1987.4	1648	1353.6	1224	1505.4	3243.2	1004.7	1742.4	1274.2	1431.6	1200.5	1684	1621.3	1042.8	1345.6	1227.7	946.1	2124.7	1346.2	1784.3	1194.1	2172.2	1712	1332.7	1959.3	1575.2	2906.3	3443	1292.7	2886.1	1637.3	1815.4	2027.1	1752.4	2347.9	1420.4	4311.4	1949.6	1365.9	1420.8	20655.9	1661.1	1599.8	13929.7	1793.8	4374.9	1550.3	1284.9
RAB3D.2	1845.8	2758	8357.4	23611.3	2339.7	12467	13329	10463.7	10760.3	7153.2	7917	8187.1	27537.5	4574.8	11142.5	5039	5984.1	4417	14348.7	1913.4	5674.3	6324.5	6779.8	4303.4	20669.3	7538.2	6492.6	7133.4	12832.7	3216.9	2494.7	10317.9	6698.1	4041.9	9175.3	4527.8	4316.6	3619.2	4918.4	10064.5	13885.1	9497.7	7368.1	27709.5	4134.6	3925.8	6276	89653.9	1901.2	9635.8	21640.4	11460.8	33924.3	5434.1	8727.3
POLR2I	813.1	921.2	868.5	2187.7	796.5	1596.4	1061.6	796.1	925.2	787.1	1208.5	754.6	891.9	1013.7	889.9	925.9	970.6	1199.5	1029	1065.6	990.5	822	802.9	657.9	782.7	1014.5	756.7	878.3	1404.6	1624.9	810.6	1258.2	895.5	834.5	944.4	831.3	2656.4	1034.5	846.1	942.9	806.7	1082.3	842.9	1074.9	733.1	700.4	953.3	5431.6	1334.1	815.2	5556	952	1314.2	877.2	709.6
RGS21.1	8060.9	9729.4	7956.4	14596.1	6776.5	9720.1	8927	8375.6	8744.3	7579.9	8119.2	8324.7	8977.3	6801.8	10448.3	10293.2	7236.4	7528.9	11276.5	7547.1	11830.4	6788.2	7531.6	5652.6	8652.2	9596.8	7034.3	8063.7	7971.1	9167	7703.8	10611	9544.9	7581.1	9420.8	7309.5	34176.9	8905.3	16183.3	8069.5	7791.5	7702.7	7456	10263.1	7176.2	6878.9	9479.1	22700.2	9147.6	7191.3	12561.7	11094.5	13939.2	9807.3	7986
PGLYRP4	6986.7	6515.1	5239.3	15444.3	5844.9	7429.8	5444.3	6157	7741.6	5403.5	7441.8	6074.3	8063.4	4472.7	6483.2	8055.3	5591.3	7756.6	7132.6	6038.1	7855.4	6366.7	5625.5	3839.1	5147.1	7455.3	5063.3	6950.6	5510.6	7793.1	4945.2	9187.4	7965.5	6120.2	6558.5	6162.9	27012.5	8899	6606.2	11827.3	5104.9	6538.1	5223.6	7805.5	5206.3	4136	7227.8	40350.3	7614.8	5611.9	38656.8	6829.4	10084.7	7523.2	4456.3
SIRT1	9996.9	10041.9	7329	15570.5	8509.5	11482.1	8223.1	6348.2	11806.3	6335.2	9803.4	7755	7816.4	6862.4	9471.3	14608.2	6516.5	10232.4	10780.8	11304.8	11101.4	8188.2	7609.1	4073	6393.3	11141.2	6469.7	9375.9	7733.1	8095.8	6405.4	11897.3	11502.9	8525.5	11759.8	8433.2	31419	9586.8	9770.8	6966.7	6125.3	7461.4	7820.3	6943.9	7225.7	4943.1	10163.5	21163.5	8129.4	6230.4	16477.8	9244.6	9017.9	11097.8	5201.7
UBE2R2	3494.1	3658	2883.8	5388.5	2675.4	3795	2853.9	2757.7	3482.4	2934.8	3747.7	2990	2672.8	2328.9	3580.8	3479.8	2846.4	3868.6	3649.5	2944.8	3751.4	2601.9	2795.9	2604.2	2865.8	3669.4	2898.8	2939.4	2418.5	3896	2903.1	4241.7	6754	3078.3	3493.8	2556.5	7580.4	3556.4	3016.3	3051.9	2400	2960.2	2529.9	2871.6	2672.8	2112.2	3202.1	8780.2	3612.8	2501.2	7869.7	3447.4	3940.6	3318.7	2516.1
ACO1	1710.6	2059.4	1814.4	6342.3	5837.7	3319.2	2915.9	1888.8	2695	2073	2458	2335.8	3783.1	2005.8	3027.5	2525.1	2481.9	1484.6	5991.8	1554.6	1865	2949.2	2309.9	2407.3	2842.1	2590.2	1811.7	2179	2924.9	14136.3	2440.6	3848.4	2348	1936.4	2649.3	2352.4	5873.1	2633.9	2725.6	1586.8	3375.6	2438.8	2560.5	4327.4	1407.6	2192.7	2176	8893.4	2017	2246.9	2985	2732	5656.4	2243.3	1633.2
ALDH1A2	371.6	415.1	413.1	406	343.6	442.1	602.8	702.5	262.2	576.5	1076.7	259.1	374.3	361.8	407.8	357.7	962.4	1022.9	1789.6	298	1680.3	302.5	2944.4	635.1	698.7	988.6	515.9	533.6	364.6	671.5	953.1	1249.5	839.6	485.7	433.1	514.9	643.2	632.2	801.4	286.6	654.4	1698	636.7	1239.7	325.9	1205.4	781.6	716.5	1325	411.9	952	491.1	2530.3	568.8	756.2
FZD10.1	617.1	738.1	1434.1	1349.4	551.8	656.6	590.8	581.6	901.9	499.4	740.4	494.9	613.6	1336.5	736.6	633	5493.7	1275	1192.8	486.6	516.2	546.9	598.6	653	502.7	684.8	441	689.8	552.3	653.5	560.7	742.2	674.6	623.2	834.1	607	1346.8	1438.7	550.3	528.8	521.3	604.4	551.3	698.1	1357.9	453.8	576.3	1526.5	688.8	1986.1	1402.4	608.3	754.3	604	448.3
ASF1B	124.6	162.6	146.1	576.8	123.3	137.9	260.4	130.5	166.2	108.2	159.3	119.7	173.4	115.9	141.4	174.2	145	125.2	706.3	113.9	132.3	124.9	118.3	111.9	141.1	156	107	207.4	161.6	197.3	157	206.1	172.3	170	161.3	155.1	323.8	224.6	142.7	140.4	166.2	160.5	132.8	474.3	165.3	116.5	155.2	852.1	133.9	105.7	531	192.9	271.7	132.3	140.6
FN1	2531.7	1883.3	21239.8	15302.8	4100.4	4585.4	7375.7	3901.1	3344.1	2131.1	4455.8	3995.5	11905.4	3491.5	3964.4	3574.7	3221.7	2708.1	4512.1	2060.3	2385.2	5980.4	3450.8	2471.1	5341.1	3585.2	4344.2	2638.4	3749.2	2711.1	3835.1	3890.9	3143.3	3212.7	4035	9082.5	5146.4	2753.6	5760.4	5124.3	15576.8	5873.7	4532.6	2878.4	5855.3	4358.1	5635.3	3431.5	4824.7	6109.7	8017.2	8970.9	6415.1	3961.4	6449.7
FZD5	319.7	685.5	301.2	804.5	402.7	494.1	443.7	376.7	685.4	385	427.3	339.2	391.2	393.8	392.7	435.2	374.2	375.8	945.7	357.4	348.2	337.6	413.4	383	385.4	477.4	388.6	477.3	405.2	401.9	342.5	463.6	395.3	484.1	452.1	349.2	877.9	533.2	374.4	415.9	370.1	394.2	338.7	329.3	323.2	393.1	353.4	759.7	267.5	304.5	719.8	414	364.4	338.2	337.3
HABP2	44219.8	74515.7	65903.3	80203.7	78466.4	62785.2	68524.5	78304	59985.8	52595.3	64296.4	56262.8	65081.1	50498.7	55031.6	78689.8	52644.2	53942.2	79330.5	77521.6	62685.3	75610.2	49103.5	45299	63276.6	76683.3	66421.3	68170.7	57176.4	21574.7	79781.2	78770.4	52640.3	49953.2	73554.9	54033.2	56314.7	71374.5	58915.5	40055.9	55269.6	49633.9	50961	49171.4	54331.9	52162.6	115621	109363	73535.7	50773	49356.8	70528.5	54444.2	62522.2	44477.2
GAGE12F	165.9	332.6	155.4	407.5	168.6	195.8	223	194.9	208.5	187	238.7	162.9	215.5	151.1	217.1	233.2	183.3	188	380.2	177.3	195.7	195.8	172.3	184.2	168.4	271	154.3	169.6	5007.9	191.5	209	239.3	297.3	188	234.8	195.8	849.9	226.9	211	166.6	163	190.7	249.4	187	185.3	110.5	172.6	782.8	217.8	166.1	818.3	205.1	297.1	195.2	133.8
GLYATL2	449.5	991.9	432.4	1268.4	2563.4	717.6	641.6	434.6	632.9	528.1	505.8	487.5	588	381.4	582.7	681.1	517.5	505.6	1940.3	472	594.9	666	521.3	336.6	553.8	695.7	1500.5	585.3	617.6	504.2	560.3	704.9	604.2	456.1	605.6	527.1	4018.8	749.6	505.1	494	715.1	511.4	569.7	659.9	453.8	336.4	613.2	3543.9	1210.4	370.5	1788.3	542.6	1174.6	599	385.9
NFKBIE	1388.4	6584.6	565.7	701.6	807.8	6271.7	16976.8	544.3	625.8	377.1	9233.7	512.4	477.8	421.8	449.8	1599.7	409.6	620.5	1033.6	802.9	2212.9	668.3	747.1	1819.7	321.5	15367.6	288.7	735.9	2268.3	633.6	482.4	927.1	832	733.1	741.1	999.8	958	964.5	3205.1	322.1	670.3	549.1	546	376.6	596.9	420.6	526.8	877.7	962.7	517.3	588.7	605.1	625.7	534.7	342.6
KRAS	148.4	255.9	229	464.6	199	240.9	199	227.8	249.6	147.5	249.5	207.9	230.3	180	234.4	243.9	253.7	410.7	259.1	146.4	279.2	233.1	168.6	146.1	195.7	205.5	214.5	305.7	194.3	155.5	244.2	208.1	193.6	159.5	253.9	218.6	253	245.3	217.3	159.9	164.2	172.4	192.5	341.9	187.1	115.2	104.3	404.1	327	882.5	302.5	153	293	213.5	173.3
LAMA3	726.4	842.3	537.9	1027.4	587	733.5	621.1	501.1	674.1	481.6	538.6	525.3	608.9	503.5	686	702.8	502.2	726.4	857.5	569.8	599.9	652	546.7	403.4	871.8	654.3	570.7	541.7	608.9	574.9	522.3	797.5	654.7	569.9	657.5	535.6	2605.9	734.5	616.6	525.8	468.1	894.5	541.8	509.5	595.8	503.2	863	1773.2	619.7	453.4	1519.7	712.1	687.5	638.2	474.6
MAGEA4.1	252.1	447.1	244.4	440.6	221.5	278.1	326.9	293.6	213.2	801.9	322.8	217.5	785.3	183	217.4	278.9	226.2	250.4	823.8	206	249.8	226.2	584.3	172.7	270.1	296.3	185.9	265.6	252.3	268.5	268.4	323.3	310.4	242.4	258.3	233.1	713.7	322.3	207.9	2359.4	274	239.1	221.4	239.7	552.8	196.8	1665	702.2	556.9	193.3	601.7	225.8	269.5	263.3	196.6
MNDA	15220.5	10200.1	5390.6	278368	8394.6	4693.6	14398.7	12322	8227.4	8394.5	7256.2	4382.8	12034.3	10224.8	20176.6	5046.3	10221.4	14643.4	14503.1	13167.3	4942	29773.1	5671.7	8429	7054.2	10980.2	4035.1	11151	12877.2	53203.1	17391.7	19651.6	11834.6	10195.8	9651.7	7039.2	98001.8	30148.4	88020.7	43789.1	45762.8	89371.1	28893.5	20158.5	47321.8	24072.1	88291.3	277791	115630	55952.3	242219	60594.1	40344.5	48575.7	17281.2
MYL6B.1	350.4	531.5	329.8	3679.5	302.4	313.2	483.9	324.4	414.2	259.8	285.8	284	379.1	265.7	306.9	356	286.9	319.5	640	301.8	310.4	405.8	295.2	256.8	308.9	315.6	256.5	296.5	326.5	393.5	337.2	371.6	364.7	395.7	341.7	299	551.4	396.3	475.9	369.7	349.1	410.6	288.8	335.9	384.5	399.2	628.1	1189.4	659.3	317.9	1019	432.8	504.7	337.1	292.4
PCK2	1546.1	2076.7	990	2414.8	1923.5	1614.3	1254.7	1391.6	1451.3	1336.3	2394.6	1476.8	1632.9	1477.2	1270.3	2316.7	2047.9	1579.8	2958.1	1756.3	1684.1	1204	1626.2	1398.9	1292.7	1774.2	1412.3	1633.9	2122.4	1446.3	1268.8	1987.3	2649	1211.6	1416.7	1727.3	3522.8	1683.1	1331.1	1792.2	1358.2	1437.9	1963.6	1511.8	1494.9	1180.6	1543.5	3265.9	958.9	1525.7	2521.5	1626	1569.9	1886	1568.9
PIM2	129.4	157.8	233.8	279.3	132.8	156.9	159.5	282.6	139.6	97.9	198.7	121.3	144.7	123.9	130.2	232.4	358.9	158.7	550	156.6	161.3	142.3	131.8	105.5	123.2	144.8	102	165.2	137	163.5	250.8	244.6	140	173.4	184.2	134.9	387.2	271.6	128.7	134	180.4	150.8	117.2	193.3	145.8	109.2	148.5	414.1	146.8	602.2	384.8	146.3	175.1	153	117.5
RAB6A	637.8	1487.3	3099.2	12479.8	1287.7	4032.2	4752.4	3471.9	3905.3	3097.9	2752	3200.5	12775.2	1489.6	3558.4	1650.2	2287.9	490.4	4852.9	960.3	2414.1	3878.7	2924.7	1349.9	5845.4	3280.4	2190.3	2657.4	4501.5	1893.5	1134.5	4824	3724.6	2086.3	2646.9	1771	1473	806.4	4092.1	4757.2	6080.4	5126.8	3631.6	13052.4	3008	2672.4	3846.2	35838.1	4019.3	3313.9	8215	6975.6	24663.8	3089.9	3767.9
RAB11B	2115.6	3742	8805.6	34563.1	4250.2	13014.2	14210.8	10578.7	12817.4	8176.9	7856.4	11634.9	32962.2	4480.6	11719.1	6598.3	7032.6	1601.4	16029.6	3355.8	7294.3	9005.3	8142.3	3503.7	19867.4	10469.6	6954.6	9980.2	14444.1	4863.5	4040	13916.8	9481.1	5776.5	8350.5	6225.1	3260.4	3430.5	8815	13344.1	15597.2	11418.9	10265.2	32429.5	7812	6462.8	9508.7	89467.6	6238.3	9319.2	20923.9	19419.3	55903.7	8268.6	9726.9
SELENOF	5611.4	7896.9	8696	16543.5	14379	15674.1	12426	11220	16894	7964.7	14269	9551.2	14613.6	12997.9	15011.5	11752.7	11132.3	9896.5	19235.9	10798.2	7786.5	7698.8	10068.4	6528	12934	13400.3	10681.4	14763.4	14895.9	9163.8	14598.7	17765.3	11758.3	13805.2	14407.2	13815.7	11727	10754.5	10462.9	8447.4	11205.4	10918	10114	15806.6	9252.1	8310.4	10351.8	32812.7	8911.2	12234.8	12666.4	14026.7	20703.1	6669.7	12464.5
SULT1C4	302.1	1164.3	335.2	697.3	259.9	543.3	335.5	261	290.1	234.1	278.1	241.2	329.4	249.3	290.9	389.1	347.2	286.8	1380	254.8	275.1	297.9	283.5	241.5	269.2	334.6	227.6	280	291	326.8	301.6	417.6	308.5	266.3	305.9	259.2	2173.1	404.9	281.6	375.2	277.5	306.9	265	351.6	262.4	322.9	347	1356.3	339	245.4	1387.2	330.9	397.7	335.4	230.9
UBE2E3	467.8	638.5	690.5	4330.8	601.4	1188.1	1435.3	1199.4	1535.3	993.9	967.5	1151.1	1688	720.7	1873	693.2	1427.3	538	1580.2	474.2	922.5	834.9	912.5	639	1358.8	1018.6	674.2	1150.6	1070.2	1426.7	706.5	1780.3	988.4	1017.5	1213.5	806.3	1092	1843	1781.8	1057.2	1420.8	1687.5	1023.1	3203.5	919.6	1069.5	1043.2	9468.5	3186.6	814.3	4588.6	1726.6	4651.3	785.6	1003.7
EFNA1	2422.7	3130	1839.4	2778.3	3140.3	4147.3	2511.6	3221.3	7305.7	4293.5	4203.6	2763.7	3183.9	4061.7	3310.9	4528.8	3223	2585.4	2834.3	2692.8	2633.3	3055.4	2803.6	1813.1	4369	3510.9	2981.8	2921.1	3430.6	2644	2804	4033.5	3562.7	3625.9	4670.2	3535.2	4620.8	3727.7	2723.5	2645.1	3117.7	3233.1	3671.3	3040.1	2793.7	4903.3	2427.6	3830.9	2773.5	2864.1	2901	4017.7	2649.4	2034.8	2726.7
VCAM1	6737.3	10352.6	6353.3	9280.7	8432.3	7739	8799.9	10283.9	10848.6	10445.1	11775	7588.8	8481.6	10411.8	13071.8	13065.3	10983.5	8604.6	17064.3	7208.6	8651.2	5215.7	7871.1	5723.7	10026	11812.7	9765.5	8380.6	8925.8	8560.6	11185.2	14701.3	12901.8	11365.1	11452.9	7018.4	12744.1	15405.1	8395.6	6251.6	8890.4	11542.3	10519.3	13286.3	6033.9	8879.3	5793.1	7987.2	6689.9	8268	11007	11933.3	9557.6	8185.4	8275.1
OGG1	134.9	150.2	146.5	1172.1	136.6	141.5	136.3	110.3	205.2	109.1	132.7	97	145.5	109.9	125.3	130.8	117.4	116.4	159	106.2	201.9	134.2	124.5	90.6	163.2	129.9	91.9	113.4	121.1	162.2	139.9	188.1	304.9	118	174.7	108.9	461.3	611.5	179.5	102.6	127.7	163.4	141.6	138.6	165.3	120.8	162.3	924	152.8	122.9	922.9	181.2	175.7	172.7	131.9
MYL6	674.7	1118	901.8	2707.3	659	1245.4	1818.8	969.6	1148.4	692.7	832.8	1041.4	2205.6	734.6	1064	1124.4	828.3	622.6	1053.6	634	893.6	1007.2	932.4	537.5	2014.6	997.2	709.3	854.2	1021.1	659.7	590.8	2134.6	1403.3	783.2	795.6	752.7	1260	738.9	980.1	855.9	1234.8	1058.3	776.7	1508.3	844.1	752.6	833.5	7097.3	535.9	795.7	2987.3	1584.5	1816.2	841	926.9
DCPS	3008.4	4109.5	3782.1	10362.4	5573.6	3344.7	4516.2	4127.8	4685.5	3800.1	4768.4	3343.2	3607.7	4055.7	93689.1	4509.6	4880.6	4963.7	7921.7	3547.4	3220.5	3200.6	4049.3	2836	3953.4	4847.3	3142	4149.4	4580.6	3793.4	6677.2	5371.4	4933.6	5010.8	4677.4	4214	7574.7	7686.8	3862.8	3294.1	5016.5	3357.7	4237	9852.3	3183.5	3538.3	3972.2	9227.4	4106.4	2802.6	9024.2	4548.5	6155.7	3661.4	2969.5
