## Supplementary Tables for "Plasma Proteomic Signature of Mucolipidosis Type IV" (part 2 of 3)

### Sheet: Supp. Table 2 (continued)
	C1	C2	C3	C4	C5	C6	C7	C8	C9	C10	C11	C12	C13	C14	C15	C16	C17	C18	C19	C20	C21	C22	C23	C24	C25	C26	C27	C28	C29	C30	C31	C32	C33	C34	C35	C36	C37	C38	D1	D2	D3	D4	D5	D6	D7	D8	D9	D10	D11	D12	D13	D14	D15	M1	M2
MYL4	15282.9	19226.6	21111.9	18098.8	16077.9	18732.8	15062.4	14816.4	15662.2	13837.6	14819.3	15124.4	13936.3	13939.6	14268.9	12552	13733.3	10985.5	13747.8	18987.3	13858.5	15328.7	14274.4	11939.4	17153.3	20664.2	16123.7	15310.1	14131.5	14095.8	15193.2	15840.6	12931.7	13315.4	16609.1	14012.7	13429	11983.9	17263.3	12247.8	12302.2	13761.5	12493.9	16895.1	15862.3	15981.9	16093.7	20859.7	15358.8	13599.8	14796.6	15879.5	13368.8	16023	14167.1
JPT2	411.2	589.7	443.6	1568.8	396.9	902.2	911.4	716	1038.4	608.2	637.9	867.1	1183.7	430	866.7	647.4	666.6	421.8	899.7	490.6	715	564.1	638.4	382.5	783.7	876.1	462.9	643.8	745.8	582.2	458.2	1333.4	778.9	598.9	963.8	657	1194.1	587.2	831.3	648.3	793.2	745.5	905.3	1627.1	573.5	465.1	619.5	5346.4	1240.3	574.8	1875.6	973.6	3848.7	595.4	617.8
BASP1	1180.8	1150.8	1400.4	2560.5	1572.6	1492.8	1667.2	1816.2	2561.6	1758.5	1769.2	1307.1	1518.5	1531.7	1478.3	1624.5	1799.6	1216.9	2636.7	1084.4	1354.5	1311.6	1285.6	1075	1360.3	1793.3	1155.5	1612	1674.3	1641.3	1602.1	1800.7	1893.1	1773.7	1659.4	1404.7	2504.6	2555.7	1509.7	1655.2	1312.4	1700.9	1687.4	2409.3	10437.8	1738.4	1182.8	1618.4	1041.7	1002.1	1769.2	1935.7	1849.3	1602.6	1229.8
OXSR1	789.8	1513.9	1190.5	8737.7	973.8	2026.8	2388.2	1966.9	2101.4	1404.4	1497.6	1730.9	3620.4	1337.3	5833.1	986.6	1735.2	518.6	3078	875.7	1167.6	1710.3	1642.3	1026	2292.7	1917.6	1437.9	1800.8	2157.4	3395.5	1487.4	3163	1602.1	950.6	1761.8	1565.6	1254.6	1082.6	4715.7	1936.2	3371	4078.8	1777.1	4688	1569.3	2116.3	2235.3	18031.2	11121.5	3203.8	3707.1	3515.2	5347.3	1480.1	2124.3
EIF4EBP2	862.9	1027.5	925.2	9187.1	1484.1	858.4	846.8	901.9	1084.3	779	1486.7	752.6	1195.6	1058.5	2834.9	1007.6	1111.5	700.2	1856.7	960.8	838.2	1103.4	809.4	693	800.3	3539.8	878.6	1704.2	1308.6	2814.3	1095.6	1524	854.1	795.3	1246.1	1186	1517.8	2899.3	2942.9	949.4	1241.3	1802.9	1244.1	1730	869.9	1289.6	1534.9	3700.5	5181.7	2196.2	2228.5	1965.6	2849.6	923.6	1233.6
AMIGO1	364.1	513.7	411.5	691.9	489.2	535.3	608.7	708	669.9	514.8	686.6	511.5	712.5	651.4	634.1	678.2	733.9	701	1090.7	391.3	356.6	353.4	713.4	476.9	505.1	822.9	560.6	594.2	805.7	827.8	681.7	905.9	713.9	853.1	848.7	602	1136.1	650.6	456	418.6	541.9	682.8	669	474.9	374	275.3	379.2	1061.9	442.3	368	1138.7	620.3	723.1	436.7	360.3
GFAP	85.4	111.4	99.1	177	79.1	86.1	141.2	88.5	95.8	89.7	134.2	82	111.5	81.9	91	169.1	120.4	84.7	154.9	88.6	100.5	173.9	239.1	88.6	81.5	108.1	79.3	79.3	109.5	95.2	189.5	249	102.7	92.4	94.1	121.5	200.7	231.4	95.3	75.4	92.9	129.8	78	98.8	126.7	79.7	93	272.5	104.9	73.2	210.7	101.4	103.1	107.8	112.1
HEPH	397	423	400.7	567.3	336.8	686.1	337.8	317	439.4	330.4	372.7	308.8	404.3	325.3	352.6	522	341.1	688.8	575.2	321.8	370.4	434.2	589	262.6	346.8	387.1	289.5	407	404.9	539.3	393.9	515.2	383.1	366.1	401.2	291.4	992.3	1485.1	399.3	297	291.6	304.8	275.4	366.3	889	306.3	317.4	832.5	356.1	285.3	625.8	379.7	392.6	369.4	271.4
CREB1	406.6	463.1	354.6	705.7	360.8	407.2	381.8	351.3	685.7	324.6	384.4	706.4	433.1	392	970.2	442.3	406.1	393	433.7	356.3	380.3	399.1	520	1311	346.2	477.7	421.7	400.3	633.2	429.7	344.4	518.5	479.8	400.5	462.5	399.6	840.6	518	443	375.3	409.4	474.2	361	461.3	340.7	374	406	1693.7	406.1	328.3	1578.2	469.9	499.9	1023.9	338.4
CSNK1G1	699.7	1763.1	4793.5	12587.9	1746.7	5397.9	6058.1	2951.6	5510.8	3473.1	2982.3	3612.3	11841.3	1578.6	4960.6	2563.9	2738	831.5	6472	1446.2	3461	3877.5	2724.1	2171.8	8628.8	3880.1	3361.7	4869.5	6802.9	2250.6	1265.4	4131.8	3786.4	1763.8	2961.2	2636.8	1830.1	1656.7	4205.8	6577.9	7138.2	6808.9	4705.1	16969.5	4014.1	2634.4	4111.8	53081.5	1852.6	4989.1	12038.7	6748.2	32814	4212.4	4963.8
MAGEA3.1	2012.9	3634.3	1928.1	3105.2	2506	2211.6	2396.2	2421.6	2447.2	1993.9	2029.6	2345.5	2265.5	2090	2410.5	2647.2	1852.3	2421.8	2801.8	2331.4	2579.8	2812.2	2171.2	1764.4	2313	1806.2	1672.7	2232.3	2312.5	2403.1	2111.5	2783.5	2894.2	2508	2510.2	2366.4	2914.1	2912.6	2494.9	2116.9	1748.2	2474.1	2117.6	2455.3	2432.1	2122.1	2582.3	4166.4	1323.6	1925.8	2479.5	2270.9	2904.6	2286.6	2295.1
MARCO	132	152.7	69.6	168.9	107	124.4	108.7	78.8	246.9	124.4	142.4	107.7	137.3	133.2	126	195.3	132.4	153.8	173.5	110.4	120	88.5	97.9	80.9	94	125	87.6	129.6	114.7	136.8	135.2	191.5	128.1	126.5	134	115.3	281.7	185	106.7	98.6	98.2	144.3	120.6	95.8	94.2	132.2	93.8	262.9	114.2	81.9	266.4	116.6	159.8	113.3	83.4
RNGTT.1	3892.9	5517.9	5194.8	8568.6	5273.4	4931.8	5301.1	5340.8	4707	4118.3	4300.2	4507.1	6041.1	4263.8	5119.4	7303.9	5106.2	4344.3	5651.6	4633.3	4581.5	4000.1	4744.1	3526.1	6311.7	4910.5	4080.3	5334.4	5492.3	4486.6	4658.3	5982.9	5939.9	4276.7	5015.6	4688.5	22542.1	4902.6	5261.5	4283.1	4158.9	4771.9	4519.5	6467.4	5020.8	4764.7	5571.3	10810.8	4924.7	4200	6706.2	5813.8	6632.7	4396.6	4937.2
HNRNPA1.1	771	1044.1	1361.9	38716.3	1390.4	1485.9	2253.5	1866.7	2170.6	1305.3	1560.1	1320.1	2782	1280	3045.5	1135.3	1899.5	950	3007.2	823	943.5	1340.2	1240.4	815.9	2284.8	1550.3	1032.7	1549.8	1970.8	3208.6	1413.4	2799.4	1727.3	1222.4	1459.1	1258.6	1765.7	2522.1	3277.7	1701	3015.2	3311.4	2494.9	6613.3	1411.5	2069	2537	37259	5515.3	1967.7	27993.8	3239.9	7015.7	1439.5	1604.9
SH3GL2.1	573.7	1828.7	4864.7	14710.1	1503.7	6727.9	9715.3	5457.6	6722.4	4087.8	4212.8	5246.6	11834.1	2165.4	6878.8	3579.9	4843.1	434.7	8764.8	1754	3783	7658.8	4434.3	2574.6	10225.4	5610	3268.3	5069.7	9648.1	2148.6	1837.3	7149.9	5032.9	2590.9	5146.9	2596.6	741.5	1272.7	5240.9	8093.8	9863.3	7427.2	4705.6	19612.1	5139.3	3340.8	4988.9	57536.9	4294	6859.9	12260.1	8775.5	33486.5	4642.3	6508.5
TCEA2.1	243.2	270.1	287.8	3998.4	216.1	263.8	308.5	295.9	282.5	223.2	272.6	334.7	326.5	381.9	933.6	259.1	318.7	221.9	454.8	218.2	198.2	272	266.7	229.4	282.5	277.9	231.3	306.4	247.1	880.2	286.1	455.5	246.4	195.8	318.2	314.5	413.4	376	1014.4	310.8	420.9	697.6	382.5	733.7	272.9	335	384.7	4782.2	1164	623.3	3078.3	518.6	905.7	271	288.8
UBE2C.1	885.7	865.6	667.3	1243.3	1510.1	992.7	517.8	499.2	992.2	502.7	761.9	686.6	676.6	486.8	645.4	1376.7	537.4	830.1	875.4	717.6	1101.5	713.6	728.2	321.1	462.1	1080.3	455.8	953.4	717.1	723.2	477.6	1139.6	907.4	726.3	838.8	712.9	1742.6	844.6	858.1	565.9	599.5	552.7	618.9	631.6	575.2	410.9	742	2230.4	933.9	472.3	1567.3	795.2	958.8	941.9	424.1
NRN1L	1214.8	2036.9	1451.2	2105.1	1131.1	1112.5	936.2	749.2	1296.7	851.5	1231.1	970.3	989.8	840.1	790.4	1306.9	925.6	1258.9	1453.3	1668.5	1099.3	1360.1	1174.7	614.1	688.9	1587.5	677.2	1123.9	1037	1065.6	812.6	1557.3	1325.3	1321.9	1274.7	1093.7	2831.3	1484.3	4347.2	816.4	845.1	1046.2	935.6	757.8	1075.2	811.9	1165.4	3239.5	1011.7	1076.2	2999.3	1265.8	964.1	1709.2	616.3
NCAM1	33573.4	45363.3	59270.8	63121.6	45715.3	64955.4	64406.9	85945.5	73375.5	65613.9	63922.2	69113	54410.4	57125.7	59064.9	56504.9	62227.8	55078.1	82249.6	56903.8	36656.2	33172	52991.8	50815.7	82236.1	70093.7	70618.4	62113.9	63235	63660.1	88046.7	79361.6	67274.4	73798.3	79944.5	61804.3	59298.4	63576.5	62135.2	66546.9	63406.8	62879.8	58709.6	58163.1	72640.5	61022.2	63732.6	51118.2	54470	52928.4	57282.6	85468	57294.5	41333.9	48758
DPYS	5132	6075.6	3619	7672.5	7853.4	4225	3830	2429.5	6129.9	2670.2	4861.1	3204.4	3616.3	2571.1	3880.4	7591.4	2688.4	5424.7	7865.9	5023.7	5225.8	4041	3399.9	1345.7	2374	5634.6	2286.1	5138.3	3799.5	3680	2908	6861.8	6723.5	3853.8	4525.4	5299.6	12489.2	5282.9	5960.4	2970.8	3605.5	3305.5	3711.7	4225.2	3793.8	4048.6	4562.3	10172.1	2763.2	2620.3	8986.4	4709.6	4125.5	5892.2	2570.9
RAB8B	524.8	2073.1	3718.6	22261.8	992	10088.6	12112.3	6211.9	7878.6	4092.5	3809.8	5745.8	20604.7	2149.3	7891.2	2993.9	4826.7	515.8	11007.5	1169.7	3443.8	4406.1	5171.6	2087.6	10161.9	6346.3	2743.2	4790.2	9670.3	3387.8	1289.8	9757.8	6677.6	2745.1	5220.8	2751.2	584	1164.1	6293.4	8103.7	9262.3	8379.3	3689.4	19631	4079.9	3123.2	5248.8	77494	6478.9	6093.7	13426.5	10006.7	43749.2	3829	5739.1
CAPN9	1891.3	3150.4	2167.6	3015.5	2123.9	2466.5	2350.8	2238.3	2374.2	1607.9	1982	1664.7	2151	1864.7	3007	2858.2	2030.2	2293.3	2548	1947.6	2167.5	2005.6	2007.9	1443.2	2182.7	2560.1	1644.9	1952.7	2325	2158	1824	2854.6	2406.3	1999.3	2580.6	2031.8	2843.3	2200.9	1862.2	1613.9	1899.7	1984	1952.7	1874.3	1760.7	1812	2519.3	3383	1910.8	1705.8	2432.2	2780.7	2367.2	2239.5	1705.2
COL9A3	764.7	1033.7	822.6	1611.6	886.5	1510.7	1112.9	1582.7	2939.2	1372	1466.2	1394.3	1554.1	1794.4	1553.2	1688.4	1597.2	1394.3	1900.6	957.9	1280.3	1096.3	1076.9	676.2	1649.6	1512	1268.2	1255.3	1398.6	1438.2	1375.1	2125.3	1553.2	1587.1	2116.6	1280.4	2489.1	3294.5	1149.1	978.1	1095.3	1369.7	1273.5	1416.1	1038.3	1200.6	1101.2	2161.2	930.6	859.1	1354.8	1405.8	1654.9	1036.4	1003.7
ITGA11	438.8	672	376.7	986.2	457.9	628.7	622.1	369.4	410.1	331.3	419	357.6	489.4	413.8	2502.8	450.3	395.2	498.4	1365.7	357.5	420.2	437.4	371.6	371.8	373.5	535.1	345.2	409.3	420.8	519.3	370.1	701.1	445.8	418.9	444.7	606.6	1668.8	618.4	460.7	364.3	416.9	527.8	359.4	575.6	384.8	326.6	576.2	3364.7	639.6	383.5	3328.4	585.6	665.3	452.9	371.8
MEOX1	449.6	8139.3	456.4	1252.3	456.4	522	511	509.6	499.1	478.1	512.3	413.5	521.6	440.5	488.8	524.5	602.2	514.5	922.8	436.6	586.1	601.2	486	404	468.1	554.8	421.7	496.2	496.8	543.8	470.6	929.3	515.7	499.2	521.8	501.1	1736.7	618.4	507.9	433.7	509.4	527.4	522.6	663.9	498	519.5	524	2557.5	528.3	404.6	2373.6	558.7	885.9	540.5	582.3
DLAT	556.6	1124	640.9	2087.6	541.7	848.8	794.1	625.5	759.8	575	701.2	621.9	1349	541.2	762.3	647.7	598.1	633.6	1491.1	535.4	599.1	4089.7	584.3	635.2	6241.3	798.1	576.6	643.8	765.4	741.6	516.3	954.9	682.9	625.3	789.2	632.4	2578.6	930.3	699.3	689.5	784	857.9	612.7	1727.3	627.3	595.4	794.7	7514.2	967.1	608.9	5651.1	833.4	1983.7	651.8	622.6
ITGAV.ITGB3	1967.6	2550.6	3405.9	6079.9	2530.2	7395.3	5788.2	5764.2	6777	6421.1	5296.7	5499.7	5041	7422.3	4588.1	2847.7	6036.5	3527	6051.5	3043.1	2382	2952.5	4210.4	4049.1	6552.4	7758.4	7056.4	7363.2	6638.6	6559.2	6194.4	4872	7151.2	6129.3	5782.7	4256.2	9447.9	3577.3	1716.2	1995.3	3128.5	2988.2	2902.1	2644	1717.5	1542.6	1330.7	1782.9	394.5	1455.4	2353.2	3809.1	2927.3	2229.3	2510.3
ITGAV.ITGB6	572.2	1371.2	661.7	2868	568.9	1035.7	834.3	553.9	622.1	497.4	1037.8	543	986.5	508.5	609	783.2	1310.6	766.6	3720.1	572.7	570.3	727.9	924.8	557.3	612.6	788.3	508.2	633.6	660.1	824.5	796.2	1038.2	820.7	609	2223.7	684.2	5330.7	1488.9	634.2	521.6	598.1	703	629.8	783.3	594.7	445	1092.6	4954.1	832.4	589.1	4904.3	770.8	948.9	716.2	543.4
ITGAV.ITGB6.1	691.4	1031.8	1303.2	6123.3	743.7	4066.1	3947.3	2475.4	3306.5	1952	1931	3124.7	5589	1144.3	2930.1	1413	4032	664.6	3455.5	751.6	1808	1898.3	2307.2	1139.9	2957.9	2681.7	1248.6	1836	3663.2	984.6	846.7	3329	2723.2	2101.8	2435.9	1240.9	1882.9	1019.8	2338.6	2763.8	3461.5	2847.4	1598	7332.5	2079	1431.3	1891.1	20899.1	594	1999.4	6455.1	3686.1	11052.8	1879	2396.7
ITGAV.ITGB8	291.8	410.2	322.1	755.9	324.1	457.3	443.2	317.5	306.7	278.4	363.8	308.7	459.3	266.9	346	342.1	343.7	370	893.9	275.2	293.7	320	292.3	288.6	352.2	373.5	314.3	317.4	349	414.4	301.8	449.2	344.1	355.3	407.2	337.5	1284.3	483.6	321.3	284.1	343	346.8	284.6	469.7	329.6	257.3	337.7	1514.7	381.6	347.1	1328.3	380	606.4	310.6	308.9
IFIH1	863.2	1111	833.3	2557.8	878.8	967.7	1178.5	855.5	958.3	844	865	769	978.8	739.2	937.5	1119.4	926.6	1006.1	1682.6	787.6	814.3	1229.1	838.9	744.7	866.2	1017.2	818.6	933.1	981.5	1015	795.6	1368.2	1021.2	922	1272.9	879.5	4646.6	1341.2	879	1017.6	902.7	993.2	781.4	1674.7	788.6	697.9	1131	5385.8	979.4	793.9	5988.3	1056.9	1281.5	1109	720.2
VSNL1.1	1445.5	1743.6	1206.6	2619.2	2397.5	1604.4	1482.6	2172.2	1776.6	7862.3	1604.8	1328	1572.2	1271.9	1498.3	1657.9	2757.4	1452.9	3211.5	1298.1	1429.9	1676.1	2060.3	1746	1310.3	1901.3	1114.3	1530.4	1787.1	1542.8	1396	1896.8	1720.8	1677.3	1733.2	1361.6	5537.7	1866.6	1674.8	1772.7	1815.8	1691.8	1436.3	2718	1285.6	1419.1	1616	7963.8	1681.5	1273.3	7919.7	1740.4	2136.5	1708.6	2066.6
C1S	15511.7	20099.3	13421.4	18385.2	19140.7	18127.7	17675.1	15266.8	15092.2	16777.2	18268.7	14786.3	14255.3	17436.1	15442.2	19473.2	17086.8	23372.6	18165.9	16240.8	20251	14156.1	16792.7	12392.8	18665	20037.2	14355.5	14507.1	16745.7	17086.2	17600	24789.7	20387.3	18658.7	23636.5	20892.2	22264.3	20784.4	12652.6	16695.3	17622.6	21301.4	16863	13807	14732.1	16468.8	20147.5	16256	15697.8	13498.4	19996.2	25191.6	16748.6	20126.9	17654.9
DYRK2	236	364.4	207.8	2294.3	225.7	579.4	301	235.4	289.9	228.7	273.8	7325.7	285.8	213.5	261.9	274.6	233.5	266	261.3	238.1	243.7	250.3	238	199.4	233.6	269.4	212.4	237.2	254.1	292.2	235	373.6	312	260.3	254.1	276	3949.1	279.1	319.1	220.8	245.8	294	232.5	283.6	245.6	207.5	267.5	942.2	319.5	211.1	794.7	293.3	374.5	252	234.1
GBP5	3695.7	2650.4	2121.2	4877.1	2801.7	3187.6	1842.6	2033.2	4466.8	2013.5	3948.9	4294.2	1902.2	2057	2026.9	6335.3	2125.5	4071.6	3046.6	3118.2	3986.5	5992.3	3433.3	1058.4	1607.8	3912.1	1465.5	3694.7	2279	3394.6	1945.2	3684.9	4516	2980.7	2949.8	2924.7	9205.3	3911.5	3180.6	2171	1786.1	2138.3	2238.5	1568.1	1987	1198	3056.8	10719.7	1653.9	1761.6	10503.4	2703.6	2142.2	3776.7	1245.7
HSPA6.1	869.6	673.8	954.2	1603	1261	790.2	939.6	835.2	986.4	675.5	951.5	744.4	888	674.6	870.1	968.4	983.4	1063	1059.2	648.5	667.5	752	738.7	584	700.1	1051.4	753.6	859.1	783	823.6	850.6	939.2	793.5	970.2	897	762.8	2202.8	1624.1	927.5	678.6	991.2	829.1	776.4	1881.7	718.5	661.9	707.2	2155.5	1325.9	630.4	1374.4	964.2	1550.5	822.8	641.1
ITGAV.ITGB1	284.5	360.1	268.1	606	295	511.3	315.4	288.2	354.5	328	364.5	255.1	326.3	257	331.6	349.1	531	330.4	416.4	280.3	300.1	294.6	318	221.2	269.5	382.2	259.7	348.2	259.7	368	352.8	851.5	362.7	329.6	444.1	308	640.7	1918.7	333.1	316.5	285.9	359	274	402.2	308	246.8	440.6	809.4	406.7	228.3	693.6	330.6	414.2	327.9	250.5
LMNB2	1593.3	2290	2477.1	17740.2	4403.9	2133.8	2264	2442.9	4823.6	2807.9	2821.1	1606.8	2313.4	2251.2	2289.6	2701.5	2435.6	2338.7	3864.5	1982.2	2636.8	2301.9	1713.3	1865.1	1858.7	2923.3	1947.6	2225.9	2348.3	1924.9	2927.4	2517.5	2275.1	5792.8	2020.6	2206.1	4812.5	6028.5	2189.3	2433.9	3010.3	2981	2854.2	7584.1	1778.7	2914.1	1883.7	30481.2	2280.1	2368.5	28022.7	3647.8	2433.2	2010.9	1645.1
MME	1722.2	1668.6	1191.2	2132.2	1475	1665.1	1454.8	1111.8	3614.7	1140.4	1675.4	1391.4	1488.2	1047.7	1455.2	2626.1	2684.6	1884.9	1775.2	1618.9	1658.5	1458.9	1533.3	748.4	1083.5	1992.9	1014	1726.4	1317.3	1515.1	1433.4	2057	1941.1	1577.8	1662.3	1363.2	5563.3	1859.8	1583.4	1217.7	1119.9	1305.7	1242.8	1239.9	1105.3	819.6	1730.7	3697.3	1429.7	1086.2	2475.2	1646.8	1890	1710.9	1037.6
PDE4C	10062.9	8079.4	14082.9	135611	8824.7	7951.6	12357.9	13471.6	11153.3	5824.8	9297.9	7145.3	12920.9	7534.1	17592.2	9352.6	11900.4	12807	28860.5	5625.9	5957.5	7487.7	6071.6	7868.2	11545.6	11406.5	6294.9	10400.6	9812.7	17563.2	10495.7	20271.4	12020.8	12934.9	6894.8	8934.2	14443.6	23693.5	11740.3	9692.2	10638.6	17177.5	14813	43711.2	10946.3	7890.5	13058.2	140046	19892	7016.9	119718	12675.3	36014.9	10044.7	7565.9
STAT5A	4918.5	3834	3238.7	5682.8	4593.4	4843.6	3604	2393.7	5910.4	2570.4	4549.8	3210.9	4437.2	2913.2	3169.4	7010.9	3000.6	5017.8	4863.4	5008.5	4703.3	4092.5	3548.6	1327.7	2289.4	5200.4	3131.7	5075.9	3218.4	3355.1	2284.5	5096.5	5931.6	3944.7	4466.3	3759.8	17218.9	4681.7	4583.8	2637.3	2611.1	3193.9	2716.7	3293	2847.6	1945.8	4746.1	12399	2578.8	2567.5	7997	3953.1	7276	5754.4	1852.8
TM2D1	920.4	897.4	764.2	1494.8	756.5	951.5	1179.9	627.7	909.1	979.3	862.5	624.3	1588.9	548.1	1002.1	1112.5	1753.8	1060.2	4304.1	962.4	2284.8	848.5	753.8	394.8	682.6	915.4	459.3	1141.9	770.9	775.2	505	1873.8	904.5	868.9	768.9	735.3	2961.5	883.8	861.5	585.5	542.7	760.9	562.9	1240.3	929.9	702.2	818.1	3342.3	755.6	531.9	3107.5	803	823.6	924.9	441.8
UPP2	650.8	691.7	454.5	1510.7	485.4	665.5	602	496.3	633.2	514.2	596.8	459.4	663.1	516.7	553.8	631.3	495.4	572.9	787.1	495.7	888	543.7	562.6	422.5	546.7	608	425.8	540.5	554.4	597.3	527.9	762.1	637.1	533.5	605.4	507.3	2630.6	784.8	546.2	645.4	546.9	812.7	471.5	665	528.1	494.5	602.3	2329	686.1	446.2	2454.6	605.4	883.2	553	582.8
OAT	494.1	607.7	781.2	944.7	930.6	509.9	492.6	509.6	542.9	491.1	488.7	475.8	582.7	457.6	529.6	626.9	512.1	542.1	718	484.4	466	527.1	548.1	492.8	570.3	601.5	534.1	497.3	514.6	706.9	477.8	1377.6	857.9	585.1	655.1	546.4	1512	1276.7	550.2	461.5	615.6	566.3	470.4	757.3	501.6	517.3	662.2	3794.4	583.3	506.6	3448	705.7	744.2	537	495.6
SNAP23	4436.6	5216.2	4197	7885.2	2296.7	4307.9	3797	4131.6	4344.7	3107	3401.3	3306.1	5770.8	3356.7	4324.3	5572.3	2998.3	3582	4341.8	4274	5070	3352.1	4648.4	3366.8	4510.7	5715.5	2503.6	3528.4	4309.6	3713.9	3391.8	4407.5	3956.5	3566.2	3949	4792.7	6559.1	3751.4	6195.4	4728.4	4797.1	3544.7	3096.2	4139	3918.4	5236	6023.6	20932.4	4263.5	3723.2	15366.1	5611.1	5521.2	4417.9	4773.3
PFN1	9419.1	22547.1	45432.5	121146	18701.8	74437	87792	66741.5	68631.2	53144.9	50659.2	65663.9	104017	30266.2	69125.2	39415.7	55413.5	6801.4	81612.3	19849.9	46444.3	50076.6	56966.7	29382.1	89004.6	64937.7	40748.6	56197.4	75390.3	25081.4	24855.7	78544.4	67877.3	42375.3	61047.6	32951.8	16939.2	21088.1	49587.8	67254.4	78205.3	63958.9	49313.6	107373	48273.5	34922.8	50471.1	140582	42859.7	55377	88115.1	83776.8	125568	49334.9	60003.4
RXRA	648	667	654.1	1850.1	593.7	829.7	605	554.9	719.7	511.6	649.1	543.4	697.8	553.8	718.9	754.2	576.9	695.8	814	579.2	630	637.5	585.8	472.5	571.4	735.3	516.2	655.5	612.2	734.3	539.8	847.3	819	631.5	754.3	639.7	1814.2	733.9	758.4	554.8	608.7	683.8	543.1	789.3	535.1	598.2	682.6	4930.5	824.7	777.8	4486.3	722.4	942.9	685	523.8
DPYSL4	1597.7	1237.2	928.5	2391.5	1076.8	1278.4	1118.9	883.9	1320.1	839.6	1320.2	1003.7	1198.4	861.2	1069.7	1589.6	1022.4	1382.2	1317.4	1143.9	1205.4	1140.4	1160.1	879.5	872.5	1378.5	882	1230	994.4	1245.6	934	1508.4	1347.2	1150.6	1170	1065.8	4950	1436.2	1123.6	976.1	936.2	1049.6	1597.2	1102.9	952.1	790.4	1182.3	4693.7	1376	841.8	4852.4	1255.5	1415.2	1415.3	741.4
IL4I1	1151	5035.6	1053	2936.2	936.4	1901.4	1336.1	801.9	1124.7	929.1	958.5	871.6	1054.8	905.7	988.4	1336.5	1015.8	1410.2	2765.8	867.3	875.8	1554.2	1053.3	858.3	753.6	1064.6	1599.2	964.5	993	1109.3	859.5	1690.6	2773.9	1889.2	1794.7	1069.6	6003.9	1458	994.4	898.2	876.3	1071.7	945.4	1225.3	742.3	804.6	1199.1	6282.6	1027.6	833.4	6168.5	1114.6	1604.1	1124.2	984.4
ACYP1	3772.9	6073.9	4720.9	19744.3	3848.5	6308.6	6571.3	6728	7791.2	4586	5837.8	6630.6	9318.3	4048.2	13420	4100.6	4524	2942.5	10104	3830.7	4764	7456.1	5293.3	3565.3	7277.9	6506.8	5280.5	6145.7	6139.6	13102.3	5082.5	9622.1	5495.4	4562.3	6841.9	4256.4	7606.9	4503.8	17741.7	7011.7	8464.8	11841.9	6374	13348.9	5538.5	7409.1	9172.1	33539.7	22780.1	6064.8	14124.2	10564.4	23957.9	6257.6	6335
GID8	1524.5	4181.7	1157.6	3589.5	1310	1792	1448.4	1167.6	1677.1	1084.1	1510.1	1292.9	1658.7	1099.8	1781.2	1717.8	1277	1447.9	3069.3	1655.9	1397.7	1461.7	1268.5	970	1267.8	1895.5	1040.9	1614.2	1467.3	1969.5	1246.1	2164.2	1746.7	1344.9	1646.2	1287.6	5723.9	1746.3	1971.5	1332.5	1468.9	1549.3	1411.8	1919	1675.4	1080.3	1724.2	9541.5	1742.1	1234	7622.8	1630.7	2692.7	1546.4	1095.9
COQ9	2272.2	4233	5185.3	197164	2884.5	4293.7	11480.5	9020.4	5619.7	4531	4187.3	6420.4	12391	4948	12308.2	2640.2	9350.1	4173	12142.2	3565.4	2578.5	6571.2	3603.3	3796.6	11731.7	6343.2	2445	6498	5886.6	12451.5	5702	11402.7	7086	3984.1	5803.1	4460.9	10456.6	14512.1	14987.8	7488.4	10244.3	18884.4	17201	34670.2	6123.7	6759.7	18147.1	224134	20825.5	10958	166253	14301.5	26611.3	7762.5	5107.4
TATDN1	2783.8	4452.1	3298.6	22485.1	2659.1	3970.2	5176.6	4918.7	4777.3	3528.8	3460.3	3894.5	7044.2	3384.4	15222.9	2840.7	3814.4	1821.6	7318.9	2215.8	2609.1	4310.5	2944	3039.6	5020	4083.6	3467.1	4719	4853.4	14205.3	3934.8	8161.4	3445.4	2801.4	5246.7	4004.4	4223.1	3742.2	16904	4855.6	7874.9	11933.3	5120.8	10514	4093.9	6160.7	8164.4	30540.7	13046.4	7836.3	11381	8378.8	17455.3	3559.1	5116.8
LZTFL1	1018.2	1717.9	1631.1	11973.4	1135.5	3851.1	4431.7	2844.6	3020.7	2197.5	2470.6	3128.7	6617.5	1547	4428.5	1734	2954.4	1243.2	5149.5	1169.5	1723.3	2168.6	2438.2	1816.6	3233.1	2998.3	1593.4	2381	3757.1	2333.1	1624.2	4234.5	2972.3	1944.9	3060.9	1678.1	3677.9	2325.5	2945.9	2126.6	4095.8	3805.3	2276.1	8240.1	1926.3	2191.5	2394	21564.9	9502.1	2791.5	10827.1	3619.1	10217.9	2019.9	2361.4
SVBP	1278.5	2246.7	1201.4	3887.2	1165.9	1692.3	1483	1190.1	1250.5	1118.1	1311	1133.6	1894	1153.9	1315.1	1411.3	1346.8	1504.5	4163.9	1139.5	1291.1	1549.6	1186	1126.6	1223.9	1563.6	1107.4	1410	1319.4	1616.1	1236.5	1748.4	1364.5	1367.3	1462.8	1387.4	4554	1760.2	1398	1146.6	1313.9	1497.6	1159.7	1901.1	1149.3	1145.6	1506.2	13586.2	4516.7	1172.7	13546.7	1523.8	1994.8	1333.9	1068.4
LSM12	595.3	475.7	426.9	1152.9	394	570.8	534.1	414.5	498.2	392.4	462.9	383.4	570.7	367.1	464.4	493.2	432.7	496.1	1169.4	443.8	417.4	435.6	421.6	380.8	724.4	563.2	362.1	429.5	466	565.1	459.5	725.2	548.6	462.8	467.7	428.4	1868.3	615	444.5	422.4	518.1	498.7	397.2	754	398.7	370	487.5	4124	560.1	407.2	3539	503.2	837.5	475	372.4
PIH1D2	682.5	2657.6	536.1	2387.3	599.6	876.4	624.5	479.7	631.3	598.6	672.3	492.4	628.8	514.2	523.3	815.4	586.7	758.6	3425.6	756.8	668.8	672.5	530.2	460.1	421.1	760.4	473	639.2	561	716.7	516.7	833.2	657.9	614.4	788.2	631.1	2410.6	919	612.7	520.7	534.6	619.3	515.3	633.3	480.7	422.5	599.2	4825.1	1034.3	528.2	4894.2	601	703.5	728.2	536.8
MOSPD1	555.4	894.8	535.3	1348.2	504.4	1114.5	757.5	495	589.6	487.2	595.9	522.2	692.7	468.6	619.1	664.2	542.7	603.7	3140	531.9	562.9	940.3	541.1	494	567.5	637.8	958.7	2198.1	592.7	745.8	565.3	913.3	640.4	558.8	597.1	526.7	3072.3	920.9	691	556.6	552.5	730.4	556.9	796.9	500.4	422.9	729.6	3954.9	707.7	476.9	3681.8	815.5	1165	819.7	439.4
RBM18	519.8	3355.4	557.7	2764.7	595.6	916.4	834.8	653.1	587.6	562.5	612	511.7	1367.4	485.6	851.1	586.1	674.4	602.5	3521.6	483.1	512	637.4	573.9	584.7	599.6	738.9	525.6	597	715.1	834.5	622.1	957	723.5	608.2	734.3	552.2	3441.2	1102.1	615.7	506.1	807.9	706.1	549.1	1085.1	527	466.6	813.2	3993.4	1056.3	592.5	3867.4	703.8	1291.8	850.9	475.7
CPTP	914.6	1730.2	1231.5	4690.8	6055.1	2432.1	2305.8	1720.4	2325.7	1189.4	1741.5	1685.2	2733.4	1086.6	2098.6	1542.7	1397.8	901.3	4485.2	1004.2	1624.4	1241.7	1609.3	1312.8	2071.3	2059.2	1020.8	1696	2124.9	1451.3	1024.2	2823.2	2100.9	1342	1694.8	1264.5	8466.3	1456.2	2141.4	1897.8	2016.6	2117.2	1330.6	3610.3	1356.3	1429.8	1926.1	17195.6	1193.9	1499.1	6372.6	2353.5	6734.6	1668.6	1804.8
PTRHD1	543	1884.6	1272	5301.8	790.9	2279.1	2675.9	2197.5	2245.5	1529.6	1553.9	1671.3	4538.5	1005.2	3944.2	978.7	1601.1	466.5	3512.6	686.1	1377.7	1582.5	1750.2	826.1	2597	1821.1	1131.1	1661.6	2486.7	3662	999	3168.6	1875.1	1132.4	1914.3	1187.6	998.1	924.1	4699.7	2095.1	2955.6	3482.8	1753.7	5073	1491.5	1841.9	2300.1	19236.8	6077.5	2263.1	3963.1	3518.3	10173	1428.4	2054.5
CHCHD7	1706.1	3296.9	2470.4	4084.4	3236.2	2075.8	3130.7	2803.6	2762.2	2153	1969.7	2439	3371	2417.1	2929.7	3302.9	1808.9	2317.5	3284.5	2827.5	3635.2	1719.7	3062.5	2200.5	2031.8	3467.8	1796.3	2895.5	3493.5	2908.2	2636.4	3361.3	3679.8	2505.2	1864	2956.8	2049.3	3290.4	3650.1	1909.7	3082.1	2223.5	3751.1	3580.9	2941.2	2615.5	1259.8	676.8	2125.9	2005.8	2225	2802.7	2627.7	2490.6	2678.6
TSR2	1602.8	3376.8	1409.5	3164.6	1349.7	1814.5	1375	1125.8	5124.1	1129.4	1588	2854.2	2016.3	1160.4	1473.7	2029.6	1076.1	1928.9	2233.1	1594.8	1713.6	1650.9	1450.2	830.7	1287.1	1814.5	1047.7	1621.6	1609.2	2866.8	1282.2	2139.4	1797.9	7306	1589.3	1362.7	4710.2	1785.9	1689.9	1630.5	1217.7	1462.1	1467.1	2034	1170.6	868.4	1659.8	8707.1	974.2	1247.7	4528.7	1682	3353.2	1686.6	897.8
IMMP2L	602.8	1218.2	624.6	999.8	1200	938.2	1049.3	607.9	1022	1357.8	625.8	477.6	713.8	657.2	519.8	801	816.1	798.6	1539	480.4	712.2	541	612.8	469.2	1206.7	677.8	860.5	812.6	538.8	618.6	865.9	947.4	702.1	600.2	1008.6	3756.4	2812.7	3791	616.8	530.2	745	1455	653.7	1014.5	1237.1	551	691.5	1964.9	668.2	445.1	1934	630.7	826.2	572.2	643
HMGN3	207.8	318.7	321	625.3	209.9	548.9	429.3	212.1	225.1	172.7	243.4	190.3	282	202.2	215.8	293.6	243.1	397.1	603.4	377.8	260.4	220.5	242.8	255.3	268.8	572.1	234.9	214	234.5	266.5	218.3	420.6	283.7	208.3	466.2	193.9	669.1	400.3	227.5	205.8	229.3	262.2	223.3	281.7	190.3	248.8	302.6	1125.4	352.6	216.9	986.6	253	283	351.4	180.9
PDE6H	954.2	4028.4	817.8	2729.5	953.1	1504.5	1626.5	1066.9	1218.1	884	1083.5	789.2	1675.9	1138.3	920.5	1320.5	968.4	1151.5	4719	1400.4	812.4	1140.2	1121	967.3	1075.9	1517.8	968.2	1563.7	958.6	1241.5	962.8	1830.6	1183.7	4401.6	1102.5	891.8	8131	1677.5	1134.2	963.9	1393.7	1332.5	950.8	1639.5	1219.7	943.3	1634.1	6719.8	2000.6	960.8	5807.9	1202.4	1545.7	1190	734.3
COMMD6	1232.9	1005.1	619.2	1800	621.3	762.9	882.5	534.8	921	484.6	746.2	529.3	664	532.9	684.2	744.8	632.1	829.1	1241.9	621.8	765.3	682.5	538.8	467	528.8	871.3	494.5	674.6	599.9	871.3	563.2	890.6	748	621.9	695.2	609	6466.8	1661.3	707.4	598.2	593.9	655.9	568.1	819.9	552.9	472.4	720.6	4231.4	757	496.6	4158.3	700.5	932.4	739.1	467.4
POP7	10341.4	40046.1	10093.9	32838.8	11166.2	16938.8	25713	22762.3	31542.6	12768.4	16260.1	22149.7	24178.1	13676.4	21838	37912.4	7948	10578	54071.2	12701.2	38457.2	7584.3	24333.5	12471.3	15853.9	9706.3	6035.5	22844.9	11947.3	26727.7	32543.4	17738.1	36641.3	14527.4	12513	17355.7	116626	29072.4	25714	16598.8	9808.8	19328.1	12047.9	25457.4	17115.6	14831.1	19808.1	23379.1	20945.1	12586.1	13141.3	37992	36656.5	25131	19268.3
OXLD1	587.3	915.7	521.2	1028.6	499.5	749.4	657.8	492.6	608	453.9	615.6	493.7	727	482	540.5	684.7	631.9	604.8	4290.4	547.3	564.1	562.9	545.4	572.5	482.9	612.7	438	586.3	537.5	684.6	588.6	869.3	616.9	589.5	619	590.1	1707.6	735.9	559.5	502.9	8255	643.1	523.5	568.6	493.9	443.5	816.1	2147.6	623.4	476.7	2043.3	715.2	632.5	759	432.9
BUD31	1323.7	1343.2	1017.4	11778.2	1219.4	1321.3	1376.2	987.4	1649.2	1014.3	1371.9	1094	1305.8	977.1	1252.1	1667.6	1091.6	1402.3	1717.2	1974.5	1240.2	1220.1	1055.9	694.8	947.6	1582.1	872.5	1410	1148.1	1335.4	932.6	1762.4	1589.4	1230.7	1544.5	1304.4	5113.7	1620.2	1602.1	997.1	1089.3	1259.5	1183.7	1770	951.1	823.1	1639.7	10768.6	1440.6	887.2	9681	1415.2	1909.6	1510.6	835.5
TRAPPC2	1275.5	1962	3270.7	12797.5	1467.9	6656.5	6764.9	4118	5928.2	4080.1	3537.5	4966.7	9574.2	1816.9	5025.8	2648.7	4005.8	1645.3	7552.6	1406.9	3285	3973.4	4124.3	1678.8	6407	4890.5	2610.7	3853.7	6274.1	2006.8	1659.6	7549.4	4581.2	2468.7	4557	2421.7	2426.1	4539.8	3935.1	5341.8	6914.5	4496.2	3376	10189.7	3098	2814.9	3193.8	47314.8	2786	3257.7	9824.6	6569.9	26087.2	3728.4	4831.4
TOMM20	1720.5	5615.1	2712.3	11374	2207.1	5351.7	4632.4	3202.2	4625.1	2448.7	3207.3	3834.3	9380	1621.1	3567.2	2803.8	2232.9	2472.1	6747.8	1828.6	2630.9	2833.3	2664.4	1157.3	3967.7	3550.2	2128.3	2961.7	3914.4	1869.8	1658	4591	3590	2590.7	2914.8	2475	8430.9	3536.7	3011.5	3555.1	4520.7	3903.5	2789.4	11860.6	2533	2034.1	2871.1	40667	2430.3	2692.5	15960	4576.5	23820.1	2983	3055.4
TTC33	3799.4	4929.5	3616.2	8868.1	4257.2	5664.2	5236	4251.9	6207	3718.3	4912.6	5136.5	5126.8	4258.7	4637.3	5436.6	4369.8	4592.1	11824	3701.7	4143.7	4111.6	3859.7	2695.6	4468.9	5114.8	3291.1	4176.3	4601.6	3806.7	3521.1	5628.9	5771.1	5648.5	5378.4	3944.1	12022.2	6332.2	4608.3	4004.6	5388.8	4163.4	3984.9	5305.7	3870.7	3617.4	4177.4	23713.3	2740.1	3419.8	11586.9	5418.7	8518.3	4995.4	3868
CIB1	6479.9	10068	5696.3	16759.1	14664.2	18229.6	7189.8	9230.5	8534.8	10539.5	21150.8	12689.7	19773.9	15357.1	10508.4	20904.3	8310	5903.1	14217.5	15185.4	9990.9	8355.2	16881.9	16582.6	31477.8	16494.6	22934.7	18586.2	16968.2	7222.7	11744.4	19970.2	32297.2	21758.5	10869.7	16769	7410	14764.8	8069.3	9216.4	9444.8	5138.8	5395.2	6992	9542.1	5364.1	7677.9	16882.9	4425	4337.5	11182.3	6282	9237	4996.2	10464.5
HHEX	1135.8	1063.4	880.9	1569.5	1073.4	1076.5	803.2	937.9	1343.3	761.4	1109.6	986.9	822.6	691	902.9	1589.2	788.1	1180	1224.4	1075.3	1216.5	900.8	976.2	414.4	641.4	1340.9	689	1232.1	834.1	1009.7	723.7	1368	1338.4	964.6	1091.3	913.7	3666.3	1333.3	1116	766.5	701.6	940.2	752.7	733.5	734.8	640.3	1163	3265.8	9956.2	697.1	2961.8	1119.7	1028.1	1325	635.9
LRATD1	641.2	518.3	404.6	896.2	507.8	645	712.4	1481.5	807.4	524	649.8	447.9	555.3	527	491.6	818.8	2982	898.1	699.2	550.8	611.8	518.5	561.2	224.9	351.2	767.6	665.7	619.1	451.8	662.5	433.8	710.5	855.7	611.6	705.3	552.4	8271.1	758.2	649.6	501.5	345.8	556.9	434.1	378.1	401.7	281.2	471.1	1775.3	415.8	342.3	1550.7	538.4	580.1	1076.9	530.6
MED20	5498.5	5192.5	3699.4	8092.3	4773	5298.4	3860.9	3511	7100.1	3358	5686.5	4646.6	4085	3777.4	3979.4	8023.6	4022.3	6073.3	5616.3	5472.5	5874.3	4451.8	4210.2	2093.1	3009.1	6408.6	3556.3	5810.6	4219.7	4553	3242.8	5775.4	6870.4	4773.9	4701.4	4628	18799.4	5424.8	5575.1	3886.6	3383.4	4034.5	3885.3	3416.2	3572.7	2726.1	5888	14181.2	2427.3	3202.4	12091.4	5257.2	4146	6209	2848.6
PHOSPHO1	272.6	421.4	301.4	2334.9	343.7	1117.7	633.6	1187.9	1383.7	630.6	1108.9	780.7	902.7	839.3	1234.4	2936.7	898	704.6	1091.4	383.8	267.7	293.2	969.2	833.1	784	990.1	822.7	1059.9	1030.6	1028.7	798.9	1133.8	1082.3	857.3	916.4	809.2	942	1569.9	548	446.4	704.3	515.8	554.2	593.2	298.6	379.2	467.5	853.2	1090	291.2	1508.2	642	794.3	309.7	256.4
NPPC	572.1	844.6	842.6	1423.1	506	606.1	551.6	547.6	643.5	493.7	578.8	497.5	822.2	497.9	596.5	632.3	570.8	588.3	651.4	510.8	542.8	570.6	656.1	465.5	567.2	654.4	492.3	558.4	632.3	657.8	496.1	792	765.3	561.9	595.7	545.2	1804.5	746.7	560.4	520.4	567.2	615.5	482.7	956.3	505.4	484.5	614.8	4293	710.9	473.7	4321.3	664.8	775.4	599.6	468.1
PGPEP1	615.4	811.4	1164.5	2915.4	703.8	919.2	1168.3	965.8	1400.2	857.3	867.4	1302.9	1544	764.1	1151.8	942.5	900.3	658.2	1323.9	839.5	806.7	1076.1	917.4	726.6	1274.4	1031	947.8	1064.4	1434.8	868.3	759.7	1230.2	1183.1	2622	936.4	821.6	2324	962.8	1150.8	1013.8	1585.7	1093	998.2	2707.4	926.4	1012.1	1075.9	20649.6	1236.4	1418.8	3741.6	1421.5	3996.4	871.4	1164.8
MRPL1	684.6	1307.4	4817.2	22736.8	1437.5	8079	7659.9	4684.7	7213.9	3866.2	4176	6356.1	19081	1725.6	7231.8	2620.7	3202.1	563.9	6787.7	1277.1	4118.2	5306.5	4464.1	1444.9	9168.7	4155.4	3988.9	3883.2	8488.8	915.2	1230.2	7512.4	5028.3	3509.4	3900.6	3539.9	1116.9	1940.3	4587.9	7597	8106.6	7708.9	3309.7	20862.7	3956.5	2674.5	3373.1	73430.7	1338.9	4920.9	28695.6	6969.9	28621	3590.4	5812.3
PCP4L1	359.4	455.7	281.8	1013.3	281.9	372	332.5	306.1	369.1	310.6	416.6	343.7	397.6	280.3	330.8	653	296.6	373.3	400.2	495	385.8	306.2	313.6	265.6	312.8	458.1	289	338.4	345.8	355.7	328	451.3	440.9	366	630.8	321.9	1018.6	430	362.3	298.7	401.1	329.4	304.7	344.7	288.9	243	367.8	1417	399.1	272	1265.9	732.3	431.3	343.3	270.4
EMC2	638.3	841.8	541.6	1689.1	518.4	2180.4	657.2	695.6	853.9	479.6	712.4	938.9	802	604	810.2	943.1	559.7	681.5	836.3	635.6	732.2	747.2	625.4	360.5	562.1	830.1	428.3	797.3	634.5	668.3	1573.6	892.1	880.9	618.5	703.2	590.3	1906.6	703.2	715.8	614.5	619	616.8	543.7	927	521.2	430	755	3070.6	679.9	495.1	1595	1392	1448.7	759.9	489
TPGS2	2926.7	3906.1	3135.8	4417.8	3052.6	3653.3	3447.9	4000.8	3276.2	2879.5	3223.4	2655.6	3873.3	2951.8	3810.2	4144.1	3376.1	3764.2	3676	2853.3	3697.1	2991	3526	2752	3584.3	3709.5	2743.1	3100.7	3633.1	3776.8	3035	3934.2	3724.2	3113.5	3649.2	3737.5	12080.8	3408.3	2696.1	2748.5	3260	3403.5	3322.3	3246.6	2431	2809.3	3922.1	6111.8	2805.4	2428.2	3813.7	4374.5	3990.7	3341.9	3008.4
DNALI1	250.6	324.3	223.6	368.4	215.3	403.3	243.5	206.9	231.8	204.7	235.7	199.2	256.7	223.9	342.5	246.4	246.1	240.2	280.2	211.4	246.9	250.6	239.6	303.4	5168.9	240.5	216.8	222.9	248.5	252.6	263	303.1	256.7	244	247.2	237	713.6	307.4	241.5	205.4	246.7	261.1	207.2	256	233.8	242.3	246.3	742.6	223.4	259.1	625.5	256.3	300	262.8	219.2
PLPBP	9291.6	16887.9	21591.4	106312	14824.5	36401.2	42520.4	36029	37009	29766.7	25044.5	33218.3	59608.4	17349.7	58283.2	16631.2	26762.7	7798	44483.4	12620.7	22225.7	26908.7	29250.8	17880.2	47686.1	30813.1	24877.1	31050.1	43915.8	53953.2	17751.5	50664.4	31134.8	19978	35226.2	19440.9	16304.2	18702.3	51824	35034.1	43341.6	48944.3	26370.7	78631.2	24465.6	25535.9	30550.7	174810	25778.9	33807.8	65963.6	51127.5	109930	21805.8	33015.7
TTC32	535.8	410.2	702.7	790.8	388.7	467.8	332.7	334.9	459.9	380.9	421.5	417.8	350.1	313.9	364.6	737.2	343.8	460.9	466.4	393	679.1	372.4	362.4	241.7	299.1	530.5	303.3	460	775.4	382.6	310.9	592.2	487.2	366.3	429	727.9	1429.1	481.6	391.8	332.4	317.3	332.6	337	372.1	322.1	279.2	416	1649.3	562.9	291.3	1577.2	402.7	455.5	457	264.9
POLR2E	452.9	639	763	7189.8	484.5	1044.4	1082.6	891	1110	730.3	784.7	4324.5	1854.8	690	991.3	888.3	820.2	523.6	1275.7	534.4	820	946.7	696	557.9	1220.9	961.4	566.5	805.4	1023.6	646.1	796.6	1355.5	1026.4	727	781.1	735.8	1466.5	1099.4	783.8	876	1133.6	1054	824	2644.7	704	592.5	736.4	11170	979.2	832.9	6982.6	1258.3	3814	772.2	869.6
RCAN3	7866.6	8074.2	3770.5	7549.2	6593.9	4850.6	7968.4	5161.8	8100.4	5949.1	5094.3	5919.5	5843.8	5013.2	5360.3	7625.8	5474.7	9363.5	5308.3	5220.1	7829.3	5348.2	5282.3	4052.5	6990.8	5067.3	2984.4	5224.7	6353	6450.1	7071.6	6653.7	6364.3	6688.6	8023.4	5560.6	9316.8	10469.9	6197.9	2746	4219.2	7358.6	7569.6	5085.3	5336.7	6392.2	6485.4	6486.7	7532.5	4760	7300.4	8669.9	6037.5	8245.2	5451
TEN1	995.3	1179.8	722.6	2465	793.8	926.7	1858	654.5	1470.4	687	960.1	1831.7	738.9	667.7	792.5	1552.8	884.4	1038.9	963	960	959.4	933.3	765.7	496.4	651	1373.7	633.1	948.1	773.1	882.9	758.6	1241.2	1055.8	849.2	1072.6	850.8	2241	1099.4	912.6	716.9	684.4	806.2	727.9	741.4	648.7	622.2	920.1	4023.2	873.8	641.3	3984.5	923.2	1460.3	970.2	1052.5
TPPP3	2671.6	10985.2	3325	3213.5	3283	4023.1	3088.5	2963.9	5465.4	3094	4700.6	3498.5	3039.4	4039.6	3901.3	3968.7	4902.3	3074.8	5327.3	3074.3	3172.7	2904.8	3130.4	2925.4	4123.2	4842	4037.8	3883.2	3979.4	4363.2	3650.1	5752.1	3469.2	3637.8	3848.6	3284.8	5266.6	5785	3024.3	2073	3648	2530	2368.6	2796.3	2811.1	2756.6	2401.5	2763.9	2736.2	2042.8	3022.5	3989.2	4253.6	3131.2	3190.7
AP1AR	30538.2	39161.4	28521.5	113823	37044	75018	86886.3	69961.9	58048.2	60103.1	56593.3	91389.9	90098	36063.8	88309.4	32951.1	73212.4	14218.3	102776	28382.9	39449.8	42434.6	54412.6	34122.9	93378.8	48748.5	38361.8	57614.1	69557.5	75274.3	55778	79134.3	54573	46629.6	91924.3	35446.1	33445.3	61545.4	50049	54851.4	85937.7	52075.1	30383.4	53507.3	42928.6	50231.9	48590.4	79513.1	58584.4	27393	47107.9	42337	79075.1	21197.9	59010.2
TGIF2LY	283.7	322.1	292.6	657.7	280.5	297.3	303.7	270.4	335.9	266.9	330.7	643.7	322.4	286.5	448.6	326.2	283.5	306.9	359.1	275.6	275.9	291.4	357.1	301.6	299.5	335.7	276.8	289.7	328.4	364.3	299.5	384.7	318.3	340.8	354.9	298.8	801.9	402.9	326.6	270.9	289.2	457.1	277.4	346.4	314.3	264.6	325.3	1191.3	383.5	281.8	1194.5	358.5	368.4	300.5	280
POLR2F	401.1	636.6	407.8	1213.4	556.3	545.2	424.4	380.5	494.4	388	522.6	380.5	485.8	386.7	444	509.1	404.7	702.5	513.4	804.8	399.8	421.8	467.9	409.7	406.1	532.7	427.8	430.1	546.2	511.3	412.6	582.5	992.1	450.6	449	424.6	1354.3	722.2	524.4	375.3	419.1	756.5	433.6	504.6	434.8	521.7	476.5	1789.3	568.4	390	1706.3	5145.5	568.4	443.6	375.1
JOSD1	633.7	680.5	551.4	1459	604.3	670.9	601.8	915.1	654.7	493	638.5	508.4	731.9	614.4	658.3	772	557.8	732.1	754.4	601.8	587.5	873	617.9	518.4	618.7	1054.7	644.4	655.8	659.4	761.3	583.8	1374	682.9	691.2	690.7	626.5	2003	1738.7	650.3	609.1	719.8	718.7	680.6	847.5	556.4	528.7	743.8	4851	809.1	614.7	4751	749.8	863.2	632.5	702.2
IFT22	1410.2	1729.6	1378.4	2591	1482	1558.7	1256.4	1312.1	1639.4	1135.5	1393.4	1355.9	1744.3	1202.1	1475.8	1899.2	1349.6	1235.8	1506.1	1390.3	1408.9	1444.9	1353.2	1072.1	1571.9	1854.5	1224.5	1506.6	1629.3	1380.2	1143.4	1830.7	1845.1	1297.1	1685.2	1355.8	1803	1304.5	1421	1091.3	1340.9	1195.8	1133.2	1686.6	1194.2	1019.2	1473.6	3293.8	1358.1	1043.4	2122.8	1570.8	2086.2	1504.7	1090.7
NSMCE1	343.4	464	348.1	1233.9	328.2	437.1	476.2	371.2	433.1	345.7	464	416.4	504.2	581.9	432.8	465.4	438.8	373.9	513.6	417.7	549.8	418.5	411.9	564.2	1930.3	489	6018.5	586.8	516.7	463.7	418.1	567.3	464.1	549.2	515.9	1474.4	1227.3	526	415.3	349.1	480.9	410.8	585.9	595.7	360.7	305.9	386.9	2260.7	491.2	314.2	1897.8	522.1	770.3	431.5	357.6
NABP1	451.6	624.2	607.5	7799.7	637.4	777.5	918.8	653.2	782.4	585.3	640.7	605.4	1175.4	514.8	774.8	571.8	647.9	507	1012.5	439.1	583.7	635.2	675.3	481.5	754.9	744.8	500.6	640	792.3	747.7	543.2	1056.3	731.7	620.1	716.3	538.6	1422.4	878.4	742.8	671.1	854.5	951.8	768	2047.5	589	555.9	750.7	14161.6	680.4	708.6	12742.9	956.8	1982.2	719.9	726
COA4	1376.5	1149.3	979.4	3211.2	1243.3	1104.3	1188.6	979.7	10633.2	961.7	1025.1	984.1	1633.1	859.1	1168.4	1245.5	989.2	833.4	1288.5	828.4	959.1	6764.5	1572.6	921.3	1041	1571.1	881	1097.9	1215.7	899.6	835.3	1433.5	1250.7	1044.4	1293.7	1012.8	2398	1148.9	1084.2	1009.9	1679.3	1151.2	1068.6	2457.5	1128.4	1262	7071.9	8218.1	1069.6	887.2	5427.6	1444.7	2706.8	1146.4	893.4
NDUFA2	301.6	427.1	616.9	1505.5	356.4	713.4	634.5	504.9	688.9	434.5	468	556.7	1199.2	319.6	607.4	415.5	413.4	344.8	708	310.7	423.6	510.4	494.8	286.2	572.6	541.9	412.1	485.2	568.1	351.9	328.5	727.3	534.4	457.8	485	411	709.8	458.4	596.8	601.5	709.7	555.5	446	1331.8	458.8	483.9	433.1	5183.9	486.4	458.1	1995.8	696.7	2318.9	637.6	680.9
IFT20	1243.9	1309.9	5058.4	2271.1	1402.4	1320.1	1304.1	842.7	1781.5	834	1493.4	1152.5	1013.4	877.5	1011.1	1647.1	1000.8	1448.5	1408.7	1343.3	1269.3	1201	975.2	480.3	970.6	2571.4	781.9	10728.4	1045.2	1026.4	837.9	1525.1	1551.5	1161.8	1159.4	1270.5	3526.5	1383.8	1278.8	1057.1	867.7	1541	989.8	1093.7	751.5	632.7	1198.8	6640.7	858.3	838.7	5882.1	2064.3	1871.4	1294.1	672.1
FAM50A	714.1	860.2	638.2	5269.7	688.9	835.6	908.3	693.9	904.7	635.9	804.3	673.6	926.7	627.3	1017.1	850.4	711	754.4	1397	679.3	714.9	738	772.3	561.9	733.5	888.4	725.8	784.2	803.5	1105.5	725.7	2269.1	1072.1	721.2	801.7	681.2	2958.1	1199.4	1030.7	664	961.1	1022.4	777.2	1366.1	641.8	651.2	866.5	9483.3	1211.4	673.2	7055.1	1020.7	1700.9	1060	631
IMPACT	734.1	1252.8	1075.2	8955.9	1050.2	2014.9	2835.5	1829.9	2422.2	1782.4	1664.4	1530.5	4141.9	1101.6	4736.3	1255.2	1537.3	548.4	3474.1	1005.4	1308.3	1765	1784.8	1130.4	3399.5	2341.3	1502.4	2297.7	2751.3	3709.9	1447.8	3005.2	1689.2	982.8	2315	1426.9	1156.4	1019.3	4476.8	2300.6	3109.8	2958.3	2049.2	7230.9	1628.9	2072.3	2507	23109.9	20668.4	2615	5087.1	3117.4	13945.7	1795	2219.5
KHDC1L	537.9	628.6	395.5	725.2	415.7	458.4	428.5	395.1	542.5	365.5	416.2	389.2	434.2	344.3	434.6	501.5	4737.6	483.5	511.7	518.4	487	421.3	447	339.8	378	512.9	398.3	439.1	385.4	464.9	433.4	545.1	458.8	417.5	464.5	415	809.4	522.7	510.4	409.3	535.2	414.4	462.1	504.4	400.4	329.5	434.5	1218.3	503.2	392.9	1069.7	466.6	560.7	463.3	359.2
F11R	263.7	309.2	359	1051.9	398.6	700.1	529.6	422.2	439	320.4	450.4	421.3	893.5	375	407.5	338.1	403.9	224.4	446.6	241.3	328.4	406.8	365.2	477.6	435.7	698.1	313.6	448.6	441.8	334.5	279.2	607.4	496.4	347.1	461	376	651.2	363.7	325.2	343.5	373.5	500.2	290.6	900.3	295.4	310.2	241	1779	186	472	812.3	508.1	880.4	305.1	318.1
MCAM	1513.5	2141	2023.5	2325.5	2414.9	2812	2115.8	2496.2	2660	2172.2	2285.1	1439.6	1761.9	1835.7	2029.6	1556.2	2021.7	1695.1	2593.8	1972.4	1922.3	1887.7	2186.2	1398	2218.5	2809.6	2365.9	1950.8	1968.8	1786.2	1887.6	2263.9	1952.1	2594.7	2116.4	1581	2154.4	1501.6	1769.5	1099.6	1224	1706.5	1370.4	1046	1748.4	1647.5	1192.5	1425.4	1224	1012.9	1718.1	1932.8	1379.1	2129.3	1678.6
BAMBI	671.1	2336.5	1565.7	2410.3	1195.7	1200.4	1273.4	1358.7	1005	941.6	1088.5	974.5	1162.9	1134.3	1191.2	1509.3	660.9	739.2	1414.1	880.9	940.2	1033.2	843.2	564.5	1000	1810	1023.7	797.1	897.8	1107.3	893.4	1409.8	977.1	1103	1422.5	1144.8	1597.4	861.1	800	823.3	992.9	1016.5	1026.2	733	828.8	796.6	1113.6	3704.9	974.9	964.2	868.1	972.5	1031.4	987.6	858.3
SCN3B	400.2	552.4	558.7	1021.7	399.8	855.2	665	789	1511.4	754.8	956	749.3	1490.6	1320.3	1179.7	4490.7	1151.8	961	1751.3	489.6	1304.5	437.5	816	580.2	907.5	989.6	822.1	1051.9	1042.5	873.3	984.1	1411.2	1209.5	1252.4	1488.5	1040.1	1825.2	1633	494.2	676.7	798.5	1170.1	1164.4	1245.5	396.7	456.9	420.9	1066.2	668.2	634	959.5	693	1085.5	631.5	396
DSG2	37725.8	73948	75203.6	56602.6	63472.4	59468.7	47157	72293.5	68974.6	56677.7	69967.3	59677.8	55280	58948	55287.1	41944.5	62745.3	49362.1	62718.1	67377.8	52119.1	52043	43585.7	39976.5	64954.7	72592.6	70009	66890.7	55880.2	61397.7	63318.6	69562.5	59113.2	64647.1	64632.8	49726.9	59961.2	68537.2	64451.6	62008.2	55794.3	64083.5	51413.7	61648.8	74497.2	59548.6	61743.1	59934	53441.8	48382	45722.4	63470.2	60334.5	59320.6	61302
TNFRSF25	324.3	864.1	230	746.4	346.3	596.3	353.2	402.8	605.9	627.4	582.2	427.5	484.5	322	475.5	510.1	383.8	430.6	457.1	434.2	420.7	397.2	399	227.5	292.1	437.9	320.2	371.8	313.8	586.5	316.1	600.5	399.5	439.8	487.1	318.2	2636.5	609.5	423.1	411.2	285.9	465.5	346.8	333.4	352.4	203.8	349	1058.2	491.5	365.3	967.6	438.5	896.6	410.9	269.5
CD6	242.4	294.5	244	479.7	205.3	330.8	242.3	217.8	229	205.6	232.8	206.7	265.4	224.3	238.7	306.8	224.6	230.2	328.1	211	215.7	244.9	230.4	220.3	222.6	259.4	276.2	221.6	253.6	276.3	207.9	294.4	282.7	238.2	234.2	236.7	751.7	309.5	269.6	207	241.5	253.4	206.4	308.4	218.2	227.1	242.9	1146.9	305.9	212.1	1168.7	264.9	317.9	220.9	207.8
FAM3C	283.6	436	304.8	513.6	256.9	319.6	737.9	306.1	388.9	223.8	452.6	228.3	311.5	482.5	333.8	344	266.8	260.6	316.7	451	270.5	294.2	443.1	223.1	338.1	507.3	376.6	267.1	339.1	360.8	295.4	378.8	515.1	256	336.6	320.6	483.6	676.6	361.2	213.3	256.7	263.2	265	308.1	223.6	218.1	260.3	674.6	387.1	256.2	503.1	340.4	358.9	258.3	246.4
CD28	392.8	511.1	353.8	868.9	563.5	748.3	654.3	825.3	952.7	665.4	857.3	697.1	871.6	1113.7	774.6	840.4	1131.6	766.6	2155.7	462.6	456	408.7	642.3	477.1	718.5	896.5	693.7	972.4	705.8	966.6	824.1	1359.8	993.2	777.4	1210.5	597	1447.7	1414.5	503.1	527.9	786.1	1048.3	1358.1	2203.8	508.4	504.3	425	936.1	533	468.3	875.3	758.2	1036.6	521.5	580.4
IL1RAPL1	235.3	316.6	230.7	487.6	234	277.1	247	233.7	261.5	219.4	292.4	205.6	281.7	197.5	271	289.1	220.1	233.6	349.2	217.3	235.6	266.6	270	162.1	306.7	289.1	188.3	240.7	223.4	321.4	227.4	332	261.8	224.3	265.1	218.5	733.4	291.6	234.6	196.1	228.5	228.8	195.3	280.3	211.8	175.5	253.7	621.8	246.3	438.5	737.1	308.6	492.6	255.5	182.1
NRG3.1	432.2	1827.2	512.9	1746.5	396.6	1150.4	1131.2	1053.7	863.1	1184.2	1070.7	1166.9	552.2	664.3	685.8	1893.3	862	755.3	3143.2	440.8	1551.7	547.3	479.1	418.3	521.5	686.5	649.7	1016.2	531.4	1237.1	1192.1	1764.5	945.1	1916.6	1040.7	2324.3	1944.4	5309.6	549.5	676.9	754.8	4549.6	724.1	627	569.8	409.4	369.2	884.9	20065.8	361.7	833.1	637.8	602.5	1038	450.7
PDIA4	1430.1	2462.1	3597.3	11252.9	2850.7	7130.1	8533.7	4475.6	5378.7	4006.5	3848	4765.3	11554.7	3579.7	6385.5	3572.9	4612.6	1911	7000.2	1739.6	3653.5	3705.5	4851.5	1573.3	8786.8	4919.5	2840	4221.2	7135.8	2074.7	1953.2	6920	4321.4	3707.7	5090	2852.1	2381.1	2621.4	4707.2	5565.5	7823.1	6071.6	4887.1	12161.5	4062	3551	4638.2	49003.7	2925.6	5134.2	11918.8	9300.8	25714	4170.1	4251.8
RAET1L.1	410.3	463.6	431.7	750.9	486	466.9	430.4	444.6	1003.5	468.2	576.1	730.4	549.5	585.9	591.8	550.3	563.5	551.7	536.7	491.1	469.5	426	481.8	367.9	525.4	666.1	410.1	655.9	614.9	594.7	390.4	650.5	583.3	618.3	532.1	502.7	1223.5	785.5	393.8	291.4	365.5	437.5	370.8	421.4	307.2	418.6	404.9	1844.7	474.3	335.6	1712.3	481.1	500.4	555.4	351.5
SEMA5B	1222.4	1516.6	959.2	1455.7	1725.4	2067.6	4341.5	1046.2	1172.6	1719.3	1770.3	1087.6	934.7	1304.1	1403.9	1399.9	1388.6	1636.1	1749.8	1061.4	1036.3	1100.5	1304.7	1337.7	1733.5	923.9	2661.5	1798	1319.8	1466.2	824.7	1509.8	1305.1	1209.9	1564.5	1290.4	2565.2	1506	1137.9	807	1172.2	1033.4	1283.1	646.4	978.7	824.6	1091.1	1250.3	4795.1	743.1	1257.8	1257.2	1541	2572.7	768.2
CD68.1	1187.8	3279.1	1566.9	5508.6	1435.8	2955.8	2579.2	3604.2	3362.3	2481.5	3068.6	2342.2	4246.6	2739.9	2606.2	2692.5	2714.3	2317.6	3505.3	1850.2	2336.7	1680.3	3452	2348.7	3132.7	3433.6	3103.1	3294.3	3208.1	3495.4	2832	3460.5	3491.7	3319.2	2670.8	2255.5	4179.8	2820.6	1994.5	2409.2	3026.8	2883.2	2598.5	5642.3	1673.6	2135.9	3821.9	10419.3	2702.7	1940.5	6236.3	2935.8	6004.1	1716.2	1483.8
CDH10	507.3	270.1	470.6	561.1	357.2	319.8	320.9	223	312.6	232.9	373.1	507.2	338	244.7	601.8	364.2	273	283.1	362	334.6	536.4	280.6	288	249.9	227.7	347.5	255.5	457.9	282.3	261.8	463.3	478.9	345.6	237.2	634.8	400.3	752.6	334.5	291.9	257.9	245	308.9	244.4	309.8	353.6	248.8	310.3	867.9	298.4	545.7	826.6	555	416.4	1362.6	208
SEMA6D	1192.6	1175.6	1354.7	1968.4	1146.1	1798	2116.9	1785.2	1716.2	1334.5	2379.4	1370.3	1235.2	1418.6	1874.2	1956	1969.7	1803.2	2501.6	1262.8	1515.7	914.1	1730.6	1506.5	1752.2	2024.7	2027.8	1795.4	1558.2	1962.1	2101.3	2461.1	1953.8	1944.9	1757.4	1665	1972.5	2193.5	930.8	1029.8	1289.4	1283.9	1295	1491.3	1148.7	1030	1211.1	930.7	1521.1	1151.4	1442.4	1572.1	1466.9	924.5	1107.5
SLAMF9	382.4	824.7	537.9	899.4	372.6	3650.5	407.8	379.3	438.1	320.4	487.3	324.8	430.7	330.3	383.4	568.1	351.4	433	438.2	424.9	377.8	381.7	379.3	309.5	341.1	854.3	373.2	1157.2	419.6	416	353.3	479.1	397.6	411.6	363.7	335.3	916.7	560.5	450.9	345.6	356.2	742.9	355.9	421.5	363.1	362.9	401	1428.2	431.5	347.3	1288.1	491.8	508.5	410.4	503.5
IL12A.EBI3	18722.6	31559.6	25845.5	22077.9	29712	25966.5	10313.9	16923.6	37042.7	16594.7	32168.5	26762.9	28531.3	18454.2	33789.3	26402.8	33611.2	32673.1	29092.5	26387.7	30023.4	35850.6	25838.6	17220	24627.8	24290.3	24625.7	25268.5	29662.2	32308.3	34132.6	49224.4	50128.1	35722.9	26036.3	34497.8	35609.1	32747.8	25449.2	27660.1	16759.5	29948.1	20859.5	16823.4	38161.5	32198.7	27658.5	29357.7	32394.2	35306.3	30863.4	45705.6	36087.9	22341.1	28737.8
SCARB1	1346.7	1732.8	1742.8	1155.2	1209.2	1000.3	1053.1	878.3	788.7	551.6	765	495.5	912.9	866.8	1139.5	1099.5	705.3	856.9	1001.6	1373.9	1352.4	1267.4	932.2	710	710.5	1356.3	567	1147.2	983.6	787.8	985.2	1438.3	705.4	988.3	897.6	748.3	1211.8	1379.7	1245.6	977.6	733.4	817.5	711.6	793.9	1178.4	1209.3	1478.3	841.4	1072.4	1982.6	755.5	867.8	577.6	1179.1	708.9
IL17RE	1874.1	2921.1	1148.1	1964.4	1823.1	1188.6	1812.8	1190.4	1965.9	1042.1	2379.7	1335.8	1377.9	1279.8	1628.2	3447.3	1892.3	3976.9	1799.6	2586.3	1785.7	1888.4	1268.8	527.9	1631.4	1886.1	1015.3	1826.5	1640.2	1448.2	1461	3246	2611.1	2001.1	1980.3	1976.3	4697.6	2785.2	1579.7	1060.1	1793.3	1864.6	1344.3	780.2	1211	1146.9	2366.8	2681.1	496.6	1153.2	2407.3	2021.7	883.6	2341.3	1449.7
ESAM	1590.4	2840.8	2317.1	5377.1	2588.8	3905.4	3406.4	3261.8	5623.9	2822	3227.7	2830.2	6142.8	2122.7	2874.3	2451.5	2832.5	1440.8	3269.4	2177.2	2488.1	2409.5	2830	1508.1	3540.6	3496.9	2314	2798.4	3456.3	2791.5	1801.4	4097.6	3288.8	2977.7	2813.5	1777.1	3945.8	2423.6	2483.7	2790.5	3196.8	3249	2178.2	5663.7	2413.2	3488.8	2445.8	11742.6	2664.7	2153.3	4004.6	3134.4	6347.5	2431.4	2853.9
SIGLEC11	614.9	973.1	253.4	804.5	440.6	646	421.5	246.7	483.6	1712.6	712.5	303.3	426.5	1220.2	782.6	686	1416.7	418.8	792.6	399.9	1329.5	758.8	924.2	273	1221.3	636.8	335.1	1226.3	719.8	543.6	1768.9	738.8	534.3	692.3	255.5	798.2	548.1	479.8	497.5	1239.7	263.7	1533.3	1135.4	750.6	336.6	1492.4	389.5	514.2	460.9	294.5	587.3	510.7	333	538.8	633.9
DEFA3	6183.8	5542.9	2027.1	5525.9	4550.7	4362.7	5329.3	2110.3	8491.4	4064.4	10078.4	1365.5	5969.1	2041.7	2844.2	3838.9	5047.2	6842.1	1967	4227.6	2430.1	5406.3	1937.2	1414.3	6826.8	5400.8	2590.4	4691	4219.5	3370	4735.8	1059.8	1600	9326	1315.2	1882.1	3674.3	26290.9	8241.5	3282.7	1973.7	3405	2051	8537.4	2087.8	6099.7	7201.3	3999.7	4719.1	12803.1	13539.7	4781.8	2290.8	6112.8	6158.8
SEMA4G	2527.7	3589.7	2309.1	2725.3	3524.4	3162.2	4128	3499.6	2765.1	2588.9	4120.5	2513	3006.7	2603.8	2897.4	3499	2321.1	3039.1	3092.7	2529.3	3947	2472.7	3291.9	2166.1	4200.9	3057.6	2387	2758.9	2954	3321.3	4008.5	3474	3161.3	4398.8	2204.6	3005	2888.2	4380.9	2086	1558.6	2114.2	2347.5	2241.8	3957.6	3926.8	1848	2232.9	1727.9	2561.2	2595.7	2333.5	2965.8	1924.4	3051.1	2030.9
CD1B	143.6	187.1	175.2	343.1	146	154.7	158.7	154.6	150.4	132	164.1	130.4	192.7	139.4	160	183.3	153.7	187	249.8	137.1	156.3	151.8	251.9	135.3	144.8	671	135.4	142.5	151.6	170.6	145.3	334.3	172	154.1	183.1	156.4	317.5	173.5	159.2	138.6	145.9	174.1	139.8	145.4	141.6	124.9	160.4	334.1	190.9	133.6	281	194.8	194	153.9	135.3
CALCR	1668.6	2198.9	1691.9	5805.2	1862.4	2518.8	2233.4	2051.8	2593.8	1759.9	1909.8	2115.2	3285.1	1597.9	2479.9	2360.4	1948	2072.5	3352.8	1628.7	2159.8	2192.2	2234.3	1473.2	2626.2	2400.6	1583.1	2280.3	2392.9	1869.4	1884.4	3344.9	2183.3	1880.3	2234.2	1700.5	7713.4	2345.3	2147.9	1758.5	2202.7	1987.3	1894.8	3350.2	1776	1464.1	1766.7	8861.5	4063	1713.3	26035.8	2265.4	4338.9	1943.6	2411.8
DEFB127	489.8	465	332.6	800.6	365.8	415.6	343.1	307.6	461.7	306.6	433.2	339.8	371.9	311.8	400.7	507.4	321.8	499.8	529.2	430.7	410.5	363.8	364.1	228.6	281.5	472.6	312.4	404.7	334.6	500.4	325.3	513.2	533.6	390.6	421.3	386.4	1272.7	472.6	426.1	324.5	331.7	397.8	332.5	406.6	314.6	262.6	416	1964.3	726.6	311.8	1864.6	416	527.1	484	375.6
GRIK2	160.4	233.4	174.5	316	185.4	176.2	205.5	146.9	212.5	137.2	204.1	144.2	221.4	153.7	155.8	380.5	149	173.3	243.5	173.4	163.8	158	211.5	132.7	456.6	178.9	173.9	167.8	148.2	238	185.5	210	238.6	176.2	183	156.6	332.1	214.2	176.5	142.5	134.7	183.3	162.5	133.8	151.3	123.8	256	379.4	160.4	141.4	341	197.7	199.3	209.7	131.9
MFAP3	641.6	1214	611.1	3260.1	931.4	691.3	625.1	548.4	1027.7	502.7	716.5	681.5	734.9	566	941.6	728.1	582.1	626.5	997.5	756	708.6	623.3	648.7	1212.4	665.6	1168.3	479.5	785.1	641.9	653.1	615.6	830.9	809.6	616.3	767.9	639.3	1482.3	729.8	1211.6	575	601.2	955.9	589	971	759.7	433.7	614.4	1454	1126.2	468.2	1124.5	775.6	1003.2	1672	469.5
RTN4RL1	2887.7	4190.9	2166.6	2607.5	2964.5	2262.1	2138.6	2660.1	2063.9	1845	2247.4	1750.6	2004.2	1883.4	1904.7	2156.5	1863.2	1380.4	2476.2	2705.3	2865.4	2097.7	2068.2	1318.1	2004.3	2313.8	1801.9	2098.5	1788.5	1901.6	2484.7	3067.5	2516.1	1780.9	2031	2152.7	2074.7	1916.7	2343	1263.5	1732.8	1517.4	1344.3	1620.3	2409	2036.2	2022.3	1378.8	1595.8	1963.9	2208.9	1977.4	1580.7	3205.2	1466.7
CHRNB3	127.4	156	408.1	207	99	167.7	130.8	110.1	122.1	134.1	109.7	104.5	128.1	151.7	129.3	176.8	165.5	126.8	162.1	133.6	115	105.9	114.5	99.1	120.3	121.9	113.9	138.1	117.3	144.2	142.2	161.4	119.1	159.1	134.9	123.6	208.9	143.4	132.7	115.5	121.7	131.1	99.9	119.2	106.7	94.2	123.6	314.5	139.3	106.6	244.8	164	151.7	115.3	105.6
IZUMO4	971.7	1540.4	793	335.1	1293.9	281.5	1681.9	932.5	874.2	216.7	1083.1	654.1	961.9	707.2	909.4	2050.5	642.2	1444.8	910.6	1115.9	1898.7	1189.9	439.8	179.4	644.9	564.6	288.7	589.3	1435.9	893.1	496.4	1150	958.5	525.9	728.1	1291.5	1366.7	885.3	1188.3	1629.4	1139.5	2115.1	1901.2	665.8	1101.5	992.1	1041.8	1530.6	850	710.9	560.4	1534.3	1546.5	1045.3	997.5
NTM.1	6422.9	7562.4	7839.4	15622.9	10811.3	16098.3	12486.6	15123.1	21056.4	13561	17097.1	15790.2	15581.9	17226.6	14576.5	14486.1	17671.7	12123.3	19356	13958.3	10221.7	9955.2	13058.7	10393.7	19346.3	16813.5	16404.5	15726.8	14212.5	17585.3	16625	19826.5	18620.8	16403.5	19421.3	14962.8	18202.4	15222.9	8684.2	9021.9	9625.6	11940	13358.3	14369.7	9967.1	11915.6	7337.9	8254.4	8127.7	9844.1	10246.8	15094.3	13673.8	8196.7	7881.3
PIK3IP1	221.7	1560.5	229.8	616	284.1	740.7	677.2	236.5	241.9	204.7	300.1	1677.3	289.8	376.5	258.4	276.7	262.5	253.4	312.6	335.5	853	284.5	264.8	214	234.8	323.3	217.2	232.6	274.5	258.5	210.7	299.8	441.8	240.5	277.1	230.1	664.8	402.3	237	203.7	253.2	266.3	206.9	274.6	222	200.3	247.6	877.4	279.7	193.3	716.5	289.3	343.6	242.5	214.9
VSIG8	183.3	224.6	161.7	318.5	183.3	167.2	147.7	128.5	309.2	135.8	179.3	124.3	171	138.5	157.1	193.4	172.7	179.5	191.5	147.3	155.1	176.9	154.1	120.6	131.9	203.9	145.7	157.2	152.8	172.7	135.7	275	171.9	168.4	166.3	148.8	375.4	220.4	166.9	147.9	136.2	172.1	139.3	144.1	144.4	123.2	167.2	938.5	182.9	129.4	600	174.2	185.2	166.9	132.2
EPHA8	385.7	400.1	378.5	2058.4	347.9	389.6	699.3	464.4	373	305.6	377	317.5	388.4	284.7	347.5	578.6	384.3	387.4	629.5	3146.8	361.4	341.2	425.3	302.4	356.3	573	390.3	457	374.6	439.9	337	679.2	472.5	363.3	373.6	100719	1392.1	632.1	388	468	312.1	421	292.9	378.9	329.6	299.7	386.6	1542.7	441.9	298.5	1558.9	633.8	486.8	411.6	288.4
CNTN6	1460.7	1543.7	1738.7	4188.6	4203.8	2064.3	3499.9	3824.3	3463.3	2888.2	3321.7	2954.2	2969.4	3183.2	2701.1	3601.1	2379.5	2014.5	3923.9	1908.5	2144.3	1558.5	3059.8	2500.9	3599.5	3065.3	3161.2	3205.6	4590.9	5451.9	2259	2962.8	2679.5	2762.7	2911.7	2905.6	3149.9	4054.4	1449.6	1456.6	1823.3	2857.7	2024.4	1000.6	2033.2	1042.2	1727.3	2173.3	1273.2	1887.4	3340.1	1421.5	2168.8	1928.3	3068
KLRB1.1	970.1	979.4	598.9	1412.8	967.5	927.1	924.7	541.8	834.4	568.3	768.4	612.7	757	452	636.2	919.2	516	984.8	805.4	1054.8	1026.4	1497.5	820.5	383.4	494.9	941.7	563	621.5	617.8	732.4	525.2	809.6	796.4	717.4	792	602.2	2093.4	1204.3	845.8	649.8	459.9	688.2	565	588.5	648.1	490.7	1247.6	2465.4	603.6	616.1	2300.2	980.1	711.9	1254.7	476
TLR10	254.7	182.5	132.2	228.2	146.3	224.1	149.5	130.5	151.7	161.4	244	256.5	152.4	200.2	147.6	177.5	123.2	236.1	598.1	165.5	138.7	141.5	312.9	117.9	109.1	164.9	106.2	124	187.2	131.8	160.6	182.6	158.1	140.4	165.5	128.2	388.1	288.4	233.2	112	126.9	168	123.6	125.2	132.6	745.5	121.9	356.7	133.5	110.1	320.1	169	162.8	137.7	93
THY1	401.8	514	542.2	873.9	725.5	1029.7	815.6	1020.5	2056.4	930.2	1161.6	667.1	992.1	1125.4	1385.2	944.3	814.5	877.9	1118.4	854.5	946.8	664.5	1042.3	616.4	950.3	1058.4	1034.9	998.4	747.5	812.2	1128	1129.8	981.9	1289.4	957.8	765.5	1642.3	1543.7	799.8	732.3	619.4	1010.3	843.6	924.3	739.4	820.6	638.9	681.5	838.5	783.5	966.4	779.1	1004	506.2	699.4
FREM1	538.3	1543.3	520.7	1035.3	733	873.9	750.4	712.6	1092.8	796.4	925.3	758.6	949.1	744.7	972.1	1341.4	958.4	1042.5	1263.2	686.4	721.7	627.8	717.9	873.5	820.3	943.4	884.6	910.1	831.6	1187.7	898.3	1165	974.8	696.5	1133.8	788.9	1893.5	1454.9	1474.3	896.5	905	909.4	792.9	1062.7	849	854.5	619.8	1316.5	537.9	1076.8	1459.3	918.8	916	779.4	521.8
VSTM1.1	367.7	1242.2	379.7	859.4	907.1	604.7	618.9	846.4	1239.2	959.9	837	272.6	966.4	497.1	646.6	947.4	1298.6	1253.1	1402.4	383.9	756.2	390.3	704.6	633	1074.7	684.9	980.6	736.5	1023.7	884.5	634.1	812.6	843.1	1423.8	871.2	366	3092	1340.1	764.7	945.6	707.5	1033	849.7	871.9	502.4	320.6	751.6	1046.3	191.5	521.3	795.4	381.9	422	948.9	518.6
MERTK.1	618.1	893.4	897.6	2288.4	1288.1	1025.7	5200.6	908.9	1296.6	766.9	1138.8	813.5	938.7	757.2	1334.5	726.6	723.4	1626.8	1262.1	994	626.9	1256	778.7	875.7	871.1	1456.3	638.6	836.5	752.9	1038.5	1183.7	1166.5	1252.4	2963.1	1074.9	773.5	3419.7	984.5	1141	690.7	924.7	1035.4	17669.3	852.8	626.4	892.4	975.2	2191.7	1147.4	642.8	1166.5	2235.8	5058.7	887.3	729.4
CD81.1	205.7	219.3	159.9	383.3	169.3	198.4	198.2	164.2	228.6	155.3	212.6	156.5	246.5	281.3	195.3	194	313.1	227.6	256.6	145.8	160	228.9	178.7	142.3	148.5	204.2	183.8	177.2	167	190.4	162.4	232.9	1330.2	184.9	195	1008.6	476.7	244.7	183.6	161.7	235.4	202.3	152.8	213.7	412.1	159.1	187.9	976.1	254.7	151.3	942.9	195.9	274.7	205.3	141.8
CLEC9A	256.7	315.5	217.9	515.3	3398.2	312	305	273.7	274.5	247	288.9	270.1	500.9	1721.3	5201.6	1691.3	263.8	375	450.4	269	262.7	243.9	355.4	205.3	252.6	301	325	836.5	663.1	281.1	375	426.4	332.8	245.4	291.6	466.2	990.2	535.1	304	234.1	310.7	347.3	236.8	334.4	239.8	221.4	285.3	947.8	306.7	209.3	761.6	375.2	477.2	451.7	240.6
FZD7	4721.8	8101.7	5694.9	8376.5	8517.9	8161.3	6709	8435.7	17249.9	8813.2	9737.8	7646.6	6617.7	9428.1	8424.1	8911	7840.5	6825.5	10681	7337	7202	6067.7	6797.9	4918.4	8575.9	9303.3	7751.1	8264.2	8948.6	8173.8	8206.3	9675.8	8219.3	11229.6	9505.8	6169.6	9827.3	12751.5	8166.5	7172	7351.2	8275.3	7176.2	7550.1	6673.1	9989.7	6045.7	7402.4	3799	5627.8	8218	8934.3	7487.9	6244	6941.4
FZD8	5330.4	7197.1	5493.8	9470.8	8198.9	9433.8	6663.2	9019.6	17331.1	9742.5	10257.9	8584	8684.9	9470.7	8869.5	8707.7	8520.8	6210.7	10295.1	6677.3	6778.7	6344.3	7475.3	6377.4	9070.7	10086.6	8478.8	9439.8	8815.2	9224.4	7555.2	9492.3	8332.5	9324.7	10393.1	7347.7	10318.1	11504	8565.5	7599.3	7807.9	8588.7	10319	41646	8278.1	10515.2	7504.7	10167.3	9024.5	6871.4	10987.9	8225.8	9662.1	6338.3	6754.4
ADGRL3	664.8	1133.3	749.2	937.4	1078.8	918.6	1076	1049.5	1059.9	922.7	1253.6	859.3	852	1023.1	867.2	1102	1009.7	802.9	1437.5	812.7	907.3	694.9	919.2	698.7	1113.2	1120.6	886	983.1	932.2	1089	909.1	1183	1094.4	1180.2	925.9	1047.9	1208.3	1676.6	751.4	629	834	815.9	837.4	811.1	839.8	711.1	730.8	768.2	777.7	732	876	910.9	784.6	767.6	656.1
MAG	533.8	488.2	495.4	1010.9	497	893	784.8	700.9	1580.5	638.1	936.8	557.5	904.9	1070.5	1093.5	889.8	799.3	651.6	1051.9	689.8	671.6	609.4	1054.6	669.8	1139	948.1	765.9	932.8	797.7	766.4	1045.6	1494	552.7	1053.3	1464.1	646.6	1248.2	766.1	504.7	453	621.2	684.3	490.1	801.9	359.9	476.6	623.4	1336.3	562.6	616.6	1188	754.9	616.3	455.1	368.9
GLP1R.1	880.8	1969.7	960.6	1243.8	654.4	1077	1574.3	1168.2	902.4	807.7	750.2	1103.2	2959.1	659.6	1112.4	1645.8	1582.9	844.7	1111.3	723.8	996.3	681.8	731.8	466.7	866.7	1486.4	761.8	2152	591.9	920.3	1012.7	1194.9	971.9	814.7	1012.4	643.3	1348.2	1096.6	930.8	807.2	600.9	930.1	776.9	593.8	636.8	613.3	918.5	1406.5	999	1023.6	1150.9	971.6	995.4	840	637.1
NECTIN1	1418.5	1725.3	1456.5	2328.4	1665.4	2071.8	2126.2	3168.2	2370.8	2350.3	2814.1	1834	2097.7	2185	2331.5	2265	2447.2	2126.8	2793.9	1744.7	2072.8	1710	2045.6	1440.9	2325.1	2505	1965.1	2265.7	1922.1	2520.7	2423.4	2624.2	2471.8	2358.2	2246.8	1795.2	2753.2	2526.5	1545.9	1433.7	1700.3	2240.3	2097.3	1555.3	1494.9	1386.2	1482.2	1596.5	1647	1429.2	1933.8	2163.1	2070.4	1613.7	1615.1
CD300LG	2186.7	4618.8	3483.3	5887.3	4990.6	3909	2765.5	4226.8	8960.6	5148.2	4391	4249.6	5123.4	3507.5	3737.9	3431.4	3370.7	1987.2	3472.4	4312.7	3947.6	3042.6	4609.9	3573.5	4765.9	7035.8	3053.7	4773	2617.5	3546.1	4139.7	4049.4	4911.1	5137.2	3747	3371.4	4272.7	3558.6	3386	3469.8	2495.8	3808.3	4958.9	2383.2	3752.7	7223.8	3577.4	4593.5	2649.2	1945.3	3842.5	3972.3	3443.2	3228.5	7017.6
CD300LG.1	54.6	135.4	51.4	156.1	103	65.9	82	54.3	363.3	51.6	72.9	72.5	67.2	51.8	66.6	81.8	60.2	86.8	152.4	67.7	62	320.4	59.5	49.5	59.6	83.1	54.4	61.7	61.9	116.7	51.6	91.4	77.6	81.5	171.3	84.3	144.4	110.9	58.4	52.2	60.5	62.2	51.3	59.9	56.9	46.1	62.9	135.2	78.3	49.7	100.7	70.6	83.4	57.5	73.5
CNTN3	3039.9	2950.2	1630	2064.6	3232.2	2559.4	2322.2	2541.7	2119.3	2317	1756.7	1655.5	1981	1775.7	2262.7	1732.5	1623.6	1602.2	1989.3	2054.2	2481.8	2100.8	1914.2	1417.9	2155.9	2260.5	2171.4	1577.3	1581.5	2191.2	1787	2265.6	2081.2	1998	2056.7	1886.2	1951.6	1053.7	2632.1	1005.5	1792.6	1532.5	1487.6	972.9	1561.1	1429.6	1149.9	1318.1	1769.8	1535.9	2183.4	2120.2	1748.3	2930.4	1917.3
CDH4	230.4	316.4	465.1	1433.6	897.6	474.1	486.1	396.9	433	351.8	363.3	381	660.1	311	665.4	340.2	334.9	201	608.2	260.6	299.2	459.1	391	302.2	562.6	1870.9	305.2	372.8	764.4	383.3	337.7	2143.5	1616.7	293.5	740.3	365.7	1141.8	405.7	1477.9	457.2	547.4	583.6	354.8	823.3	450.9	415.8	532.2	3150.7	760.8	596.6	992.3	642.7	1485.8	416.5	430.9
NPY	1717.6	1727.9	1941.1	3253.3	1181.1	1927.5	1741.8	2075.4	2034	1343.7	1639.9	1761.4	2065.2	1868.3	2380.2	2421.6	1663	1364.6	2361.2	1726.2	1938.4	1528.6	1752.7	1707.9	1676.1	2025.6	1394.7	1759.1	2087.2	1657.9	1297.3	1907.9	2103.7	1568.8	1755.8	2539.3	1638.1	1509.1	2202.4	1797.4	1920.8	1720.7	1569.2	1904.6	1552.6	2468.5	2356.9	4485.3	1927	1506	2116.4	2173	2417.4	1713.4	2077.3
GLDN	2110.1	2727.3	1432.8	1910.8	2570	2098.8	1680	1667.8	2926.6	1669.9	2177.6	1864.1	2165.2	2855.2	1995.4	2222.5	2339.6	1333	3071.7	1842.3	2201.8	1951.5	1759.8	1292.1	2360.1	1968.2	1941	2019.3	2008.3	2413.7	1999.7	3154.7	2470.9	2536.1	2577.8	1773.9	2515	3335.4	2377.7	1732.7	1786.2	2068.6	1414.6	920.2	1530.1	1348.7	1284.2	1227.2	1248	1804.3	2437.1	1802	1859.2	2486.3	1708
LXN	666.1	791	748.6	2097.3	566	1264.5	659.7	608.8	795.2	664.3	967.1	840.7	1236.8	747.9	1170	1868.3	1298.6	1359.7	859.8	630.7	800.9	1071.2	733.8	510.1	813.8	983.8	540.2	1031.7	787.4	1250.3	985	1067.6	925.8	778.8	1366.2	710.4	2298	831	2100.3	535.3	798.9	852	769.5	905.6	696.2	547.3	798.7	2718.9	1105.5	819.9	1741.3	1147	1453	1865.1	534.1
B3GALT5	1052.9	1321.9	1525.5	2408.5	1670.6	1601	1738.7	1652.6	2031.6	1374.7	1814.3	1392.4	1939.4	1124.2	1761.2	1937.2	1782.8	1636.1	2197.2	1194.2	1522.8	1313.4	1735.6	1155.5	1663.9	2027.7	1480.2	1588.4	1559.3	2005.7	1628.9	2442	2022	1575.3	1941.8	1565.9	2679.1	1810.3	1932	1503.5	1725.7	2045.6	1575.2	2207.4	1148.9	1519	1772.9	4251.8	2985	1512.8	2295.7	2079.3	2871.2	1260.7	1439.6
PUDP	765.1	1486.1	1454.6	3043.5	1144	1920.1	1778.3	1673	2006	1194.6	1575.7	1471.3	2356.1	1127.4	2122.6	1048.9	1279.3	907.7	2142.1	960.4	1505.4	1545.8	2362.5	1100.2	2344.7	1657.4	1170	1661.2	2147.7	2311.4	1079.2	2555	1977.3	1152.8	1835.2	1325.4	1695.5	1962.3	2460.9	2379.6	1919.2	2229.1	1616.6	3676	1531.7	2048.1	2096.7	12097.5	3950.5	2490.6	3301.3	3225.5	7441	1553.1	1795.1
EIF1	2188.2	3184.6	3866.8	27549.9	4522.1	5412.4	5838	6325.6	7195.8	4248.3	4537.4	5454.4	10352	3538.4	6647.4	4137.2	17499.6	4407	10566.2	2741.5	4136.6	4564.2	4103	3047.6	7398.7	5279.7	3137.7	6162.7	6345.4	4436.2	3141.6	24707	5934.8	3912.7	9915.6	3363.4	6185.9	8465.1	3367	3305.3	8933	4385	4242.6	9480.3	3456.3	4483.6	2598.4	25372	1634.6	3359.9	10945.8	5714.1	8231.1	3291.1	3162.8
NECAP2	716	916.3	1133.3	5429	764.9	1695.5	1956.8	1459.4	1973.6	1139	1262.5	1391.7	2932.9	927.9	2152.7	1101.6	1273.1	535.2	2388.4	675.7	1098.2	1266.2	1289.6	701.4	2109.3	1666.4	927.8	1257	1206.5	1468	852.9	2387.2	1413.8	1004.6	1332.4	949.5	1282.5	917.1	1967.6	1510.6	1999.1	2006.4	1313.5	4041.6	1220	1233.9	1499.5	14129.2	3122	1491.4	4004.2	2505	6683.8	1184.7	1462.8
SNRPC	481.6	805.5	722	6294.3	641	1089.2	951	893.1	976	651.7	787.4	741.4	1520.4	562.9	886.7	689.9	832	584.8	2467.9	540	731.8	776.3	729.3	583.6	1377.9	1110.6	532	762.4	1002.3	1390.4	626.6	1133.3	976.1	899.1	911.8	666.9	1411	980.5	744.6	711	1091.6	924.8	747.9	1605.6	709.7	657.5	714.6	9107.4	462.3	758.9	6325.5	957.1	1812.5	672.3	607.3
GIPC2	1020.1	1861.8	853.8	2229.7	1765.1	787.5	834.3	906.5	2096.6	820.3	1097.2	649.7	849.7	1180.3	3624	1034.3	1189.7	736.1	1382.6	785.1	769.1	656.5	780.6	931.2	727.6	862.4	830.2	880.4	886.9	1721.4	1010.7	1293.6	872.9	1000.8	1109.9	726.3	1806.5	1288.6	2351.6	743	1206	1735.7	1048.3	1329.7	988	3000.5	1448.7	1521.3	1690.1	1138.4	1422.1	1892.3	1653.3	1090.9	1189
PFN4	118.3	1543	129.2	246.6	117.4	392.7	135.3	140.4	140.9	111.4	172.6	135.7	171.5	149.5	157.8	140	135.4	122.1	417.1	1705.6	214.3	141.5	127.2	117.1	135.4	202.6	114.6	159.1	149.7	160.6	128.7	242.4	179.6	143.6	157.2	135.3	302.1	196.3	149	145.5	134.8	146	130.1	203.2	138.6	119.5	144.5	615	212.2	150.1	342.2	352.4	380.8	178.5	123.9
MDP1	2084	4092.4	5374.6	23439.1	3440.5	10491.9	12260.6	10088.9	11338.7	8344.5	7683.3	8730.5	17828.2	5012.7	15543.4	4435.5	7660.7	1572.2	15090.3	1783.2	5679.8	6793.1	7610.9	4340	14310.2	9660.7	5595.1	7483.6	12132.1	10293.3	4511.3	14258.1	8685.5	5984	9019.2	5640.9	4145	4298.6	14442	10041.9	15638.1	11965.2	7503.6	25359.5	7599.8	6482.1	8235.8	67223.8	6797.3	10693.8	14626.8	14807.1	39179.6	7386.6	8367.1
TCEAL1	1458.6	4439.8	1185.7	4088.8	1407.2	1733.7	1636.6	1259.2	1575.9	1120.6	1573	1220.7	1526.1	1135	1464.6	1723.3	1495.6	1625.8	6482.9	1312	1402.1	1436.9	1250.5	1053.7	1168.1	2093.3	1102.6	1516.1	1371.1	1751	1241.6	2166.2	1653.8	1438.5	1610.4	1389.4	8184.6	2250.4	1542.5	1169.7	1333.6	1582.7	1199	1950.8	1206.2	982.9	1720.1	12034.6	2093.2	1148.9	12672.1	1684.8	2418.8	1706	1069.9
ATF1	689.1	974.8	635.9	1990.5	635.8	798.1	726.5	679	1046.2	596	753	619	890.9	626.4	829.1	729.5	702.8	715.4	1604.2	651.5	633.1	752.2	753.2	662.4	660.4	801.3	593.7	727.8	2986.7	935.2	637.9	1000	748.6	727.5	779.1	738.8	3049.5	925.9	764.8	610.9	752.4	850	621.7	1090.1	646.2	600.3	878.7	6376.2	1575.7	674.4	6660.3	889.3	1251.6	791.5	626.1
GTF2F2	392.1	453.6	297.4	2016.8	375.3	466	420.6	346.9	432.3	323.8	393.3	312.9	443.7	325.9	374.1	430.1	583.9	408	620.5	422.5	371.5	463.5	341.9	325.6	315.7	422.3	307.7	371.4	418.4	379.5	335.3	511.9	405.9	578.1	411.2	359.5	17550.1	449.1	386.6	329.2	550	415	361	469.1	361.9	315.3	459	2092	446.7	343.2	1841.5	433.8	487.9	435	295.6
TCEAL7	323.4	559	305.5	581.6	347.2	614.6	371.3	313.8	380.6	270.6	392.6	295	371.5	283.9	345.9	417.3	296.6	337.6	964.7	326.2	316.9	332	306.7	324.5	314	372	286.8	339.4	328.2	434.5	339	514.6	369.4	329.8	384.9	363.6	778	538.8	355.3	352.7	306.4	341.2	408.6	330.7	300.8	303.8	379.9	952.1	492.4	280.8	720.6	569.9	520.3	340.3	311.6
CTDSPL	574.2	967.6	1405.1	5019.4	845.7	2515.2	2722.7	1494.7	2149	1216.8	1365.9	1679.6	5353.3	866	1713.5	1361.2	1842.2	612.1	2150.4	725.4	1332.4	1449.4	1508.8	1005	2701.4	1841.5	1278.2	1660.4	2307.9	883.3	708.9	2263.1	2121.5	1132.9	1442.5	1282.5	2249.4	920.8	1257.6	1542.2	2154.5	1752.1	1247.3	3825	1110.2	743.9	1200.9	12873.4	667.3	1276.6	3720.4	2024.1	7544.2	1308.1	1254.4
AUH	2385.1	2993.6	2234.4	4984.7	2199.2	3533.3	2994.4	2585.5	2799.6	2094.4	2552.3	2446.9	2771.7	2449.2	3294.7	2695.8	2338.8	2053.9	4264.6	2075.3	2669	1841.4	2597	2547.6	2410.8	2609.6	2083.8	2860.9	2633.7	3207.7	2515.9	2887	2899.7	2513.3	3067.7	2170	7904.5	2742.4	2933	2347.8	2483.5	2854.2	2445.5	3922.9	2679.8	2562.9	2806.1	7805.8	3695.8	2465.7	6229.8	3257.6	5318.1	21685.3	2652.6
CCDC69	1127.6	1621.2	1426.4	2300	1469.6	1733.8	1502.6	1770.6	1745.5	1498.4	1600.2	1358.6	1704.4	1565	1794.8	1764.6	1608.2	1391.4	1921.8	1341.5	1576.9	1262.4	1610.6	1164.4	1944.1	2099.1	1373	1733.8	1912.6	1677.9	1366.5	2023	1757.7	1372.3	1749.8	1598.1	2990	1545.7	1308.6	1297.1	1443.2	1507.4	1800.6	1519.3	1071.6	1394.4	1610.8	3204.1	1338.1	1108.2	1716.3	2043.6	2076.6	1548.4	1531.1
RAB24	432.2	770.2	797.7	8676.9	562.3	1314	1292.3	848.6	1143.9	958.9	762.7	895.8	2203.2	551.2	1022.8	624.6	772.4	433.7	1669.9	495.4	870	947.4	869	412.7	1363.9	780.4	1135.5	830.9	1262.8	598.2	462.5	1026.7	778.7	788.3	756.1	588.3	1443.2	639.6	1102.8	1426.9	1640.4	1399.3	953	4704.7	994.5	886.4	1006.3	16181.8	499	1459.8	4653.8	1572.6	5052.4	1012.5	1160.4
PDCL3	2601	2336.6	4484.2	21562.3	2162	7850.6	10826.7	7794.5	7356.5	4548.3	6138.3	6991.5	12878.1	3229.4	8781.2	4637.3	5900.1	2097	10534.6	2366.5	4137.5	5342.4	6252.9	3184.6	11012.3	5708	3359	5033.3	7723.8	4854.9	2566.8	12779.8	6827	3822.4	6749.8	3618.5	7641.2	4185.7	5926.3	6865.9	9203.8	7648.5	5115.8	21918.4	4233.7	3804.5	5141.3	61824.3	4121.4	7525.4	15729	8654.7	26698.1	4307.5	4098
TATDN3	440.3	599.4	415.7	2265.3	575.6	833.3	813.9	613.6	771.6	533.4	620	615.7	953.3	474.8	1110.7	571.2	686.9	483.1	1853.4	448.3	522.2	642.5	624.4	445.1	751.8	705	445	685.1	750.9	769.3	451	1033	735.1	546	677.8	506.8	1443.9	715.9	1094.2	617.7	883.8	898.5	607.9	1459.6	586.3	576.7	775.9	5685.4	3260.8	1058.7	3688.7	1167.2	2266.6	622.7	622.4
EMG1	327.5	401.5	360.2	8250.2	359.3	335.4	382.9	388	353.9	277.3	375.7	307.2	399.7	328.9	499.8	377.2	483.2	424.3	933.7	320.9	286.3	391.5	338.7	255.5	418.6	442	328.4	363.8	310.8	451.7	581.1	616.2	444.4	378.3	344.9	399.8	797.7	1040.6	382.8	335.4	401.2	537.4	669.9	1507.7	401.5	336	382.5	16041.2	583.5	291.7	12409.1	493.2	703	422.5	263.1
NHP2	1014.1	1200.2	923.3	12056.1	925.6	1037.7	1158.3	1059.5	837.2	781.2	779.3	937.3	1282.2	689.9	1277.9	860.2	862	791	1895	780.8	906.8	1304.4	800.7	628.3	1153.7	1030.1	686	830.9	974.9	999.8	905.1	1398.4	1124.6	871	1036.7	913.3	2527.8	1596.3	917.6	732.8	838.1	876.5	972.5	1620.9	1099.7	618.2	889.2	8255.9	1078.6	705.8	4909.4	950.9	1723.7	885.6	694.1
UBL3	2184.4	2706.7	2713.8	4704.7	4190.3	3990.3	3257.4	3660.8	4422.9	3088.7	3373.2	3245.3	3793.7	3368.9	3399.5	3499.3	4060.3	2838.1	4838.9	3005.5	3010.8	2906.4	3601.5	3205.3	3819.4	4443.9	3418.3	4110.1	3794.4	3858.6	4360.2	4255.8	4278.1	3518.3	3630	3586.7	5607.1	4065.9	3045.5	2774.6	3856.4	2877	3392.5	3519	3310.2	2831.8	2750.6	4282.3	990.7	2425.7	4517.1	3810.1	3563.3	3122.2	2622.5
DNAJB8	1063.6	1727.8	1336.5	6239.9	1187.3	2375.9	2587.8	1935.6	2181.3	1508	1618.3	1734.7	4264.2	1217.2	3080.3	1518.1	1500.6	1092.8	2894.5	985	1538	1646.8	1925.7	982.3	2481.1	1837.8	1304.1	1625.3	2471.5	2239.2	1396.8	3057.4	1829.4	1372.1	1931.5	1480.3	1612.8	1448	3152.2	1895.2	2704	2740.3	1819.4	4994.4	1545.2	1436.3	1950.2	15798	3915.3	2039.8	3656.1	3639.7	7807.8	1567.6	1787.1
NAA50	3699.5	6933.4	12254.6	56879.1	4905.8	20964	26227.4	18225.4	21623.4	14802.1	12838.7	18035.2	36769.7	7928.5	25271.6	9359.1	14557.9	3147.4	24649.1	5582.4	10739	13708.1	14556.8	9372.4	26982.6	16422.8	10637	15859.7	24318.1	17531.4	8699.7	27268.1	18523.3	11221.7	14499.2	9620	6299.9	7484.7	26000.6	19321.1	27189.9	24910.3	14238.3	51589.5	13900	12805.1	18147.4	111913	18861	24051.2	38743.2	28130.5	62015.8	12632.1	17172.5
GTSF1	420.1	542.1	363.8	1257.5	533.4	588.7	860.3	391.6	493.1	373.1	478.9	375.8	930.2	380.4	445.1	512.7	412.7	461.9	782.2	436.7	436.4	502.8	391.1	404.4	389.3	525.1	360	461.1	456.8	605.9	406.8	651.8	488.8	468	489.8	2592.3	1668.4	613.7	451.2	372	403.2	487.5	397.8	602.5	601.5	330.6	470.1	2731.3	694.7	365.5	2751.1	514.9	686.5	463.5	365.4
DR1	2171.7	4473.1	2859.1	35226.1	2380.9	4817.2	5645.3	4508.6	5762.4	3779.1	3610.7	4138.8	7889.1	2713.4	6264.1	3313.5	4029.9	2596.8	8111	2256.9	3201.3	3733.4	3284.1	1955.5	4611.9	8529.8	2259.4	3445	4207.7	5076.1	2763.8	6661.4	4523.2	3695.1	4255.7	2973.6	7232.3	5221.7	5580	4284.2	5678	6024.8	4156.1	14381.1	3225.6	3184.2	4173.2	61980.5	3414.9	5241.7	37315.1	6201.3	12766.8	3494.9	3717
NUDT16	1285.8	4294.8	3617.3	17698.8	2949.2	7679.7	9730.7	6570.6	13657.6	5902.1	5985.9	7683	10975.1	4592.3	7559.7	2904.9	5109.9	2464.8	11448.5	2710.2	3193.2	3816.2	4497.7	2016.7	8810.4	6108.2	3087.7	6230.9	9271.8	4430.3	2842.6	9606.7	6183.6	6266.9	4849.1	3567.5	7327	2339.4	10844.1	9292.2	9745.7	7262.8	4906.2	19430.9	6500.7	9105.7	7820.7	71518.7	13884.1	6393.7	15601.1	13352.4	19334.8	3910.5	9214.2
PRTFDC1	3245.2	8675	23211	46146.1	5442.4	36408	40007.7	32059.1	33342.3	22972.5	19355.4	30748.9	55382.3	11358	31589.7	14852	21719.6	2119.2	46048.2	8425.7	16861.1	19325.9	24073.1	13261.8	47719.4	31578.4	15544.8	29857.2	36914.2	8781.9	12496.4	39068.9	32129.9	14247.7	32463.1	12564.6	3967.6	5345.4	20510.4	26818.2	36663.8	25643.1	19630	67349.5	17613.3	10115.9	19163.4	129354	21968.8	19460.1	41246.2	38738.6	111340	17475.2	26474.4
ECHDC1	5607	6925.9	13417.7	60245.6	21268.9	12805.7	15306.6	9860.2	12865.4	7617.9	9952.8	11922.6	24043.5	7220.5	21148.8	7716.1	10611.4	4842.4	17995.4	6023.6	6530	9001.3	10011	9013.9	15093.3	8730	9571.3	11813.1	14521.8	17566.6	8840.4	16895	10018.8	8338.6	9606.8	4147.7	9460	10195.1	25341	14272.3	23122.3	20077.9	11974.7	37316.5	10145.6	17981.5	16287.4	87583.8	42429.2	18550.6	40377.2	20892.6	57814.6	14217.8	14492
MMACHC	2193.2	2574.1	2399.1	22657.8	2418.9	3044.4	3042.5	3145.1	2221.7	1969.3	3167.2	2371.5	3103.8	2172.4	3699.9	3542.2	2204.2	2436.3	3225.3	2872.3	2912.9	2378.3	2718.9	1811.9	3771.1	3127.5	2355.1	2471.5	2004.4	2672	2741	3351.8	3003.6	2301.1	2471	2615.2	14920.4	2469.6	3258.3	2159.7	2863.6	3179.4	2653.1	3541	2464.1	1895.7	3985.4	120903	5722.1	1883.8	82393.2	4129.5	4265.3	3262.1	2391.4
RTL6	491.3	1250.3	340	969.1	353.1	543.9	429.8	323.9	490.8	362	455.2	357.8	476.1	317.4	408.1	552.4	445.1	500.2	1124.5	416.5	437.4	532.8	374.1	255.5	306.5	529.9	328.6	435.4	355.1	483.3	354.8	556.6	482.5	415.5	491.2	397.2	1594.5	838.2	418.8	339.6	361.4	376.3	369.2	394.6	342	241	437.8	1950.8	435.3	331.7	1797.7	426.7	498.1	462.9	494.5
ADAT2	1678.6	1951.1	1764.6	3026.3	1695.5	1935.2	1867.1	1592.1	2059.9	1298.9	1666.4	1541.7	2340.1	1528.2	1817.1	2866.8	7958	1649.1	2741.5	1660.3	2172	1730.9	1607.4	1307.3	1789.4	2156	1327	1715	2018.2	1640.5	1436.2	2392.2	2132.3	6842.9	3543.2	1650.3	2957.9	1924.6	1899.8	1661.1	2066.2	1805.8	5591.8	2425.9	1702.6	1768.6	2109.3	6737.2	1113.4	1447	3391.7	2674.8	3983.3	2004.2	1635.4
PFDN4	737.9	1861.9	825.1	3602.2	774.7	939.8	1056.2	976.7	1124.7	764.9	974.4	863.7	1364.2	809.9	2851	912.1	1033.4	699.8	3140	751.2	792.9	1162.8	931.2	810.3	1034.4	1048.5	879.7	1069.4	1057.8	2609	1057.7	1690.8	1134.6	802.9	1193.9	971.1	2244	1251.5	3429.4	1094.3	1540.9	2166.1	1042.6	2009.6	963.2	1173.1	1519.5	6421.1	3534.4	1676.6	3468.9	1796.8	3327.6	960.2	1018
NUDT10	377.8	632	365.2	1388	439.2	424.7	443	397.8	431.9	361.1	428.6	405	613.7	390.8	1099.5	477.9	445.9	995.6	1800	405.4	388	426.2	392.1	425.5	474.3	541.7	362.9	432.8	449.3	733.7	438.9	636.9	434	439	507.1	448.5	1310	653.2	590.6	367	477.2	603.5	389.4	531.3	353.6	396.7	472	1725	691.6	394.5	1550.4	574.9	672.7	469.8	384.6
RAB23	1611.9	2864.5	2452.6	14450.8	1684.1	4525	6053.1	4162.4	4385	3417	3529.7	3335.3	8697.2	2006.4	9364.1	2585.1	3224.2	1600.7	7358.4	1681.6	2917.7	3651.4	3806	2487.4	7500.4	4856.9	2415	3866.4	4557.1	9469.4	2357.3	7429.7	3479.8	2820.7	5287.8	2432.6	3465.4	2669.3	9775.4	4623	6688	7947.5	2944.3	10236.7	3698.7	3705.2	5581.5	36222.4	2539.8	5436.8	8835.5	6324.7	15126.9	3436.8	4850.5
DUSP18	463.5	586.7	613.5	1647.5	525.3	560.7	612.5	728.8	624.9	571.9	531.4	375	847.9	422.8	666.4	527	517	468.7	1141.8	23705.7	440.4	480.2	471.8	416.6	1407.5	624	436.5	553.1	516.7	527.3	441.4	769.3	535.3	474.7	509.8	425.7	1231.5	558.5	3316.3	433	508.6	549.4	440.3	1022.9	378.5	424.8	554.5	3896.9	623.1	537.9	2355.7	614.9	1674.5	476.6	543
FUBP1	2320.4	2581.2	3131.5	57895.7	2859.3	4714.2	5948.6	4104.4	6544.3	3802.3	3848	3504.1	7472.7	3218	5354.8	3968.4	5482	3752.4	8853.9	2384	2843.4	2956.8	4031.6	2931.5	5246.9	4542.1	2669.1	4102.4	6115.6	4216.5	3559.9	6134.2	4830.6	4248.9	4651.9	3166.6	7103.2	8181.6	4364.1	4267.4	5969.6	6381.4	6457.8	13641.3	3147.5	3266	3661.7	59245.5	2274.5	3595.9	43733.9	7037.5	11498.5	2935.3	3221.7
RPS14	466.7	1168.7	490.9	8010.2	491.6	632.3	755.2	740.9	678.8	440.6	513.6	517.5	903.4	462.2	1090.1	596	660.7	525	2236.4	458.9	429.7	473	459.7	392.6	688.9	730.5	517.9	639.2	1658.3	874.8	643.8	1112.5	2346.5	627.9	543	585.7	1420.1	1788	723	511.1	709.5	862.7	728.1	2290.9	538.7	445.5	712.3	12239.3	1448.4	526	11810.2	792.3	2699.8	619.1	477.9
MAP1LC3B2	2455.9	2878.2	3249.6	5933.4	1576.7	4395.6	3121.8	3262	3293.8	2345.3	2636.7	3008.1	3802.1	2465.1	3716	4499.1	2528.5	2130.3	4231.6	2958.2	4008.1	1993.8	3508.8	2318.1	3361.4	5537.1	1809.9	3213.6	3120.3	3364.3	2377.9	4392.2	3273.4	2313.8	3217.6	3103.4	3991.3	2891.3	4042.9	3292.3	3776.8	2908.4	3676	3967.8	2979	3579.3	3225.7	12163	4987.8	9367.4	3775.6	4748.1	6775.5	2764.6	4200.4
SENP8	885.3	500.3	382.6	834.9	488.8	760.1	407.3	509.9	441.9	413.8	480.4	373.7	465.2	396.7	2127.2	414.7	403	561.6	974	502.4	398.5	438.5	446.3	386.5	398.8	446.4	354	427.2	494.2	496.5	483.6	537.2	483.6	1315	468.1	415.1	3333.7	768.9	504.2	370.2	454.3	460	451.9	564.3	373.8	534	447.9	1549.7	508.7	503.7	1355.6	441.8	535.5	412.7	369.1
PSMG4	897.7	912.3	669.8	1445.5	671.3	789.5	782.6	725	870.4	1049.6	878.9	814.3	765.7	735.4	816.2	894.9	1179.6	875.1	16264.1	665.9	854.3	959.3	749.3	665.9	641.1	972.9	663	762.1	724.6	1027.5	1038.4	1367.5	929.6	746.4	953	740.9	2512.3	1670.3	937.5	647.3	655.3	880.4	895.9	1222.2	635.2	1653.8	944.4	2550.9	1291.3	632	2481.1	807.7	902.5	741.2	584.2
EXOSC5	1238.2	1417.1	1028.1	2632.8	1293.5	1313.4	1195.5	1034.2	1466.5	916.9	1382.7	1185	1450.4	3611.7	1187.9	1351.1	1083.8	1232.7	2240.6	1075.4	1287.9	1140.3	1576.3	990	1062.3	1786.5	1067.6	1234.4	1192.9	1358.5	999.3	105534	1394	1178.1	12010.2	1229.5	2429.5	1686.1	1853.5	1015.9	1319.8	1069.3	1620	1386.3	1730.4	1527.6	1162.9	4377.4	947.4	889.3	3192.4	1485.9	2610.6	1358.8	896.5
RYBP	264.5	918.2	261.4	1579.1	258.8	728.5	397.7	310.1	405.3	246.8	293.3	267.9	407.8	252.9	325.1	747.5	291.6	421.6	1213.3	269.6	324.1	378	272.2	268.8	322.7	321.2	235.8	291.9	338.2	304	278.9	458.2	468.7	283.1	372	285	781.9	481.1	310.3	259.4	273	320.4	263.9	847.2	273.5	250.9	377.5	1535	494.7	236.1	1031.5	315.3	645.6	303.1	3905.3
DBNDD1	2065.1	4593.9	1352.8	13096.4	1336.5	2894.7	5474	5054.8	1173.7	1039.8	4738.1	1361.7	6430	5275.7	2368.5	3589.1	2352.1	4006.5	8369	10212.9	6414.3	4823.7	8925.9	6465.3	1633.3	16174.4	2789.8	7071.3	37236.3	1959.1	1677	3965.7	2316.1	1759.3	3637.6	2348.1	10956.9	3823.6	5247.2	1742.9	3107.3	2682.2	3196.8	2043.3	1298.1	1315.2	1554.5	5072.6	955.2	4199.4	5236	1784	2228.8	2455	1064.4
MSRB1	1085.7	1173.9	752.5	2732.5	910.6	1036.2	989.8	833.7	1402.9	756.6	1150.9	856.5	955.7	796	977.4	1322.7	864.2	1134.9	1322.9	1002.4	1062.2	1106.6	858.1	623.7	716	1134.5	696.2	1047.6	927.2	1179.5	868.6	1418.8	1289.6	1068.5	986.7	974.6	3742.4	1292.3	1072.8	742.4	813.7	953.6	860.1	968.1	874.4	720.6	1104.3	5808.7	1170.7	774.7	5855.1	1046.1	1331.9	1117.4	672.8
NUDT21	2294.7	3413.4	4330.9	34226.9	6525.8	8694.7	10013.4	6600.5	9620.7	6218.6	6517.1	6542.6	12118.1	4537.7	7695	5897	6590.4	5044	10834.1	2820.2	5052.6	4838.8	4424.3	4029.8	7621.1	6260.1	4096	6429.7	6976.1	4308.4	4369.4	8779.5	7613.9	5644.3	5560.1	4954.3	8059.4	12251.7	4750.3	6150.8	10848.8	7386.7	5919.1	17005.7	4470.6	4908.3	4475.5	69697.9	1710.2	6853	23262.4	10517.8	21947.7	5910.6	5695.1
RCAN2	165.2	222.8	150.6	707.1	136.6	207.5	247.4	214	216.8	123.9	196.9	126.9	203.4	111	197.2	192.1	174.7	177.1	773.9	121.9	194.8	179.2	147.5	122.2	148	165	121.6	181.6	164.1	198.6	138.9	382.7	183.3	146	177.5	328.9	282.6	407.7	180.2	196.5	190.6	263.5	193.1	236.1	159.8	145.2	222.8	1148	199.4	156.3	1412.3	228	524.3	169.7	195.7
LSM3	867.7	2473.1	2026.6	7351.8	1090.1	2315.8	2540.5	1909.1	2483.6	1640.7	2053.8	1794.1	3920.5	1207.5	2448.5	1454.4	1720.7	898.9	3096.4	30539.4	1934.3	1658.4	2285.6	1112.5	2642.6	2362.8	1499.9	1741.6	2490.9	3562	1173.6	2520.7	1994	1575.1	1937	1325.9	3217.1	2106.5	2353.9	1730.4	2335.8	3772.6	1680	4261.5	1551.4	1227.9	1602.3	11678	1276.6	1727.1	6026.6	2593.1	6272.2	1619.9	1526.4
PDCL	358.1	464.7	375.6	1431.7	337.7	487.1	530.7	396	443.5	337.4	400.5	373	655.4	414.5	449.4	430.2	364.7	363.4	931.8	306	354.4	581.1	337.6	433.7	393.8	443.5	321.7	379.5	459.4	485.2	341.5	605.8	420.3	390.1	530.8	399.5	1277.4	529.4	507.1	355.5	426.4	449.2	360.2	724.4	328.6	451.9	423.5	2590.1	491.6	346.9	2122.6	505.5	862.9	394.3	354.9
GTF2B	915.1	1046.8	518.4	6349.8	548.9	640.5	652.3	584.7	655.1	531.7	593.1	497.6	736	517.9	647.1	638	580.4	652.7	1204.4	2286.3	542.8	568.4	539	510	612.5	697.5	1302	598.7	600.9	705.4	640.3	1056.4	624.4	567.6	698.2	686.5	1654.6	985.3	580	499.2	570.5	726.1	634.6	1018.9	523.9	536.5	688.9	6565.1	833	525	5424.6	714.6	968.6	639.8	621.3
SNRNP25	372.4	414.4	303.1	867.4	9887.6	534.1	340.1	299	371.4	263.9	292.3	295.9	375.2	272.4	423	490.1	295.4	372.7	1012.9	259	339.2	306.8	289.2	300.3	282.2	354.9	274.9	308.3	314.7	311.2	298.8	421.4	347.3	334.2	354.4	284.8	696.3	2665.2	371	319.3	341.8	329.6	391.9	568.6	369.5	258.2	281.5	958.7	340.7	258.9	746.8	341.6	593.2	336.7	270
DUSP19	650.9	1085.4	645.3	1540.4	741.1	913.8	753.3	631.4	663.6	572	707.3	597.5	978.2	663.7	698.9	782.7	5716.9	811.5	3215.1	915	662.9	697.4	673.5	653.4	717.9	921.1	571.9	717.1	769.5	788.2	702.2	932.4	851.8	826.2	802.2	736.3	2543.1	1149.3	695.7	563	707	752.8	630.2	868.8	594.2	573.5	745.2	3068.5	921.5	663.8	3144.7	718.8	944.6	710.8	564.9
EGLN3	865.4	946.4	562.9	1960.3	707.4	928.8	771.7	580.1	973.6	545.3	1102.7	649.5	863.4	580.6	763.2	1095.5	594.4	1220.2	1320.4	789.8	948.9	928.9	703.2	519.5	503.1	970.7	533.5	853.1	658.8	833.3	631.8	1088.4	959.5	734.2	897.7	760	5563.3	1015	787.6	874.5	592.9	713	609.1	748.1	613.4	381.9	883.9	3182.9	882.7	659.3	2680.3	850.2	1131	1076.4	432
SIX6	554	967.6	1168.9	1436.1	562.8	700.6	747.3	587.9	690.5	502.9	652.6	545.4	816.2	990.7	1629.9	676.2	654.3	3309.1	1933.6	1219.1	564.4	643.8	602.9	604.7	673.2	3388.6	498.7	647.8	707.8	630.7	544.4	950.5	761.6	636.7	678.6	613.8	2114.1	818.5	643.1	545.7	667.2	681.3	551.2	1118.1	598.2	525.8	660.2	2965.5	808.8	502.7	2545.4	699.2	1166	1270.4	599
RP9	1341.9	1885.6	1470.2	4210	1977.1	2777.7	2110.7	2697.6	5037	2113.8	2629.3	2185.6	2296.6	2197	2701.2	2839.7	2643.4	2251.1	4446.1	1794	1897.9	1433.8	2274.2	1892.9	2137.5	2774.9	2088.1	2667.6	2399.9	2413.8	2038.8	3075.4	2675.9	2580.6	2805.6	2313.3	5271.2	3786.7	2140.7	1793.2	2021.2	2119.6	1996.4	2500.2	1387.8	2319.3	1392.8	5685.2	1716.4	1918.3	4841.8	2603.6	3378.4	1773.7	1579.6
TEF	244.3	313.2	193	540.6	221.1	255.1	256.2	204.2	220	189.1	231.3	190.4	664.8	251.8	230.7	256	206.7	252.3	455.7	211.8	209.4	351	201.8	190.2	206.3	243.8	216.6	224.7	221.1	296.5	198.1	319.7	234.3	219.2	259.2	210.8	913.3	405.8	225.7	211.6	217.9	239.1	201.4	316.5	225.4	183.9	308.4	1586	372.2	208.6	1557.7	246	301.5	324	506.3
LIMD2	1627.1	5228.1	3727.5	41654.1	1808.2	12908.4	12428.7	7084.3	7414.3	5859.6	4840.7	7477.6	15907.8	3774.9	7228.7	3215.1	6096.6	2001.3	13193.9	1911.6	4483.8	4814.6	7417.1	4109.3	7332.5	6867.4	3372.6	4672.7	10581.1	3292.8	2967.7	11506.5	7417	6315	7351.2	3647.7	4658.1	4484.5	4329.4	10130.4	11717.9	14124.3	5210.2	34021.2	5749.5	4157.2	4691.4	91808.5	3221.8	6853.1	44579.2	14414.4	38159.1	8184.7	11694.4
BEND6	395.2	1009.9	312.9	861.6	470.4	444.7	376.3	307.9	459.5	282.8	406.9	315.3	375.8	279	365.7	509.4	343.9	470.7	885.8	395.3	415.2	407.2	359.4	239.3	285.8	457	294.5	391.1	336.5	435.7	335.2	532.1	475.2	357	408.6	358.7	1489.9	723.1	381.5	324.7	304.2	378.4	309.1	355.9	298.4	277.8	445.6	1326.3	535.6	275.9	1177.3	408.1	461.1	476	264.7
PLEKHF2	1336	3797.4	7448.9	22115.9	2624.8	13941.3	17563.9	11834.3	13557.8	8634.8	7806.6	9185.5	21612.1	4459.4	17651.5	5025.8	8638.8	1555.5	16030.7	3214.1	6333.5	8590.5	9163.3	5928.6	14382.4	10158.2	6466.3	8144.1	13302	9832.3	4219	17937.1	11218.9	6402.8	10125	4850.9	2837.2	2835.8	17806.5	14275.7	18108.1	19789.7	9764.6	42240.3	10767.2	9100.3	12827.8	105052	27947.7	13935.6	28034	22888.8	69716.6	8660.9	13162.8
POLR2C	2415	2147.6	1120.6	12648.5	1119.5	1645.3	7315.2	1179.6	3814.4	994.5	1965.9	1178.3	1685.9	3260.8	2396.1	2654.4	3752.6	3878.2	7908.2	1068	1064.4	1252.9	1104.9	2812.9	2189.8	2132	1402.5	1234.9	2041.5	2263.8	1660.1	2143.1	1295.7	8496.4	16636.9	1453.2	6858	2790.9	1537.6	1430.8	1058.1	1388.7	1383.5	8424.6	949.7	967.9	1176.1	7584	1610.5	937.2	7833.5	1308.3	1937.2	1510.1	828.6
SDHAF1	1129.2	1442.4	956	3498.5	1015.3	1506.2	1113.5	935.9	1304.8	890.8	1212.4	1016.5	1447.7	888.5	1170.4	1459	1053.6	1240.4	2589.1	1031.4	1128.3	1124	992.6	786.5	985.5	1385.4	851.8	1231.3	1087.1	1234.7	892.9	1710.4	1317	1106	1205.9	1149.3	5847.2	1415.2	1131.7	946.3	1049.9	1123.9	936.5	1739.4	1080.6	766.2	1326.7	7927.9	1543.3	844.2	6988.1	1239.6	2177.3	1280.3	793.9
NMRK2	2334.8	3133.7	1758.2	9409.5	2150.1	2621.5	2262.6	1645.5	3204.6	1599.9	2819	1908.5	2479.9	1599.3	3199.1	3346.6	2092.2	2941.7	5537.6	2316	2512.6	2238.6	2019.2	1428.2	1713.9	2925.9	1656.3	2570.4	1797	2994.9	2478.6	4456.9	2856.1	6616.2	3253.5	3898.8	14030	3508.3	2416.3	1955.8	2082.8	2320.9	1930.7	2251.9	1728.5	1158	2489.1	9790.6	1973.6	1579.6	9291.1	3115.6	3841.2	2615.9	1305
RPL5	1149	1885.1	2331.7	42846.3	1815.9	2485	3168.8	3070.5	2033.3	1646.4	1888.2	2302.9	4357.4	2177	4991.5	1935.9	3293.9	2679	6860.6	1305.3	1211.9	1587.3	1542.6	1685.1	3343.7	3304.5	1871	2944.9	2591.2	5241.3	2120.8	5915.8	3257.8	2664.7	1934.9	2255.3	3231.8	5312.3	2516.3	1942.1	3655	4598.4	4246.8	14430.9	2222.9	2298.9	3563.7	58700.4	5375.8	1945.3	55026.6	3748.9	13260.8	2188.2	2229.1
POLR2J2	2553.2	497.4	311	3038	313.3	431.2	586.5	397.8	652	470.2	446.8	393.1	1500.8	327	1859.1	484.9	340.3	572.9	1424.8	359.4	687.6	447.4	351.5	422.1	321.1	580	270.2	490.3	406.7	396.2	338.1	607	490	474.8	455.1	364.8	1080.9	13241	430.6	516.5	406.1	548.4	480	797.6	312.2	254.2	334.8	3360	553.5	450	2098.7	519.2	997.2	386.3	261.9
BRK1	1433.9	1813.9	1100.9	2257.3	986.3	1286.2	1467.9	1309.1	1810.9	926.2	1359.3	1214.7	1381.6	1401.3	2123.2	2011.3	1108.5	1258.3	2274.4	1097.6	1889.7	1209	1572.8	924.7	1152	1380	884.7	1264.5	1572	1871.9	1079.7	1626	1715.8	1317.9	1272	1343.1	2446.7	1547.4	1478.4	1161.6	1629.8	1474.1	1288.5	1618.3	1077.7	1405.6	2080.3	3516.2	1717.9	1066	2238.5	2072.6	2295.3	1539.1	1340.4
NUDCD2	3691.7	5406.5	4101.3	26496.4	3815.7	6000.7	6214.4	5885.8	6198.9	4148.9	5410.6	4907.3	8668.8	4342.9	19895.1	3690.7	5548.8	2554.5	8869.5	3456.6	3632	6073.8	5346.1	6076.4	5804.5	6079.4	5026.6	6149	5836.2	16749.1	6055.8	9444.7	4923.5	4143.4	6321.8	5161.5	7000.2	5553.9	16376	5326.8	8861.9	11964.5	5442	10694.4	4762.9	6452.9	7462.9	26992.5	13749.2	7466	12295.5	10395.4	13343.5	4525.6	5260.7
MAGOH	848.8	1283.5	1346	21359.7	1317.7	1137.1	1392	1527.8	1672.7	1117.7	1166.2	1043.3	1696.4	1080.5	3243	978.6	1462.2	772.8	2472.6	853.6	818.7	1364.6	1035	1033.3	1393.2	1346	1128.5	1392.1	1346	4108.1	1355.5	2174.7	1105.4	963.9	1464.7	1223.1	1589.5	1979.1	5144.9	1358.7	2093.3	3037.1	1806.7	3826	1339.5	2256.7	1805.5	16419.3	3815.2	2000.5	12018.9	2317.4	5190.2	1270.2	1770.9
SNTN	489.6	810.8	504.6	1727.4	633.1	703.5	634.6	543.1	608.9	660.8	571.5	498.4	808.2	506.2	742.8	650.3	576	594.4	1190.4	1911.6	501.6	609.4	600.6	633.9	610.9	757.4	476.1	592.6	618.7	749.1	576.7	787.3	588.1	1300.8	660.3	565.8	1495.9	1197.2	667.9	519.6	648.3	1079.5	625.8	852.8	485.3	503.5	741.3	2218.8	1365.9	466.5	1918.4	676.7	1123.9	564.2	495
UBL5	1479.1	2373.3	2605.1	31761.3	2251.8	4065.9	4291.9	4082.7	4556.5	3233.2	3520.5	3484.8	6930.6	2350.2	3933.7	3108.1	3479.4	1902.8	5765.9	1730.7	2856.4	3009.8	2716.8	2184	4973.6	3990.8	2532.9	3217.3	3745	2668.8	2707.6	5265.4	3964.5	3367.9	3148.6	2647.9	6417.2	4586.3	3163.4	2885.6	6038.8	4319.1	3354.9	7151.9	2580.3	2308.5	2776.7	31031.6	2807.7	2589.3	15261.5	5386	11015.5	2905.5	2884.2
UNC119B	481.7	743.3	797.8	6147	520.2	2279.2	2451	1788.7	1783.9	1319.8	1700.8	1494.5	3401.3	1072.5	1945.9	1048.4	1276.2	2592.3	2835.8	4513.1	975.7	3579.6	1409.2	675.9	1870.2	1440.4	851.6	1028.9	2233.2	935.2	612.8	1985	1380.5	1318.7	1369.4	788.1	982	692.3	1434.8	1629.7	2430.9	1524.6	966.2	3814.4	1089.4	2105.2	1115.1	13119.5	442.8	1042.4	4396.4	2089.1	6455.7	1221.5	1508
CETN1	433.1	722.1	626.1	1147.5	393	517.3	965.8	392.1	428.7	373.4	418.5	395.8	515.9	370.4	495.7	712.7	478.6	414.5	781.7	707.1	399.8	538.9	378.8	364.5	464.9	1195.7	472.7	489.7	449.3	435.4	393.3	655.3	657	410	536.2	733.1	1593.5	617	952	512.5	404.4	526.4	354.4	564.1	382.7	316.4	430.4	2340.7	549.9	360.8	2192.5	529.3	993.2	409.5	337.8
NDUFAF1	2718.1	4856.9	5247.3	1955.4	8018.3	3876	6704.7	2252	2296	26356.3	7740.2	18249.6	2787.1	1218	2997.1	2201.1	1291.9	4103.4	4375.1	6663.3	8302.1	2251.1	1697.9	4880.2	9468.4	2055.4	3606.8	7049.2	5177	1703.1	5512.1	32140.2	4379.7	2458.1	1757.5	34349.4	5441.4	2063.6	3202.8	3774.7	2436	31952.6	3694.3	1149.1	3935.9	4156.6	16137.8	8584.3	1246.4	111342	2829.1	2980.3	4922	14865.2	5246.7
CPPED1	3992.5	5624.2	4045	29838.9	6658.2	9044.8	2716.1	4648.4	10609.2	3487.5	6946.6	3773.7	9643.9	2864.7	10365.9	6190.6	5642.6	3354.3	9524.2	2798	2000.3	6310.5	5472	4647.7	7135.6	8340.5	2677.1	5612.9	7508	17274.6	3560.7	924.7	5675.3	5854.4	3939.4	4307.5	8571.8	5242.7	12642.5	6361.7	5606.2	6244.3	5856.2	8985	5103.3	8429.4	4475.4	31170	5703.9	4310.3	22415.3	7088.7	15654.4	7049.6	6528.2
CFAP36	4847.7	6785.8	8570.3	76194.7	6442.4	10697.5	15536.9	13314	11216.6	7634.9	8387.9	8842	17781.7	6776.4	13639.6	8320.2	11800.1	6503.9	18244.2	5249.2	6665.4	7544.5	8282.5	6886.5	14510.3	12646.9	6914.9	11048.4	13063.8	14071.8	7588.4	16713.8	10909.2	8308	10160.6	7302.9	14163	12403	10914.5	9953.8	12710.2	15259.3	11065	28407.9	8333.2	8415	12482.5	86753	23401.1	9451.7	67772.7	14566.8	37218.5	8678.1	9634.8
UBE2Z	728.7	851.6	798.8	2924.8	850.3	1268	1202.7	997.3	1482.5	2502.3	997	882	1692.4	861.5	1619.3	1023.9	1087.8	628.3	1900.1	848.4	824.2	1117.3	986.7	752.9	1253.2	1248.8	795.4	1039.4	1341.4	1054.3	906.2	1273.6	1013.6	849.1	1115.9	886.9	1984.8	1149.5	1508.6	981	1345.4	1339.8	1169.4	2473.4	953.2	1059.7	884.8	6733	3147.1	1579.6	2871.9	1225.6	3128.3	991.7	992.6
HSPBP1	768.3	936	1150.6	4927.5	739	1428.5	1949.8	1307.5	1599	1072	1254.6	14146.6	2530.5	1431.5	3700	1028.8	1201.6	1376.7	3398.8	912.6	957.7	1256.5	2782.7	757.5	1943.4	1329.6	1109.2	1414.3	1538.9	3137.2	989.9	1985.7	1190	1596	1454.5	3426.2	2027.5	1622.6	3360.2	1374.7	1891.9	2138.8	1308.5	3466.1	935.7	1041.6	1769.5	13455.3	2099.8	1937.2	5220.9	2048.9	5957.9	1824.1	1199.4
MYLPF	3393.5	3680.6	30227.9	4302	3443.3	2545.4	2421	2127.4	4091.1	2232.7	3288.6	1950.5	2272.4	2229.4	2378.2	3460.9	2206.6	4967.4	4376.4	3087.5	2691.3	2616.4	2876.4	1704.3	2118.7	3243.6	2009.7	2503.1	2436.6	2737.2	2331.9	3988.4	3845.1	3239.4	2802.1	2975.9	24584.6	3900.9	30603.1	8952.9	74839.7	3809.6	16212.7	33599.1	32647.7	89386	12238.9	16774.5	8470.3	4001.6	11558.9	4591.9	23271.8	3065.4	3846.8
TIFA	468	1150	477.2	1920.1	1141.2	576.4	589.7	453.3	535.4	412	473.9	415	608	455.6	462.9	555.2	488.6	653.1	2083.6	514.2	463.5	457.4	411.3	356.6	491.7	606.6	502.9	620.8	515.5	549.9	446.8	825	534.1	528.3	540.8	435.4	3043.9	959.9	477.7	446.9	483.2	552.8	490.5	753.2	484.8	326.3	500.8	2958.9	688.2	398.3	2513.4	551	757.4	493.2	364.7
DNAJC12	313.4	996.9	229.3	1757	261.2	340.3	301.4	361.8	364	248.8	362.1	268.6	329.6	236.5	292.8	343.6	297.2	392.2	563.1	265.5	283.8	269.5	275.5	228.9	360	419.7	264.2	410.6	319.8	299.3	362	471.5	345.6	276	465.7	246.9	683.2	573.5	278.8	281.6	285.6	382.7	258.3	310.8	257.4	250.9	373.2	1210.3	239.7	287	808.1	310.1	446.5	288.1	208.3
BCDIN3D	11783.4	34499.9	24871.5	36765.4	29587.5	13867.1	24215.7	21093.5	27406.8	22094.3	20113.2	19971.1	23288.7	12935.4	24887.8	30970.6	11098.5	18057.1	44739.2	26918.3	32115	5335.1	26689	14862.6	21210.1	16225.1	9917.4	33029.7	10998.1	19985	33784.4	29892.4	35738	20508	11919.8	30234.6	6504.3	35344.9	52032.5	33327.7	7750.8	21817.3	28511	44690.9	46553.4	33206.8	21892.6	13961.8	13816.8	17654.6	9910.1	31378.2	23866.6	18778.9	37524.8
EED	177.6	210	243.5	1717.7	173.2	351.4	335.4	242.4	271.9	206.7	221.2	235.4	553.4	205	311.5	296.9	247.1	191	783.3	163.1	183.8	221.8	805.4	200.5	325	281.1	187.3	212.3	275.7	209.5	176.3	330	248.1	183.9	359	184.6	389.7	342.3	256.8	205	288.1	262.2	250.2	574.4	189.4	163.1	614.5	3098.9	327.8	216.4	1389.8	270.3	631.1	310.8	219.6
ZC4H2	122.3	268.6	134.3	364	123.7	253.7	212.6	127.8	139.7	105	155.3	185.5	183.5	120.9	166.3	142.1	179.4	162.6	764.3	141.6	166.6	133.4	125.1	111.1	108.9	136.5	97.8	142.2	177.2	181.5	649	278.9	139	193.1	149.6	125	350.1	411.4	154.4	119.1	130	178.7	152.6	206.2	113.3	106.7	186.7	642.3	490.7	117.8	474.6	172.5	302.6	118.2	123.3
GCHFR	934.5	1281	652.9	6299.3	5764.9	893.1	804.2	987.2	2189.2	1242	1176.2	733.4	1176.9	1185.2	2581	798.9	1193.9	670.6	1997.4	809.5	943	1155.5	890.2	1161.4	863.8	1069.1	742.8	976.7	880.4	2479.4	1154.9	1132.5	1009.3	1128.7	1063.3	913	1503.9	1360.9	3722.1	1093.6	2334.8	2251.4	1673.6	1836.4	1246.2	4897.3	1904.3	3959.6	467.7	1237.1	3452.4	2538.2	1892.2	1457.2	906.1
CBR4	586.1	646.3	473.5	1666.8	547.1	627.8	624.6	494	631	495.7	542.8	504.6	771.7	429	567.6	555.6	476.2	482.9	1233.4	450.3	505.6	563.1	533.2	416.6	568.8	610.8	493.4	636.5	647.1	535.5	416.3	684.2	545.7	490.2	610	499.5	1848	618.1	509.5	457.1	556.7	587.1	471.5	899.1	498.8	425.7	579.5	3333.6	807.7	528	2461	674.6	1227.2	511	412.9
NDUFAF2	567.6	979	1299.9	10443.9	835.3	3874	2967.8	2278.6	3434.5	1681.6	1923.6	2825.5	9962.8	1044.6	2905	1594.8	1484.2	533	4823	828.6	1799.5	2362.4	2084.7	829.7	3681.6	2467.3	1476	1698.7	4041.8	674.7	831.8	3490	2180.8	1633.1	1691.7	1584.3	1599.5	1220.9	2353.3	3443.6	4456.8	3726.9	5889.2	11011.1	2285.9	1398.7	3460.7	48758	957.9	2079	15337.5	4410.6	16735.8	2249.6	2967.6
UBA3	102.2	162.9	106.4	515.1	102.1	149.6	155.2	114.6	156.4	106.8	129.8	120	189.7	102.7	171.3	143.5	112.5	128.3	207	158.5	124.7	118.4	128	84.4	112.7	149.5	94.6	137.9	121.2	219	108.4	186.8	135.8	132.9	148.9	119.5	372.1	157.2	296.3	129.5	129.5	157.6	107.9	193.9	99.9	81.6	140.8	694.5	264.7	138.8	534.2	181.1	271.6	120.3	90.2
DBNDD2	1273.5	1695.9	1127	3924.5	1051.1	1261.9	1565.6	975.4	1565.4	1021.3	1338.4	1027.4	1349.7	1058.9	1324.8	1686.4	1186.4	1386.9	2269.7	1175.4	1305.7	1280	1109.6	831.2	949.7	1457.3	893.4	1343.3	1156.2	1501	1228.6	1850.2	1406.5	1229.9	1366.5	1191.9	4766.6	1864.6	1297.6	1149.5	1145.6	1322.6	988.8	1542.4	1266.4	949.8	1461.4	7857.5	1285.1	938.6	7976	1718.1	1800.6	1358.8	850.5
MRPL28	326.3	1552.8	360.2	799.9	319.5	566.8	473.7	445.7	430.7	299.2	372.1	339.2	488.8	337	375.3	398	323	537	1364	310.7	510.9	377.1	342.3	356	348.4	462.3	374.9	357.7	431.1	994.1	331.2	574.1	419.6	366.6	417.8	355.5	2395.7	515	393.9	325.6	378.4	438.4	352	495.1	319.3	311.9	445.9	1708	395.9	320	1500.5	436.6	543.5	410.6	325.1
YAE1	1377.8	1172.1	917.3	1487.3	1064.2	987.2	1248.1	819.8	1034	761.6	958.1	671.1	1230.4	1081.4	1050.3	1059.9	888.3	1060.6	1903	833.2	795.5	1356.3	1527.3	929	778.1	1027.5	1133.4	931.5	3695.1	948.4	714.7	1348.3	6788	824.2	1050.8	951.2	4261.5	1230.4	1041.8	903.6	896.1	1232.6	933.1	970.5	974	1452.2	1361.6	1946.7	671.1	763	1659.3	2623.4	981.6	1030.9	884.8
GFPT1	2975	2745.9	3528.3	7007.3	2513.8	4560.3	4573.2	4406.4	4546.1	3778.7	3637.8	4455.4	6155.8	2607.4	4537.1	3629.1	3559.9	2727.2	8230.2	2818.8	3672.5	3771.3	3383	2168.7	5185.7	4602.1	3040.9	3534.8	4123.8	2739.6	2639.1	5067.4	4154.1	3094.5	4180.3	2590.9	7873.7	3138.4	3225.1	3550.9	3707.3	3732.6	2991.9	7989.3	3600.5	2270.1	3421.4	23083	2367.7	3294.2	6448.9	6163.6	11805.4	3732.9	3421
CDK2	2234.1	3862.3	2884.5	14913.7	2476.8	4206.4	3928.3	3534	3697.2	3309.9	3525.2	2973.6	5507.1	3371.4	15841.6	1905	3551.9	1565	6957.1	2140.3	2300.3	3383	4298.1	3771.9	4217.2	3996.4	3968.9	4358.1	4995.4	16331.1	3913.5	6935.2	2766.1	2492.5	4688.2	3370.3	3961.3	3430	14866.2	4684.6	7146.4	11545.9	4270.7	13139.9	3932.1	7146.9	10138.4	17247.4	4500.1	5644.6	7249.3	8902.4	11855.3	3555.3	7076.9
MAD2L1BP	2165.4	3570.7	3160.3	8504.7	2596.3	4603.9	3637	3275.7	3844.6	2898.5	3023.1	3344	4664.3	2435.3	3922.6	3969.1	3132.7	2217.5	5922.8	2429.6	3838.8	2691.9	3173.4	2595.6	4159.6	3692.9	2551.3	3488	3661.8	2601.5	2688.9	4004.6	3763.4	2701.8	3367.8	2429.6	5574.4	3638.2	3206	3334.6	3145.7	2942.7	2638.4	6194.2	3247.5	2098.4	3251.3	10922.4	3577.1	2926	7794.4	4193.6	7001.3	3716.3	2681
ITPK1	5133.3	6832.2	5421.8	8536.6	6507.6	5347.2	6099.3	5721.4	5162	4229.7	4202.1	4861.5	5675.1	4452.3	5634.2	6373.9	4411.8	5904.6	6682.8	6421.6	4772	4327.1	4670.2	4549.6	5039	5396.7	4232.9	6325.4	4403.5	4862.8	4521.6	6197.7	7024.1	4805.4	5271.4	6732.3	5971.7	5853.7	6989.4	6177.4	3785.5	9401.7	6472.9	7394.5	6085.8	6332.9	5837.4	11693.7	8398.3	8387.1	6379.9	6249.1	8629.5	5207	4299.6
TYW5	963.2	2428	2218.8	9397.9	1465.4	3555.8	3832.2	2919.7	3281.6	2095.1	2203	2677.6	5932.2	1606.4	3919.5	2424.9	2252.8	1048.5	8041.6	1006.5	2008.5	2356.2	2488.2	2041.3	4263	2932.1	1640.3	1920.9	3981.9	2046.8	1270.6	4849.2	2880	2345.9	2773.6	1699.2	3323.1	1886.5	2649.8	3134.4	4299.8	3044.9	2127.9	7536.4	2010.8	1718.3	2214.5	27164.6	6732.9	3173.6	7430.3	7776.3	11522.8	2197.7	2462.5
SYT13	299.7	497	340.3	1054.6	218.3	414.3	320.1	250.3	266.1	219.7	253.4	232.3	467.6	215.3	278.2	294.1	251.8	250.6	1815.1	230.4	249.6	281.9	240.4	212.4	274.1	276.5	213.4	259.8	291.8	316.9	234.6	356.8	263	261.4	299.9	272.2	1062.2	331.4	279.5	241	321.7	292.7	225.5	399.8	266	200.7	284	1490	342	326.6	1200.3	309.9	474.2	267.4	224.6
CMC4	1072.3	1407.3	997.9	2532.3	963.2	1427.1	2687	1142.4	1443.5	889	1022.1	1047.6	1411.3	1405.4	1367.6	1090.6	1254.6	963.6	1700.6	1107.7	951.5	1085.3	1062.3	871.2	1115.4	1137.5	913.5	1208.9	1214	1289.4	909.4	1549.5	1166.7	2083.6	1323.1	1037	3090.9	1378.9	2424.2	1410.1	1201.7	1274.3	1052.2	1879.4	1014.9	1011.8	1299.6	5902.1	1570.1	1075.1	4336.7	1393.1	2619.2	1012.3	1064
CREBZF	519.7	689	467.7	996.1	381	533.6	468.9	409.5	479.1	293.5	418.2	809	470.1	340.1	385.7	547.1	419.9	2401.1	3777.9	375.1	426.1	775.4	331.2	248.2	338.5	577	393.6	451.2	455.7	499.2	434	672.2	474.1	400.2	436.8	395.7	1723.2	702.2	393.2	488.2	354.2	487.5	362.4	438.1	330.9	287.7	462.3	1806.2	494.8	314.6	1650.2	461.5	712.3	586	1024
SF3B6	1047.1	1304.5	1048.3	5080	1135.3	1395.5	1301.8	1217.8	1246.3	1012.3	1269.8	1202.8	1481.9	1045	1470.8	1576.4	1127.7	1201.2	2344.1	1090.3	1110.6	1091.4	1120.9	930.8	1185.1	1617.2	1079.6	1316.9	1156.4	1430.8	1219.1	1796.3	1424.4	1184	1339.8	1208.7	5975.3	1634.1	1273.5	1060.7	1244.4	1692	1201.8	2027.9	1133.8	1100.4	1408.5	10574.9	1744.1	1083.1	9135.2	1500.8	2351	1377	1109
PSMG2	3361.3	2204.6	1606.3	4223.4	2015.2	2095.9	1691.6	2285.2	2343.6	1480.5	1849.4	1688	1908	1470.5	2864.7	2434.6	1864.8	2598.8	2727.1	2326.9	1711.3	1842.5	1704	1381.2	1859.2	2313.2	1884.2	2106.8	1629	1935.1	1727.4	2782.2	4128.2	1629.3	2287.8	2159.9	4419.7	2471.6	2276.4	1399.5	1738.5	1760.8	1869.6	2006.7	1535.3	1370.1	1836.6	4334.7	2488.7	1429.2	3281.6	5258.9	2556.4	1957.7	1379.6
NPM2	291.6	804.4	266.3	608.6	271.5	304.3	348.6	268.1	279.1	241.1	285.8	242.2	331.4	253	299.4	371	443.1	393.7	1729.4	315.2	258.3	288.5	369.8	286.9	287.9	323.1	232.8	269.9	390.6	349.1	300.4	484.7	300.7	289.9	371.3	318.3	912.9	512.7	334.9	261.8	280.6	404.1	262	335.6	279.2	227.7	345.3	1543.8	379.8	615.2	1554.9	363.8	449.8	321.2	259.7
CAMLG	1622.2	748.4	1530.2	3643.6	2987.1	1357.9	7723.1	1011.4	1855.8	1241.5	1007.6	1169.6	3433.7	655.8	1572.7	913.4	798	518	2729.6	657.5	3588.9	1529.9	997.7	565.1	3222.9	1429.3	1851.3	1412.3	2857.4	679.9	658.3	1540.8	1077.9	948.5	1066.2	964.7	2020.4	846.4	918.6	1893.5	1722.3	1612.2	1636	6403.9	1242.3	712.7	1162.6	19971.4	963.3	1603	4934.8	2156.2	8675.8	1476.7	1088.4
LRATD2	742.6	1052.8	1128.2	2488.9	1547.9	760.1	1107.9	691.4	1011.1	602.5	746.1	576.6	764	718	663.4	709.8	702	3417.9	1351.1	475.1	704	663	672.7	581.1	598.2	860.4	486.4	773.1	757.9	694.6	681.3	1054.7	956	993.2	675.8	612.8	1396.3	1430.6	733.7	1284.1	586.6	719.3	661.1	957.8	553.8	787	668.6	1533.9	630	497.3	1434.4	864.9	801.4	933.4	585.1
CAPS	457.8	580	496.1	953.1	437.4	463.7	499.9	424.2	777.8	363	933.5	459.9	724.4	397.7	485.9	6770.8	438.8	429.2	744.9	453.5	427.5	663.4	400.9	333.6	491.3	790.2	419.4	436.5	522.5	473.4	451	620.2	523.4	369.2	453	405.2	2847.1	641.7	542.1	291.9	692.5	650.5	375.9	794.4	548	2729.1	444.4	2145.7	522.7	465.8	2013.6	467.8	577.8	463.5	347.5
SGK1	1063.4	1083.9	869.4	1930.8	962.4	1117.2	1430.9	995.6	1142	891	1283	1036.9	1164.4	816.7	1106.7	1280	972.3	1127	1555.2	1057.5	956.1	1050.9	940.3	702	963	1264.2	826.8	1195	960.5	1526.2	1174.3	1380.8	1110.5	974.7	1160.6	1078.8	2890.2	987.9	1125.8	847.8	966.3	997.8	886.3	1151.9	966.8	708.8	1156	4612.6	2051.7	757.5	3852.2	1113.9	1786.6	1123.2	805.4
TULP1	306.5	269.5	187.2	497.8	194.3	226.2	266.8	208.3	231	171.2	221.3	216.3	262.3	1318.6	646.6	257.6	180.3	213.6	483.9	268.4	207.3	224.9	220.4	202.4	201.9	286.7	192	199.5	233.4	345.7	200.5	311.6	219.1	217.4	214.1	200.1	431.6	253.6	285.6	187.8	215.6	234.6	193.7	211.8	200.9	169.7	215.9	528.2	263.9	170.9	391.2	240.7	299	276.8	363.7
FN3K	1063.3	4909.5	2420.2	19324.8	3302.8	4476.3	12777.1	7579.8	4743.6	3503	5701.4	2759.9	8038.6	2001.8	7132.5	1177	5062.6	726.1	6295.1	2587.9	3507.7	2287.3	4585.4	2127.1	9782.2	6227.7	4764.4	4015.7	7269.2	12492.9	1469.7	8878.5	4224.4	4235.9	3203.4	1249.3	1563.8	1368.4	15192.1	8220.4	6195.6	7703.5	8103.5	15627.2	2694.3	5195.4	10662.5	49204.5	25519.7	7989.1	13122.6	13759.6	18870.9	4897.3	6268.8
CUEDC1	687.3	1021.9	946.3	2230.4	833.9	915.5	2902.9	817.8	1340.3	801.5	833.8	840.5	1313.6	859	947.3	894.2	855.5	720	1830.5	1940.2	757.3	901.3	821	803.3	912.4	942.4	701.4	890.4	1017.6	1008.3	847.2	1222.3	907.9	847.7	1053.1	780.2	2396.9	1034.8	883.5	793	1116.7	932.5	706.7	1317.4	804.4	768	1190	5480.7	1074.2	1062.1	4352.8	1103.6	1996.6	797.3	768.5
EYA2	1170.9	1857.8	1236.6	2014.7	1126.4	1341.5	1542.3	1304.2	1850	986	1324.2	1166.2	1510.6	1143.8	1853.5	2049.2	1134.5	1276.2	2484.5	1204.7	1792.3	1467.3	1381.2	833.5	1182.7	1598.7	838.3	1352.3	1643.1	1608.5	1280.4	1652.4	1844.5	1162.7	1254.6	1383.8	2546.3	1614.9	1661.2	1210.1	1658.7	1324.3	1346.4	1718	1195.8	1218.6	1954.9	3569.7	1230.7	979.7	1787.2	2154.3	2251.5	1557.5	1272.8
BAP18	2333.6	10042.1	25928.4	46582.5	5619.2	29021.3	31959.7	20982	28133.1	18456.5	17451.9	22495.4	40716.9	6607.8	26831.3	13544	13836.6	2231.2	33021.7	7327.9	18853.8	22865.2	17996.6	7944.3	46182.9	25403.6	8530.1	31635.4	34233.1	6021	6525.8	27273.7	18473.7	11475.2	24621	14053.1	4764.5	4424.6	18263.7	31394.3	25333.3	25192.3	25075.4	43171.9	20224.4	8429.7	21546.5	75791.2	11217.2	21394	34393	38022.8	60458.8	20408	19484.1
CAB39L	1424.5	4566.4	3314.3	9924.8	1933.4	4825.7	4676.6	3746.2	5411.3	3217.7	4419.6	3660.5	6432.7	2587	6301.8	2783.4	3771.3	1499.2	6587.5	2217.7	2372.6	2219.4	3442.1	2939.2	5471.3	4269.7	2783.5	3744.1	5627.5	4658.2	2693.4	6002.8	4388.2	3505.3	3610.2	2865.3	3527.1	4087.6	5170.3	2987.9	4416	4535.1	2655.9	6320.1	2512.1	3147.1	2948.8	16417.3	3878.2	2689.1	6520.9	5080.9	9566	2226.6	2997
CHAC2	530.5	712.2	1055.4	1751.6	519.8	1053.5	878.5	678.9	1013.2	583.1	663.1	788	1090.2	684.1	1271.3	639.8	609	477.5	1377.3	441.4	599.6	909.2	664.9	552.5	884.3	846	541.8	681.3	838.8	1093.9	444.1	1084.7	797.3	591.2	1240	526.5	1158	709	1562.5	1041.7	940.4	982.8	724.5	1700	613.6	708.7	1012.2	5539.6	1937.5	804	1878.8	1212.5	2911.3	1369.1	855.5
HYKK	715.6	1285.9	661.5	1908.4	718.9	1092.4	1030.8	829.9	898.5	681	782.3	725.3	4509.4	758.1	939	1025.5	731.5	1402.7	1506	942.8	901.6	806.1	967.3	750	787.3	1062	1291.7	854.7	1293.4	889.3	788.1	1000.7	11082.3	880.7	864.2	724.5	2459.7	1807.2	1922.5	799.4	767.8	881.9	786.5	1051.3	803.1	914.1	858.7	2753.6	951.1	767.7	1810.2	933.9	1140.3	835.3	677.9
CHMP6	1455.4	2139.5	2651.1	6218.1	2121.8	4459.6	4333.7	3788.9	3717.6	2770.9	2888.2	3198	5551.3	2383.2	3709.8	2444.2	2738	1503.8	4293.6	1831.8	2679.8	2943.7	2994.6	2007.1	4147.2	3352.8	2241.9	2880.5	3495.8	2290.1	1905.8	3822.1	3643.9	2618	3039.3	2230.3	3460.2	2175.3	3091.9	3361.1	4209.9	3376.4	2687.2	7278	2463.6	2272.2	2877.3	17802.9	2294.2	2783.1	5063.2	4363	9546.5	2549.1	3244
MRM2	335.1	505.7	286.8	831.5	289.6	1424.8	352.6	289.7	385.8	311.5	371.1	308.9	366.7	266	355	473.6	298.7	376.2	809.7	334.4	348.4	328.8	311.1	252.9	292.4	413.2	264.4	364.2	288.6	401.3	319.3	484.4	385.8	467.7	365.5	318.5	1236.5	465.5	333.3	316.5	283.5	344.7	305.9	395.7	298.5	232.8	365	1893	391.6	264.2	1888.4	395.3	466.1	370.6	251
TBCEL	12273.8	18999.8	13901.7	61284.4	10708.3	16392.5	22623	19463.5	18880.7	15426.7	20196.5	14652.9	31254.8	14273.5	59302	11040.1	17567.9	6842.7	33279.3	10872.4	11988.9	19730.4	17420.6	14363	22391.3	18310.2	18233.4	22100.8	19714	67114	22665.6	34500.2	14719.2	10770.5	25262.6	17383.4	13356.6	13939.2	53636	20702.5	30620.3	45366.6	19291.3	39678.5	16889.9	24984.5	35294.4	75448.3	63212.2	29859.3	29415.4	35375.1	59272.7	15085	23561.3
TBC1D13	1306.8	1941.9	3639.9	10083.5	1569.2	5373.5	5470.8	4236.1	6167.9	3512.3	3213.7	4286	8242.3	1969.3	4743.2	3050.5	3159.5	1434.3	6421.1	1778.4	3323.9	3348.7	3533.4	2524.9	5268	4542	2544.4	3877.9	6180.6	2549.7	1560.1	6540	4626.9	2684.7	3356.6	2239.7	2785.2	2120.7	4741.5	5898.7	6066.6	9083.8	4041.4	13968.1	3429.9	2759.8	4526.4	53522.6	1255	4980.2	10103.4	6972.1	18585.1	3612.1	4640.6
TGIF2LX	177.6	282.4	218.8	546.1	187.7	282.4	212.5	156.5	216.3	150.2	178.3	182.9	230.7	156.7	205.9	203.9	474.7	201.5	6037.3	226	169.1	208.3	187.9	188.3	166.5	221	148.9	228.8	262.9	261.5	294.5	371.5	309.6	180.5	329	323.9	894.6	349.4	380.8	200.6	168	248.7	149.9	212.2	161.4	198.4	221.5	1064.5	236.1	164.9	723.6	248.5	298.4	254.3	185.2
CTDSP1	1834.9	3654.1	9253.9	30077.7	4005.5	15668.3	17523	9342.3	13246.2	7154.9	7840.9	10702.9	30229.2	4226.6	10682.8	6522.1	9334.1	2331.6	12251.4	2855.8	7396.6	7606.2	8837	5338.8	16618.9	9391	7542.8	10276.5	13792.4	4530	3589.1	12541.8	12890.1	5546	8439.3	7089.5	4164	3667.3	7072.5	8775.4	13427.8	10769.1	7527.6	26286.3	5814.2	4232.4	6056.1	56773.1	2541.8	6788.2	19247.9	11643.7	47796.4	7153.8	7345.5
PTPMT1	709.8	815.2	474	1288.6	566.5	653.8	550.4	456.9	638.8	405.3	561.6	447.7	583.5	520.9	528.4	1028.3	449.5	664.3	1099.9	613.3	584.2	538.2	494.8	315.4	410.3	681.9	438.4	627.3	495	538.3	463.3	797.8	638.6	543.9	602.8	744.2	2267.2	765.7	603.5	437.4	444.7	521.8	456.5	530.2	439.2	370.1	672.7	2533.9	558.2	406.6	2469	582.5	709.7	640.6	400.6
TLNRD1	2531.1	3794.7	2488	2361.5	4600.3	2501.6	1863.9	1946.7	2770.2	1715.8	1417.9	2076.5	1768.4	1696.1	2272.7	1703.1	1544.2	1308.2	2340.7	8570.7	2330.4	1271.3	2223.6	1585.6	2123.6	2305.5	1610.6	1831.8	1924.9	1566.8	2141.2	2891.2	1746.5	1778.1	2301.1	1602.7	2248.9	2666.6	2130.8	1398.8	1841.8	1516.6	1340.2	1661.1	1613.7	1594.9	1380.9	1937.1	976.4	1761.7	2170.4	1975.1	1857.5	3156.1	2331.8
ELAVL2	345.5	492.8	352.6	2329.8	402.3	468	709.6	409.1	450.4	410.2	445.8	457.2	482.2	626.5	416.8	475.9	419	996.7	1828.3	803.9	369.6	471.3	390.9	335.7	331.1	437.8	382.1	403.9	742.5	849.5	643.9	978.7	417.3	380.4	539.9	439.7	1135.6	763.9	3930.9	324.3	374.8	433.9	413.5	459.3	313.2	308.8	436.3	912.6	843.1	422.1	758.5	1370.9	602.6	666.9	321.2
CIAO1	1580.6	37672.5	3895.1	16726.6	2095	5077.4	6993.5	5745.2	6404.2	4089.9	4377.6	4872.2	11076.9	2369.5	10375	2881.6	4132.1	1284.7	9261.7	1622.7	3343.8	4009.7	4593.6	2637.1	7489.9	4398	3541.1	4620.6	6978.6	8944.6	2585.4	7781	4383.2	2778	4601	2992.1	3514.9	2805.9	10452.6	6832.2	8955.2	9984.4	6165.3	14438.8	3747.8	4616.9	6665.9	51680.5	2518.4	7506.3	14865.9	9364.9	23149.7	3918	6002.9
PLCXD3	550.5	652.2	476.8	940.5	490.2	692.6	702.2	442.8	682.5	399.7	641.8	467.6	498.8	15027.1	516.2	691.9	520.1	578.8	846	497.6	575.6	509.5	451.9	511.4	442.8	697.6	456.6	602.3	613	541.5	670.2	867.8	621.3	526.1	614	498.4	1620.7	609.4	583.5	419	469.5	659.1	437.9	526.6	565.9	480.9	559.7	1337	574.2	375	1264.6	554.7	630.6	577.1	352.1
LRP2BP	1478.2	1476.9	1033.4	1967.2	1175.7	1252.8	1254.2	1225.5	1349.2	984.3	1160.5	988.1	1442.4	1097.6	1475.1	1654.2	1076.7	2176.6	1985.6	1039.3	1473.7	1177	1181	878.7	1242.2	1334.9	937.2	1164.6	2031.3	1485.6	1075.4	1512	1379.7	1167.8	1330.7	1357.8	20154.6	1337.9	1251	1040.5	1221.8	1261.3	1210.3	1379.3	1047.1	1159.6	1488.9	2895.8	2034	1004.6	1715	1629.4	1847.5	1240.3	1111.7
TSEN15	604.1	994.9	590.9	1458.4	571.2	793.9	1462.8	605.6	776.3	584.7	804.3	738.8	883	869.4	826	625.4	690.5	970.6	1579.2	546.1	461	1400.2	1192.8	478.7	769.2	851.2	1319	687	887.1	644.8	634.1	967.2	880.6	757.6	1633.6	732.5	2892.6	1075.5	682.9	744.1	696	722.9	710.6	1523.2	622	796.7	689.4	2709.7	507.1	734.8	2358.2	876.3	1108.8	705.8	3379.8
DUSP10	206.1	276.7	193.8	495.6	182.7	302	231.4	194.9	211.8	176.7	203.5	182.4	245.8	222.3	317.3	427.3	419.4	245.9	410.1	435.6	192.1	222.7	198.4	176.4	212.9	248	181.7	451.9	208	241.4	325.6	342.7	225.4	219.2	365.4	211.3	571.4	649	217.6	202.1	204.3	249.6	200.8	278.9	186.1	175.7	201.3	810.3	738.4	195.7	627.6	259.4	306.3	501.4	176.3
BLOC1S2	186.7	430	554.1	427	193.2	247.4	206.4	182.7	178.3	148	215.3	163.4	231.8	182.6	173	217.7	178.4	212	1110.5	236.9	173.8	763.4	223.4	209.9	205.3	246	146.8	311	192.4	209.4	173.5	278.6	219.8	179.1	223.8	466	472.1	242.3	251.6	208.6	163.3	208.3	254	212.3	162.6	147.6	173.8	836.4	207.8	194.6	533.6	195.5	286.2	180	141.7
RWDD4	1190	2147.7	3511	20278.4	1747.6	7947.5	8902.9	6562.5	7559.6	4898.7	4318.9	6963.7	14752.8	2485.3	9585.9	3034.6	5039.7	871.6	9000.7	1830.9	3561.4	4482.7	5037.6	2623.4	9206.6	5780.7	3068.5	4990.4	8354.2	4623.6	2533.9	10759.7	6009.1	3367.4	5531	3170.1	1659	2467.7	5953.5	5997.6	8518.8	7450.3	4526.6	17298	4566.5	3749.5	4399	58551.3	10339.9	6261.3	14443.2	9303.8	33485	3812.6	6409.1
NUBP1	1789.6	2381.4	3337.5	8510.8	2359.9	3590.8	3255.9	2879.7	3448	2280.1	3077.3	3402.6	5834	2809.6	3685.4	3230.9	2845.9	1682.1	4522.1	2039.4	2423.2	2706.5	2635.7	2142	4717.6	3310	2571.8	3110	3734	2468.6	2914.1	4077.6	3300.4	2430.9	3342.4	2293.2	3913.2	2400.2	2788.1	2483.4	3170.3	2931.6	2489.4	6414.7	2476.8	2234.6	2460	14095.5	9064.1	2654.1	5795.3	3503	9276.9	2816	2608
UBE2W	1529.9	1606.6	2063.3	7608.7	1097.5	3747.2	2225.9	2374.7	1521.4	1197.3	1851.8	123511	2227.6	8100.5	1333.4	1774	1929.6	1453.9	6491.7	1190.5	962	1852.5	1054	2052.4	1915.9	4789.5	810.6	1588.2	1911.5	2429.6	1297.4	3268.9	3082.2	1362	3940	1267.7	4397	6642.3	1241.5	1462.9	2845.7	1885.5	1195.3	2807.4	991.8	995.4	1836.1	14796.4	935.7	1385	6267	1499.6	3455.7	3631.5	937.5
DUSP21	359.8	884	1329.2	1338.4	343.1	551.6	1927.5	413.5	553.6	334.6	390.5	475.8	612.7	331	442.6	434.2	399.5	296.1	1344.6	299.1	491.3	420.8	445.8	321.9	471.8	507.2	329.7	423.2	489.8	337.1	333.4	544.7	480.1	376.1	450	409.1	752.9	404.2	399	415.9	425.8	410.1	394.6	684.2	355.9	322.6	401.9	1617.5	435	338.6	802	527.9	959.7	414.9	1427.6
TFB2M	267.8	327.6	333.4	1004.2	217.9	719.6	1196.3	343.5	430.6	289.8	363.2	414.3	3443.7	232.8	400.8	367.1	323.3	405	1114.6	406.4	308.7	408.6	333.1	216	638	568.9	1028.3	307.1	454.3	292.5	323.1	534.5	628.1	292	385.9	291.1	1006.9	408.5	352.6	493.7	494.5	504.9	3042.3	1029	333.5	293.1	354	4298.1	350.5	478	1873.6	591.4	1494.8	319.2	381.2
POU6F1	6084.4	8152	12601.9	12846.1	6451.7	56064.6	16564.2	9059.4	10620.5	6709	7515.7	6864.5	10961.5	6540	5926.7	8621	6754.7	7096.1	10220.2	5460.1	7675.2	6617.5	31226.8	5247.8	7988.4	8370.2	6919.8	9214.9	5424	10643.5	8406.6	12786	8275.8	7962	9892.9	6460	13559.7	9097.6	5915.8	6657.8	5260.7	6872.6	5716	6684.6	6397.3	6018.7	5138.2	12479.9	10761.2	6392.5	14005.4	8708	9014.7	7571.1	4894.7
SAMSN1	573.4	630.9	609.9	3427.9	645.7	744.9	1164.6	964.9	1171.1	593.3	549.6	707.4	1706.8	552	845.1	897.2	718.9	623.2	1210.2	484	570.6	738.2	750.6	500.2	807.3	896.4	447.1	628.3	673.3	922	698.6	1709.3	892.8	832	971.8	575.2	1349.1	1092.9	847	934.8	856.2	1050	720.6	1623	665.7	482.5	645.5	5853.7	1449.1	758.9	5764.8	1042.3	2912.4	689.4	505.6
MRFAP1L1	3812	1375.4	563.2	1359.9	426.7	607.4	607	434.4	489	394.4	492.9	415	535.1	442.8	508.2	674.9	598.2	924.3	956.2	431.6	727.2	515.3	482.6	395.2	420.3	561.8	427.3	531.3	502.3	593.4	448.2	678.5	800	579	548.4	518.7	2254.7	690.6	530.1	424.4	431.6	3354.1	437.1	554.5	424.8	385	522.3	2373.7	754.9	451.2	2324.6	542.8	707.6	690.2	426.6
DESI1	580.1	730.6	521.8	1248.1	640.8	762.6	645.5	498.8	745.5	442.3	628.3	557.3	796.3	436	536.5	782.9	585.2	614.3	1706	545.5	622.4	774.1	512.9	357.2	516.7	739.3	395.1	607.3	585.9	619.1	458.1	882.2	807.1	744.6	618.2	532.3	1533.1	674.6	621.4	503.8	539.3	595.7	465.4	744.3	461.4	411.4	834.4	3416.6	2809.1	3339.6	1790.8	681.5	996.9	678.2	496.2
HAX1	1701	1459.5	1556.7	3080	1541.8	1877.6	1491.6	1313.8	2156	1133.9	1807.8	1462.5	1943.2	1100	1812.5	2319.1	3096.9	1394.5	2577.7	1554.1	1808.1	1352.6	1565.9	884.7	1367.2	2079.1	1053.8	1864.3	1460.8	1570.4	1278.1	2153	2168.2	1403.2	1512.6	1601	6345.7	1554.6	2103.6	1575.9	1329.5	1528.3	1327.4	2294.6	1525	1281.5	1896.9	6723.2	1434.7	1174.4	3188.5	1948.7	3463.8	2170.5	1366.7
COASY	1045.9	1614.2	1225.1	3145.7	1108.7	1537.6	1250.1	1162.8	1327	974.5	1124.3	1119.1	1746.4	913.5	1873.7	2518.3	1028.9	835.6	2307.9	1166.6	1886	946.9	1458.1	908.6	1302.9	1660	835.6	1672.1	1755.7	1586.4	1158	2190.5	1473.2	1076.3	1241.7	1447	2413.2	1380.6	2228.1	1219.9	1690.6	1225	1529.4	1709.9	1554.6	1928.2	1471.6	3223.8	3352	1057.4	1434.8	1869.3	2191.3	1182.3	1451.2
CEBPE	862.6	1232.1	846.2	2551.1	827.9	1013.5	865.9	824.8	1012.7	681.2	949.7	741.5	1139.1	692.6	947.1	1091	779.1	1023.7	1577.5	835.8	867.9	892.5	868.5	630.4	762.1	1144.2	780.3	1030.4	913.8	1175.6	888.9	1402	1054.8	866.8	917.2	861.7	4572.5	1171.2	914.3	796.3	937.2	1065.2	753.3	1177.7	771.6	722.7	1274.5	5777.3	1237.5	775.9	5636.8	1169.3	1461.1	984.3	639.4
POLB	351.6	471.1	394.8	11713.6	668.4	522	652.2	453.4	416.5	352.7	380.5	382.6	578.1	407.7	548.2	436	472.6	1094	904.6	387.7	320.5	467.4	361.8	422	1700.1	454.2	343.7	414.5	453.5	607.9	434.5	701.5	465.5	402.1	770.8	443.6	1238.1	884.8	555.2	441.3	507.9	618.7	603.5	912	381.1	417.2	600.8	10972.4	676.2	481.7	10733.7	563.2	784	452.5	377.4
PHB2	896.8	1240.8	750.6	1487.3	933	1124.8	952.2	888.8	1269.6	868.3	1004.4	886.6	952.7	768.3	994.7	1292.3	881.8	945.6	1204.9	928.8	1135.4	932.4	999.4	715.9	766.6	1163.6	651.8	965.2	1042	1117.3	838.9	1284	1133.5	886.6	1021.7	999.7	7991.8	2099.5	1230.4	867.5	790.2	1135.7	986.5	960.5	816.4	781.1	1104.4	2280.4	1091.2	936.7	1925.6	1337.6	1348.8	1177.5	959.6
RPAIN	566.8	860.7	513.5	1372	543.9	679.5	614.6	492.3	580.7	497	571.5	493.3	619.3	494.7	554.9	653.6	567.1	624.1	2916.1	574.1	539.7	816.6	499.5	501.8	501.5	647.3	567.7	631.3	556.7	651.4	499.6	763.4	617.6	644.6	834.7	551.7	2560.2	790	584.7	498.6	587.9	616.7	507.2	637	554.4	441.1	692.2	2809.5	890.6	489.3	2867	641.8	715.3	592.3	453.3
SAR1B	2949.8	2574.1	3925.1	5352.4	2767.3	3581.5	2876.3	2233.1	4598.9	1939.6	3490.9	2128.3	2826.4	2628	2079.5	4634.7	2272.7	3391.4	6530.3	4243	3342	2489.2	2902.3	2031.5	1985.1	3894.7	1905.1	4335	2054.3	2747	2275.1	5231.7	4305.7	3454.5	2583.9	2479.1	8510.7	4383.3	3581.9	2211.8	2177.7	2692.3	2568.8	2565.6	2815.5	2344	3479.7	11723.2	2640.9	1977.6	10828.5	2913	2476.1	4370.4	1583.5
SERPINB9	1786.7	3415.7	4057.6	19568.3	2231.1	9481.1	9734.6	6657.1	8426.1	5783.8	5112.8	5990.3	14530.5	3595.6	7313.6	4872.5	6189.4	2082.6	9720.8	2584.7	4324.5	5796.5	5397.9	2725.2	9439	6793.4	4230.2	5592.8	9074	4407.4	3019.8	9194.7	6898.6	4596.2	6249.2	3306.1	3530.2	3959.5	6137.5	6880.9	9395.6	7894.7	5449.6	20258.3	3850.4	3638.7	4946.8	52299	6316.1	4953.1	15409.7	9003	30187.8	4594.5	4445.1
SULT1A1	1367	2107.3	7857.2	19789.2	1922.8	4276.7	7854.9	8682.3	4320.9	1736.4	6109	3695.3	14620.8	2133.3	4519.7	2635.3	7769.4	1197.7	8070.4	3021.6	5426	2528.6	3447.5	2310.2	13799.6	4577.2	1957.9	6469.2	10907.6	3270.4	1528.8	18819.9	4629.2	5337.3	4011.3	4314.5	2418.6	1683.4	5874.3	7676.1	11998.5	10253.4	4306.6	6180	1750.5	2124.3	1092.4	19911.7	4677.9	5577.9	15923.9	3607.8	19848.8	2320.5	3321.3
TMIGD2	1726.2	12763.6	1451.5	3511	2283.7	2559.7	2249.2	1694.1	2853.3	1893.5	2514.3	1805.7	2244.1	2073.3	2424	2442.5	2239.5	1759.4	5042.7	1816.2	1829.5	3345.9	1694.2	1322.7	1977.5	2941.2	1788.7	1964.3	2217.9	2410.2	1641.5	3026.4	2530.6	3077.9	2562	4341.2	9204.8	3403.7	1771	1677.3	1840.3	3705.5	3925	3207.1	2005.9	1778.8	2318	5211.8	1728.2	1383	3252.1	2307.5	3167.4	1922.4	1518.8
CHRNA5	481.7	670.2	470.6	915.3	460.2	559.9	507.8	464.6	548.5	399.5	492.4	470.8	554.7	437	514	520.1	477	548	919.6	457.9	504	478.9	492.6	447.4	489.6	629.2	1046.2	559.8	536.1	484.4	415.2	654.6	555.2	473.9	545.1	472.3	1175.4	720.4	533.3	451.6	474.1	536.3	464.9	681.1	444.9	523.2	563	2356.3	460.8	435.6	2046.2	605	751.2	1311.9	445.3
KLK3.1	1993	2325.9	2090.9	1291.9	2235	702.2	719.1	490.9	578	353.8	480.5	537.4	847.4	455.2	651.1	1094.3	884.6	631.6	1531.6	487.8	737.2	1094.8	437.7	471.2	766.2	566.4	341.2	624.5	606.9	550.4	751.1	1128.1	674.2	684.9	575.6	637.6	1673.2	1173.3	2613.5	488.1	465.4	704.8	547.1	639.4	531.4	372.1	573.8	1281.5	552.8	501.2	1441.5	4456.4	552.3	2104	353.7
ASB13	4043.7	6118	4881.1	7780.1	5470.9	6175.2	5156.7	4093.2	5186	4842.1	5705	4442.6	5523	3750.6	5071.3	5486.5	3863.8	3914.8	6071.4	5007.2	5703.1	4117.8	5313.1	3534.8	5724.5	5832	3604.8	5144.6	4150.8	4345.5	6040.1	7702.4	6078.2	5034.2	4877.3	4269.3	18990.6	5489.8	4924.9	5446.5	4057.4	4396	4194.6	4236.3	5794.8	3764.5	4205.7	9029.2	6230.6	4626.7	7979	6505.9	6360.2	6437.2	4542.5
KPNA5	1229.7	2682.4	3791.4	17334.4	1810.3	3899	4792.6	3760.3	5317.2	3209.4	3408.8	3790.2	8676.7	2007.4	9791.8	2913.4	3224.5	984.3	7334.3	1778.5	3106.2	4476.5	3036.5	2296	8302.2	4052.8	2898.8	4517.8	5915.2	5564.3	3320.5	5587.6	3316.9	2458.3	3883.9	3102.3	2776.3	2352.1	6602.6	4877.1	6433	5087.5	4399.1	12319.3	3255.7	2041.4	3246.1	44751.2	9247.4	4690.2	9957.6	6635.8	24595.5	3555.5	3488
TMED9	5010.1	5403.1	3831.7	5644.1	5373.1	6239.9	4599.2	6704.3	13548.1	5789.3	6056.1	5595.4	5654.5	7297.5	6043	7246.5	4957.6	6218.3	6661.7	4851.4	5337.6	6360.7	4978	4590.7	5265.7	5425.4	5947.6	5363.3	5945	4649	3332.8	7939.1	6100.1	6022.4	8440.6	4506.5	12025.8	9151	6296.8	5249.7	6454	5518.8	38722	3473.4	4462.5	6911.5	5598.8	8615.7	542.3	5006.3	6862.8	7488.3	3687.1	4968.2	6029.3
PADI4	2723.6	1278	1203.3	155795	1439.6	1090.6	3607.5	1638.9	1770.9	1467.9	1681	1072.2	3105.4	1117.7	1911.6	766.9	1900.5	898.8	2395.1	1105.7	755.3	3450.5	1194	1151.9	1751.6	1436.4	449.2	2039	1618.6	5848.4	1985.9	1893.3	2427.7	1055.3	2060.8	2252.1	8357.7	2692.9	8290	3534.2	4343.1	7773.9	3309.4	2132.2	3272.6	2952.6	6536.3	48355.1	4959	3876.6	54501.1	6274.5	6100.5	6320.8	2113.9
CDK5RAP3	4196.2	9136.3	4453.6	8942.8	4863.6	5471.7	6826	6133.2	7319.4	4934.4	5577.2	5685.8	5986	4448.8	6604.1	8469.6	4510.9	4582.1	11992	4121.4	8743.8	3485.3	6849.9	4097.2	5961.4	4917.9	3467.8	6374	5062.8	7233	7670	6378.3	8867.3	4666.3	5307.3	4756.3	7672.5	6861.8	7193.3	5596.5	4727.4	6495.1	4660.7	7482.7	5793.6	5045.6	5617.8	8818.1	6024.2	4823.9	5480	9897.6	9704.6	6716	6074.5
CYTH1	573.7	1618.3	661.4	7105.5	707.8	842.5	1583.3	764.8	901.4	661.4	1182.1	662.1	1111.2	618.2	1455	756.5	689.1	569.2	1318.5	648.3	662.2	774.8	753.9	614.2	1000.5	901	620.9	886	909.7	1601.5	670.5	1062.5	805.5	945.1	922.3	680.7	4349.2	1017.9	1136.1	700.8	856.5	1126.9	857.9	1808.6	671.8	871.6	944.8	5480.6	2018.4	811.4	3282.1	1079	2347.8	786.6	647.5
AMT	1430.8	2436.4	3827.6	14578.2	4181	5648.7	5030.3	4189.3	5454.6	3211	3450.6	4964.6	13757.7	1986.6	4917	2576.8	2645.8	1248.3	5413	2893.3	3255	4011.2	3925.4	1563.7	5888	3821.8	2951.7	3153.7	5802	1269.5	1490.9	4972.7	4463.3	2789.3	3626.2	2765.2	2508.3	2192.2	4160.7	5729.6	6839.6	5846.4	3792.7	16903	3411.7	3498.2	3152.9	54791.2	1205.2	4218.9	12175.3	6012.5	24214.8	3686.8	4917.7
NAA80	411.1	979.7	1261.4	6077.6	628.2	3732.1	3909.1	2595.1	3000.5	2065.1	1582.9	3088	5586.3	1260.2	2817.2	1345.7	2137.6	392.6	4132.8	696.7	1407.9	1856.2	2368.9	1078.2	3331.6	2710.7	1131.3	1861.4	3530.7	755.8	752	3389.3	2758	1593.5	2200.2	1115.9	831.5	820.7	1757.8	2069.5	2879.2	2789.3	1531.6	5838	1496.8	882.5	1189.5	18815.1	1716.5	1977.6	5194.2	2692	10933.6	2963.7	1936.9
NPM1	2019	2406.2	3002.9	21730	2263.2	3061.4	2050.3	2330.7	2186	1722.8	2135.3	1850.5	2454.2	1938.6	2846.5	3214.8	2408.4	2471.1	4438.7	1959.1	2035.7	2135.4	1941	1509.6	2571.2	3037.2	1873.1	2172.2	2009.7	2746.2	9840.7	3343.7	2701.5	2241.7	2389	2054.8	13099.3	5178.8	2350.1	1941.2	1993.7	2754.9	3278.8	5490.5	1766.6	1474.1	2139.4	27690.4	2483.4	1600.5	35694.4	2545.7	3219.3	2422.5	1606.7
MAT1A	391.8	391	180.8	386.4	4471.9	252.9	257.7	206.6	244.3	330.6	270.6	164	250.1	479.8	222.3	269.6	315.6	280	833.2	205.9	369.4	322	301.9	486.4	197.4	307.4	179.2	215.8	214.5	367.5	180.5	287.3	279.8	441.1	243.7	214.3	564.1	703.3	486	228.6	971.4	426.4	1164.9	830.8	283.3	2360.7	1178.2	674.3	231.5	281	616.7	634	946.4	852.8	249.4
DFFA	3911.5	3932	3421.2	10444.3	3846.9	4304.4	3914.8	3744	5152.8	3421.3	4049.4	3871.9	5323	3184	4411.5	4587.9	3856.4	4258.2	4496.4	3551.6	4416.4	4341.1	3854.7	2686.2	4653	6190.1	3086.9	4482.5	4535.3	3636.4	3245.3	4797.5	4677.9	4209.7	4136.9	3535.7	11016	4126.2	4087.5	3483.9	5172.1	4166.4	3563.9	6669.7	3240.5	2718.8	4140.6	19027.3	4433.8	3607.6	11977.6	4440.4	8305.6	3902.3	3083.4
RGS16	1438.5	1266.5	968.5	1944.2	1134.9	1227.5	1056.1	833.5	1704.1	913.4	1334	995.8	1197.5	943.8	1052.5	1997.5	972.3	1612.3	1361.9	1396.6	1353	1272.5	4301.3	569.9	805.8	1703.4	799.9	1380.4	1038.6	1186.1	926.1	1513	1799.1	1249	1227.1	1082.5	2953	2762.6	1341.3	921.1	986.5	1111.1	961.5	824.4	1095.1	771.7	1379.7	3596.5	855.8	923.1	3500.9	1520.8	1212	1510.3	706.6
SNRPE	682	682.5	701	2924.5	637.5	1048.4	880.2	714.7	1332.5	676.8	889	817.1	1127.8	585.8	819.3	1019.2	1155	864.3	10215.1	680.6	827.4	917	806.5	440.8	776.5	1120.5	603.7	813.6	967.6	693	621.2	1178.3	1315.3	956.2	883.6	729.8	1727.4	1139.3	894.8	746.7	1053.9	858.3	807.3	1595.4	619.1	563.7	741.2	3526.9	889	559.9	2513.4	985.9	2425.3	820.2	699
EPHX2	332.5	326.5	258.7	561.2	439.3	361.8	300.7	251.4	368.3	256.3	345.7	303.9	317.5	242.1	348.4	427.7	275.5	295	399.8	334.7	330.9	290.5	331.1	205.9	287.8	404.9	255.9	326.7	393.9	295.5	297	439	429.8	315.6	360.7	267.8	1036.8	391.4	338.2	254.8	332.6	281.1	256.1	290.7	247.5	248	349.3	1024	294.4	230.8	827.3	372.7	474.3	412.7	250.8
AKR1C2	692	708.5	555.3	1132.5	1500.7	628.3	698.7	492.5	735	540.4	720.7	549.1	563.8	541	1471.5	773.6	456.7	764.4	845	22731	747.7	706.4	591.3	459.9	566.7	775.8	1144.1	673.3	516.5	608.6	534.8	1097.2	901	624.2	657.8	626.3	2761	1694.1	684.7	556.6	622.3	626.1	605	512.5	466.6	395.6	648.7	1602.7	558.5	427.2	1389.6	828.2	730.6	1041.2	389.9
RTRAF	308.2	313.2	163.9	424.9	259.6	229.9	293.1	175.9	221.7	183.8	206.9	182	405.8	150.6	220.5	356	199	209.5	244.7	198.3	224	219.6	199.5	128	172.5	233.9	172.3	194.3	202.5	195.3	172.4	248.2	230.4	228.9	249.9	246	1028.4	263.8	202.4	228.7	162.7	200	401.6	871.4	170.6	141.1	287.4	612.8	209.6	167	471	227.3	292.4	222.9	179.1
PROM1	1860.7	2338.4	1746.4	5813.8	1807.5	2237	2098.6	1899.5	2556.1	1665	2110.1	2152.4	2637.8	1603.4	2542.6	2489.5	1768.8	1916.5	2608.5	1806.1	2024.9	1992.5	1910.2	1499.4	2040.1	2423.3	1561.4	21021.5	1800.4	2044.7	1901.3	2744.7	2273.9	1946	2187.4	1834.6	10821.3	2411.3	2657	1590.1	1856.7	2051.4	1588.6	2430.2	1691.1	1558.2	2312.6	9741.6	2688	1638	9175	2257.5	3471.5	2300	1462.6
TSC22D3	950.4	1457.8	1247.7	2051.8	1087.7	1366.4	1079.8	1119.2	1291.8	978.7	1135.6	1036.8	1378.9	1618.4	1927.9	1551.3	937.8	1049.3	1357	1097.8	1110.9	978.7	1042	721.7	1021	1348.7	813.7	1222.5	1133.8	1031	946	1337.2	1238.7	1034.1	1123.5	1018.1	3930.9	1309.4	1116	1073.9	948.3	1050.7	1229.7	1263.8	956.7	823.3	1106.5	3810.7	1475	962.5	2865.2	1207.6	2046.1	1216.4	870.5
CAMK2N2	8143.9	7986.8	7228.2	19538.7	7016.4	9034.1	7286.3	6414.2	10900	5826.2	8821.9	7586.5	9983.4	5478	7921.1	10571.3	7096.3	9542.5	9740.8	6452.4	9165.4	7788.6	7435.4	3797	7551.9	10101.5	5223.1	9001.4	9615.1	7610.7	5553.7	11284.3	10082.4	7095.5	8863.8	8062.9	20600.3	8367.9	9547.7	6702.5	19778.1	7174.8	8000	13913.8	7656.5	17512.4	7798.9	37253.1	7322.9	5323.7	25146.8	9110.8	18693.9	9496.7	5247.3
TNIP1	190.5	233.9	183.6	460.7	172.7	215.2	221.6	183	215	159.1	180.7	172.5	235.2	190.9	208.2	1250.3	171.4	176.7	250.2	186.1	320.7	208.4	243.9	168.7	177.6	242.2	209.3	261.8	186.5	242.1	166.2	283.7	210.3	239.2	201.9	195	487.7	265.1	196.1	201.2	187.4	199	187.3	236.5	161.2	161.9	206.3	690.3	245.7	176.8	511.3	221.4	391.2	196.6	165.1
RPL11	1172.6	1138.3	950.5	13732.1	1282.2	1199	1170.1	1086	1434.2	837.3	1256.8	1054.1	1282.3	841	1329.5	1530	1086.1	1436.9	1890.6	1003.2	1040.8	1216.9	951.7	645.1	944.9	1517.2	814.3	1327.9	1114.5	1374.2	1008	1866.5	1444.1	1291.9	1163.4	1174.4	3541.2	1824.9	1341.8	893.8	1046.3	1368.8	1105	2512.6	984.5	856.8	1290.5	18128.6	3031.6	865.1	13865.3	1270.6	2394.3	1285.7	732.6
SPAG7	491.9	602.4	655.7	5291.9	585.5	749	782.6	612.1	928.6	538.2	694.2	671.3	866.8	535.4	859.8	704.4	707.7	584.7	900.4	542.7	558.6	643.7	570	1506.1	778.2	742	501.5	705.8	781.3	818.3	551.9	939.6	730	625.2	743.1	610.7	2056.9	881.6	912.1	634.1	779.3	808.1	686.8	1677.4	550.7	655.2	759.1	8386	1449.8	600.2	5788.3	843.6	1892.1	686.3	557.4
HUS1	1195.4	1338.3	1050.8	2161.1	1155.1	1329.9	1128.9	1143.5	1230.3	884.7	1235.2	972.6	1206.5	1012.6	1859.4	1493.5	1375.5	1145.4	1454	1057.2	1178.4	1439.8	1072.1	634.2	1039	1490.2	915.3	1138.7	1121.4	1904.9	1038.2	1446.1	1309.4	1121.6	1335.8	1191.8	52066	1145	1457.7	863.3	1012.2	1175.9	1085.2	1079.2	854.6	911.1	1406.1	2042.8	1430.1	824.9	1260.6	1341.8	1338.3	1172.2	830.1
HAUS1	1533	1255.6	827.7	6877.5	1063.7	1272.2	1949	1122.4	1257.2	991.2	2493.9	1066.3	1430	1010.3	1048.8	1206.8	1081.3	1210	1570.5	1142.7	1323.7	1062.5	1093.5	904.1	1086.6	2190.2	1121.1	1320.4	1310.3	1175.2	926.3	2469.2	1231	1133.2	1342	1022.5	2219.4	2632.9	1279.2	1057.7	1299	1209.5	4144.4	1606.7	1226	1446.8	1050.9	4720.6	821.1	1040.9	4211.5	6945.4	1925.2	1504.1	1134.5
DHRS4	1530.5	2290.5	1661.9	4435	1780	2092.6	2858.8	1780.6	2643.4	1848.4	11381.8	2112.9	2912	1448.4	2346.8	2383	4460.5	2561.8	5203.6	2085.4	1945.5	4143.6	1642.9	1274.6	2466.1	2351.4	1338.9	4699.2	2357.2	1736.9	1739.2	3069.5	2271.2	2032.2	2234.8	1621.9	5235.8	2402.2	2219.1	2454.1	2170.4	2347.9	1699.7	3163.1	1840.9	2061.8	6497.1	11866.8	2430.7	1845.7	4118.7	3792.9	5347.5	2049.2	1615.5
MRTO4	928.3	1402.2	1072.4	32484.4	1409.4	1261	1320.6	1281.9	1255.6	812.4	1066	926.6	1589	1396.4	1638.2	1377.8	1720.6	1229.6	3633.6	1276.7	1282	1228.7	885	886.2	1379.3	1291	862.6	1345.1	1068.7	1573.3	1187	1911.7	1409.7	1539.6	2276.1	1448.5	5514.1	3315.5	1470	1202.7	1669.7	1750.4	2441.3	6350.2	831.4	983.5	1554.8	36701.8	2085.6	1026.7	28437.7	1542.9	2850.8	1177.1	785.7
JDP2	193.9	3231.6	175	406.8	208.1	6820.7	244	214.3	215.3	188.7	214.6	250.9	219.2	181.4	211.3	310.8	224	269.6	2031.5	201.4	191.1	235.5	198.8	205.4	246.1	215.7	187.5	222.7	213.5	252.1	252.5	275.9	210.6	216	284.5	219.1	566.5	287.8	205.3	194.2	204.3	243.8	204	255.8	219.3	150.7	241.4	892.4	191.9	175.7	896.4	231.4	264.6	175.8	156.3
UBA5	535.5	740.9	483.5	1507.3	540.3	720.6	602.4	580.6	719.2	482.6	617.6	508.9	754.3	433.4	640.8	678.2	538	619.3	1605.2	548.6	578.9	692.5	522.7	432.1	546.2	692.2	431	622.2	559.2	619.5	503.6	816.8	661.4	561.8	647	572.8	2194.3	819.4	734.7	516.9	552.4	610.3	544.1	772	482.8	400.9	734.5	3660.8	727.9	468.8	2298.6	705.3	1170.3	628.1	461.3
NKIRAS1	695.1	982.4	786.9	2391.5	691.9	969	897.9	764.3	812.5	684.5	784.4	832.5	1011.7	707.8	850.4	1252.9	922.5	741	1706.2	662.3	687.2	734.4	822.6	684.4	858.5	991.2	647.4	835.3	864.3	959	854.6	1385.8	870.4	832.5	945.8	736.1	2111.4	1122.7	751	685.9	814	926.5	670.7	1220.9	633	558.2	778.1	5084.2	1010.5	681.4	3798.1	894.2	1409.7	736.7	632.8
MRM1	129.7	167.4	183.2	401	131.9	206.3	174.1	155.2	236.3	129.3	146.9	144.3	333.7	138	170.3	199.2	230.2	125.5	325	126.4	145.9	144.3	148.3	155.6	189.6	186.2	168	186.1	171.6	163.6	136.6	250	167.5	290.4	162.3	144.2	360.8	499.8	186.4	161.2	206.6	164.3	151.7	284.1	160.3	134.5	161.3	824.9	206.6	156.6	436.6	183.7	461.5	188.8	148.2
SNRPA1	391.5	451.5	412.1	5135.3	339.3	388.5	401.9	412.6	409.2	318.6	375.1	345.8	474.1	347.9	492.1	402.3	426.6	418.2	724.5	344.4	323.9	383.7	522.1	299.6	392.7	517	290.3	412.3	379	609	415.5	602.8	458.4	409.8	391.6	422.8	1255.4	755	437.7	331.2	396.1	523.5	536.7	888.6	341.4	451.9	502.1	5702.8	457.7	377	7123.2	537.3	646.4	434.6	293.5
GTF2E2	371.3	813.6	372.5	5149.6	364.4	659.7	463.2	450.7	461.2	355.7	307.6	287.7	387.3	402.8	405.2	342.5	316.1	680.5	1709.8	283.7	291.3	540.7	359.8	1141.4	323.3	396.7	249.6	593.8	423.2	563.6	444.2	665.1	581.3	335.7	381.9	443.3	1477.6	740.9	374.6	379.8	372.7	642.7	932.5	1674.6	507.9	235.2	364.8	8154	622.1	373.8	9421.1	428.5	698.2	416.5	339.6
RWDD1	4986.7	8328	13327.7	57473.9	7094.8	24839.6	28676.1	19789.2	25537.9	16269.5	15954	21157.7	43556.4	9378.1	32358.9	11004	17679.8	4052.3	29964.6	6063.5	12745.4	16207.8	16439.4	10021.6	29901.8	17284.2	11882	17878.3	25039	21076	8468.6	26152	19886.8	12068.3	19655.3	11039.2	5893.9	9938.1	26281.5	20039.4	30261.3	24809.2	15192.3	51270.9	15303.2	12595.7	17318.8	116927	39510.4	23370	37510.1	28759.4	71720.9	13357.6	18383.6
TBCC	1221.8	1468.9	1604.7	6334.4	1443.1	4036.7	3205.3	2487.9	3694.6	2048	2425.2	2289.1	4349.6	1802.4	2749.7	2168.6	2372.2	1467.7	4018.1	1430.6	1811.4	1978.4	2113.8	1629.7	3083.1	2878.8	1637.4	2355.3	2953.7	2148	1533.3	4525	2504.6	2012.4	2534.4	1834.8	5036.8	2484.7	2206.1	2316.5	3041.1	2651.5	2090	4831.4	1819.6	1739.6	1811	15618.3	885	2094.4	5859.7	3074.2	6339	1867.2	2082.5
CYREN	316.8	608.1	288.2	625.1	244.4	297.6	274.4	257.2	314	209.1	272.6	231.5	312.2	207.4	281.5	315	232.8	271.9	489.9	236.8	266.3	270	241.4	222.5	213.5	304.3	219.1	254.3	253.2	285	236.5	366.8	287	254.6	266	243.4	837.5	327.9	271.9	213.9	248.5	294	221.9	300.9	245.4	184.2	278.4	1079.2	301.5	210.8	1057.6	313.9	401.2	290	204.4
SYT1	386.1	472.9	500.4	936.3	442	753.4	1131.2	516.9	1016.3	514.8	602.6	501.7	651.2	1144.5	858.7	716.2	797.8	1231.3	972.7	782.6	428.2	717.2	604.2	420.7	624.9	700.8	549.8	795	598.2	1251.5	887.5	1043.1	744	731.1	896.4	716.6	2202.5	1173	534.9	565.4	596.3	731.7	564	740.7	562.2	495.3	655.2	1459.5	565.6	371.6	1530.7	661.5	713.6	518.1	398.5
PHOSPHO2	2724.6	1977.1	1545.3	3076.5	1664.4	2000.8	1849	1665.4	1767.4	1228.9	1348.9	1369.6	2008.1	1455.2	2159.4	1957.8	1438.1	1326.2	2411.4	1383.7	1751.4	1378.5	1859	1209.4	1882.4	1647	1171.1	1637.6	1580.3	1658.3	1375.5	1891.4	1971	1386.2	1780.9	1599.3	6373.7	1676.2	1861.3	1379.4	1626.9	1563.1	1492.5	2234.5	1641.3	1616.4	1686.4	4929.2	1799.8	1357.1	2313.8	9996.5	2807	1716.4	1552.6
YARS2	1448.2	1785.3	1928.2	4308.4	1856.9	2248.9	2811.7	2207.2	1579.8	2022.3	2119	1662.1	2455.3	1520.7	2073	4041.2	1978.4	1943.2	4471.6	1704.8	1545.4	1725.6	1773.7	1892.4	2079	2399.3	1943.7	2091.3	1989.2	2920.6	5068.5	9994.2	1721.7	2183.9	2401.6	1618.6	4439.5	2194.3	2155.9	1499.7	1846.8	2457.9	1534.2	2814.5	2867.6	1797.2	2525.7	8964.7	2452.5	1514	7411.7	2152.9	3759.3	2149.2	1913.9
BCL7A	464.2	553.4	482.9	7034.3	478.2	4065.5	685	995.9	1369.4	453.7	499.3	477.1	1161.3	437.3	707.2	1158.7	1388.3	505.5	1094.8	583.9	911.7	503.7	1316.9	418.4	654.8	589.1	446.1	1176.2	681.2	599.4	721.3	1052.8	1182.7	778.2	926.4	742.6	3291.1	2091.9	604	559.5	615.7	712.8	845.6	1630.4	564.2	439	554.1	11820.7	878.4	763.6	8562.9	839.5	2563.3	562	725.3
SIL1	451.4	375.4	271.1	654.1	228.4	281.6	283.3	234.2	265	231.7	256.1	203	296.9	193.2	680	304.6	223.8	423.1	2873.6	232.2	257	270	234.2	265.8	198.2	314.8	184.4	253.3	258	367.3	361.2	371	275.2	247.5	293.6	284.8	1340.1	489	248.2	204.9	219.2	260	235.8	299.5	249.7	156.7	306.8	1182	287.1	194.7	1083.6	292.8	369.8	268.9	243.3
GPT2	597.7	707.9	481.3	913.3	611.5	611.8	513.9	494.9	589.8	569.4	555.4	482.9	553.6	532.5	528.2	645.4	508.9	548.2	974.2	527.2	544	585.2	475.2	453.1	465.1	569.8	491.7	513	478.3	545.8	505.6	676.3	554.6	558.8	614.6	484.8	1228	660	556.4	460.2	479.5	526.7	956.8	587.8	494.4	505.1	544	1336.7	483.6	403.9	1203.1	608.7	615.1	534.1	468.5
HLF	482.2	1484.6	419.9	771.4	674.3	607.4	461.8	545.6	600.2	388.3	516.2	471.3	1229.2	472.7	440.6	1138.2	445.4	480.1	2718	538.2	458.7	465.3	464	389	416	522.6	369.3	478.3	448.5	814.6	424.3	728.8	540.8	555.9	574.6	483.9	1232.6	794.6	462.5	362.2	468.3	465.6	480.2	432.1	384.6	386.3	417.6	1192.1	826.9	582.6	1186.6	491.8	484.7	449.3	553.1
CHMP4A	838.2	1569.2	1476.6	8504.3	1184.6	2567.5	3219.5	2404.9	2755.2	1979	2048.7	1962.9	4117.7	1373.9	5157.7	1540.4	2240.8	734.6	3679.2	961	1494.3	1827	1980.9	1172.5	3429.6	2001.5	1494.9	2446.7	2810.4	4163.2	1496.9	4020.9	2098.4	1513	2533	1583.9	1422.2	1326	5161.5	2588.9	3745.9	4149.9	2239.8	7081	1816.2	2380.3	2333.4	21140.8	11419.2	3240.4	4960.9	4317.7	9513.4	1670.2	2412.3
RGS14	742.7	1005.5	682.3	1751.9	664.5	1013.6	846.9	856.2	753.4	1275	709.7	647.2	897.2	615	681.3	958.9	1598.3	779	2036.7	668.4	723.3	793.3	724.3	619.5	651.4	816	558	739.2	993.2	795	675.1	1006.5	779.4	905.3	1313.9	717	2513.9	937.5	889	655.1	665.5	754.5	607.4	841.8	628.3	567.6	863.9	2633.1	699.1	571.6	2386.8	818.5	953.8	950.4	593.6
ARC	253.8	478.1	372.5	691.1	355.1	403.9	320.8	335.7	400.6	256.5	298.1	293.9	466.8	309.4	343.5	404.9	348.2	292.5	535.9	332.2	266.6	636.6	302.1	365.1	402.5	421.9	303	338.9	383.9	244.9	279.3	399.2	345.2	308.6	512.9	315.6	501.3	386.9	276.5	280.9	310.3	273.9	303	598.2	313.6	302.7	274.7	2045.9	347.3	276.4	1077.7	412.3	766.7	343.8	282.5
TFB1M	314	674.9	843.1	3074.9	1483.2	3328.9	1512.7	788.7	1003.4	1220.5	1191.5	1941.6	3541.8	864	902.1	2139.1	552	449	2543.6	3285.4	1101	890.4	794.4	327	1963.9	1107.7	538.9	499.8	1214	500.1	362.2	1011.3	1529.8	1406.2	898.7	1224.6	880.6	456.9	1312.1	1242.8	1798.4	2112.6	550.5	2758.1	1070.4	573.6	779.6	13124	495.9	951.1	3539.7	1379.9	4003.2	710.3	712.2
RDH12	2238.4	2668.7	2874	7345.8	1948.8	2774.5	3663.1	3265.9	2365.1	2468.1	2271.9	2052.1	4565	1816	3596.9	2611.3	3217	2148	3048.1	1820.6	2155.3	4006.2	1926.3	1946	3125.1	2879.2	2636.6	2619.6	3367.9	2719.9	1722.4	2606.8	2468.3	1814.9	2869.7	1948	3568.6	1801.3	3337.1	2855	2851.6	3383.2	2419.8	7726.6	2872.6	2209	3428.6	17426.2	3487.9	2467.7	5166.2	4375	10881.6	2677.4	2993.8
DHODH	446.6	566.9	440.5	966.9	400.3	527.5	466.8	411.9	449	358.5	466	376	535.4	400.7	447.2	512.9	449.2	503	1313.1	433	400.3	2256.2	461.3	413.2	419.9	507.7	383.5	489.8	589.5	520	421	668.9	469.1	480.7	464.1	438.8	1891.5	710.5	469.1	399.7	415.8	487.1	423.9	577.1	381.5	388.5	461.7	2648.4	647.3	401.9	2799	666.5	615.3	472.3	371.6
TRPT1	299.6	595.5	293.9	1518.5	290.1	358.7	357.2	318.9	321.7	279.8	303.6	262.2	353.2	285.1	319.9	379.3	379	344.1	657.9	276.8	301.4	297.4	305.3	369.3	332.6	412.3	338	310.1	364.2	369.8	287.3	455.8	383.5	375.7	459.1	297.6	781.5	456.1	408.2	308.4	357.3	346.4	317.1	495.4	277.6	231.4	328.3	2190.6	433.4	341.2	1561.1	393.4	675	313.7	279.3
STYX	871.2	1142.4	1009.9	4206.6	1423.5	1300.1	1266.1	1000.1	1579.4	872.3	1155.6	1089.9	1652.3	1104.3	1400.7	1471.9	971.4	1333.5	2767.3	1007.4	1472.3	993.2	1219.5	688.9	1356.9	1579.6	822.2	1487.8	1417.3	1363.1	895.3	1833.9	1390.7	992.3	1274.7	1018.8	6419.2	1308.6	1383.9	1057.9	1124.9	1057.8	1004	1887	988.8	704	1131.8	5773.2	1311.9	1015.9	3001.8	1436.2	2654.1	20632.8	1334.5
LIN28B	455.3	585.8	449.3	952.3	382.1	405.3	384.3	331.2	464.6	318	465.3	323.2	389.6	315.6	377.6	523.8	443.7	559.4	690.6	400.8	400.3	405	375.6	270.2	352.8	455.8	304.5	404.5	387.7	438	364.8	543.8	484.3	537.4	403.6	361.2	1252.4	510.3	406.7	354.4	381.1	405.2	335.9	424.4	343.5	293.9	448.7	2173.7	495.3	309.1	2220.9	438.4	532.1	482.3	348.7
GARS1	847.3	1520.4	3055.3	14162.6	2150.4	6641.8	7084.4	4880	6354	4008	3888.8	5044.8	13287.2	2133.1	5977.7	3669.6	4567.3	1265.5	9054.6	1360.6	3468.5	4646.7	4907.6	2100.5	7962.1	4822	2697.8	4158.8	7568.9	2043.9	2131.6	7245.5	5347.5	3159.2	4523.7	2845.9	1815.2	2931.9	3564.9	5594.7	8115.1	5696.8	4171.8	15835.3	3421.7	2655.9	3420.1	48381.5	3837.2	4848.7	9587.3	8323.7	29703.4	3467.6	5175.7
UPRT	325.6	426.5	381.4	667.3	329.6	641.1	354.8	283.4	336.4	260.5	306.4	270.9	369.5	242.1	304.2	368.1	298.7	398.3	1572.4	287.9	542.5	343.6	281.4	309	321.3	335.9	252.5	298.9	340.3	371.3	294.4	438.8	312.7	308.9	371.9	417.7	1147.1	566.8	309	272.1	292.1	351.8	339.5	367.7	255.9	234.7	321.9	1205	374	409.8	976.6	421.6	4695.7	853.4	356.3
USF1	1093.9	1890.1	986.6	2750.5	2232	1166.8	1085.6	1033.3	1276.7	965.8	892.5	1122.1	1230.9	982.7	2416.3	1177.7	877.7	1156.9	1636.8	952.6	1178.8	1532.3	1095	965.3	926.6	1058.2	885.5	1089.2	1145.6	991.6	834.5	1180.4	1031	1218.6	1144.1	1044.4	2355.7	1451.2	1044.9	4954.6	1029	1040	1329	976.9	1020.6	705	934.4	4283.2	1746.8	1069	3188.8	1289.7	1038.9	1119.8	713.4
B9D2	473.7	585.2	671.1	821.7	743	633.2	473.3	575.9	739.9	419.6	569.8	446.5	563	459.2	695	637.2	619.2	377.9	593.2	429.9	575.4	494	558.2	517.4	489.9	615.3	498.1	588.1	546.7	558	498.6	616.7	550.2	589.2	523.9	476.6	1092.3	840	817.9	434.5	440	508.4	488.7	422.9	476	566.6	529.1	840.8	426.4	482.7	738.6	751.9	602.3	566.3	493.8
FBLIM1	781.8	1026.8	896.4	3791.3	830.7	1336.8	1013.9	893.2	946.3	757.2	1182.1	1268.1	1284.9	762.2	1195.4	1141.2	839.5	884.3	1427.3	759.2	816.8	2088	865.5	802.5	1364.9	1024.1	1583.8	959.7	898.9	1187.5	862.7	1234.9	953.8	863.1	1321	787.7	57113.8	1094.5	1013.7	836.9	855.3	933.1	823.5	1669.1	846.8	1368.9	919.6	4866.4	1167.5	883.8	3601.3	960	2141.2	1152.2	751.5
NREP	196.6	266.1	147.4	319.7	163.3	220.1	208.5	158.7	179.4	144.1	189.1	152.2	242.5	150.3	264.3	188.9	178.9	269.8	439.8	168.2	171.7	174.1	186.1	205.2	194.5	204.2	160.7	168.9	169.8	210.2	200.8	242.9	183	236.7	205.1	170.5	453	320.5	195.7	155.3	156.8	448.1	156.9	175	154.6	129.2	197.4	694	272.7	507.8	485.8	189.5	249.9	189.1	145.9
SPECC1	750	938.5	992.6	1822.1	725.4	935.9	947.6	802.5	937.3	692.3	798.8	683.5	959.4	725	910.2	982.1	771.5	745.7	1158.9	779.9	1049.2	840.8	804.1	593.8	830.5	911	1198.3	816.4	889.5	944.9	820.8	966.3	884.4	757.2	869.4	819.1	7519.9	853.6	960	693.3	758.8	791.6	795.4	1028.4	743.2	739.2	1053	2662	1194.2	705.7	1595.7	977.8	1230.1	858.6	725.3
TXNRD3NB	189	297.7	209.1	743.5	232.7	304.8	247.3	218	264.2	175.6	208	215.9	316.7	194.9	313.8	296.7	216.5	178.3	521.9	198	211.7	359.8	205.6	252.7	353.8	221.6	211	227.6	259	371.8	213.5	298.6	229.1	190	235.6	208.8	433.1	275.1	318.3	202.8	260.4	375.1	199.8	325	218.1	206.3	238.3	855.2	392.1	289.7	514.2	289.7	336.7	225.5	229.2
CYTH3	156.7	338.3	429.8	1375.4	220.6	405.1	595	309.9	541.1	292.7	341.6	244.3	711.4	209.1	503.8	325.6	246.5	172.6	988.9	220.9	270.9	397.2	283.6	242.1	658.6	341.5	488	484	675.6	433.5	244.8	481.8	352.8	224.2	371	327.2	595.5	444.8	474.2	485.5	424.6	467.6	549.7	1602.7	339	279.5	531.9	5102.5	567.7	462.9	1274.2	562	2707.9	654.9	310.1
MSI2	514.5	993.1	1759.2	5705.9	667.5	1480.9	1805.2	1390.3	1752.7	1052	1131.8	1363.3	2994.7	700.9	1450.5	932.4	1034.7	622.4	2703.8	641.2	1119.2	1129.7	1044.1	668.5	1845.2	1254.8	910.5	1581.4	1652.9	814.4	817.9	1850.2	1339.9	970.8	1197.4	889.3	2729.3	1010.9	1226	1277.3	2622.4	1520.3	1171.4	4758.4	1298.7	823.9	995.4	16250	1062.8	1071.4	6942.9	1678.1	7704.2	1018.1	1063.4
NRBF2	432.2	841.1	592.1	54072.8	431.3	702.2	1009.3	673.7	4489.2	474.7	506.5	583.9	1063.1	626.6	680.3	520	496.6	485.4	1431.3	496	453	674.4	519.1	432.5	671.8	1321.8	439.8	597.9	684.7	658	552.9	864.9	859.9	533	763.6	629.9	2001.1	941.6	556.5	553.8	573.7	675.9	499.1	1512.8	456.6	409.1	532.6	4913.2	808.6	503	2436.9	628.1	1851.7	561.8	435.7
POLR3K	495.6	625.8	532.2	1546.1	478.6	739.5	630	438.9	727.1	505.4	676.7	459.6	619.7	459.7	737.1	686.1	439.2	655.2	939.6	812.6	1051.6	1532	545.5	417.6	415.1	736.8	2027.8	696.7	649.9	7575.4	514.9	919.5	603.9	1268.1	588.7	657.3	2446.1	2987.4	1315.5	884.6	402.8	679.6	664.4	649.7	677.8	366.7	497.8	3945.8	676.3	450.3	3664.6	4500.3	815.1	1053	731.5
RTCA	10960.3	20322.2	25287.9	85810.3	13385	35678.8	46699	36982	31754	25931.8	26208.3	30229.8	58541.6	17051.6	59012.7	15811.2	28473.2	6771	51967.9	10618.5	18438.1	27158.3	26007.3	18487.8	45117.2	29703.4	15698.3	30759.8	38351.7	56289.7	20240.2	47684.4	26095.4	18703.6	32033.9	19703.1	9417.3	14490.7	59773.2	39475	47116.8	51338.3	27050.1	71699.9	28964.9	30824.2	32739.3	142586	108212	45161.7	51996.2	46851.8	105023	26743.6	32881.5
SKA1	1141.2	1257.7	819.6	3540.8	1276.4	1425.9	942.8	839.1	1210.4	761.6	1181.1	1079.4	973.2	838.8	1200.7	1692	970.6	1822.3	2563.1	1066.2	1020.5	997.6	1125.5	659.6	849.3	1157.5	729.6	1025	988.4	988.4	921.6	1286.8	1227.7	1003.1	1258.6	923	3238.7	4842.3	1006	740.9	878.8	943	859.3	960.1	864.2	2065.5	1586.8	3229.9	1107.5	764.4	2707.7	1074.9	9886.3	1084.1	668.3
RIOX2	370.1	568	350.2	3171.5	442.5	620.7	467.1	368.4	396.7	339.8	409.1	341.8	433.1	529.4	442.2	376	398.2	462.2	947.3	367.3	392.8	398.1	347.6	357.4	364	395.7	322.7	338.6	399.2	473.8	403.1	790	378.7	436.3	446.8	431.5	1307.5	669.2	440.3	357.1	430.2	513.1	536.9	881.3	424.5	334	417.9	10392.9	548.3	404.4	5611.2	537.4	673.9	400.4	326.1
QTRT2	2745.4	3866.6	2771	9203.2	3165.6	4317.9	3649.3	2941.7	4584.8	2775.8	3627.5	3315.1	5067.5	2368.9	3638.3	4375.4	3238.3	2900.5	7084.9	2902.9	3398.5	3091.5	3186	1996.7	3459.6	4363.3	2173.4	3970.2	3697.5	2948	2535.5	4627.3	4346.6	2998.5	24551	2825.5	7739.1	3517.8	3780.2	2669.5	3007.5	3003.7	2717.7	5263.6	2639.1	1750.8	3102.4	13723.3	3132.1	2292.5	8723.3	3605.5	5751.2	3530	2053.4
RAB3IL1	742.1	1100.4	687.9	5248.5	790.1	1770.4	3590.1	742	912.6	756.4	995.6	2026.9	1551.1	1427.7	2593	9392.9	2337.2	1541.6	2028.4	683.8	2289.4	979.6	1124.3	1087.5	1027.8	875.9	714.7	981.6	1194.1	2437.6	1463.4	1396.6	1573.6	4223.7	5379.3	984.5	2828.6	2547.2	1940.1	3950.8	968.1	1319	823.8	1583.9	1150.2	801.6	1451.2	4738.3	1707.8	1299.4	3920.3	2862.9	1983.4	4093.8	705.5
PNPT1	511.5	1036.2	5133.5	16933.5	1218.3	7230.4	6243.6	4097.8	6078.3	3413.2	3374.9	5697.3	15881	1463.9	6035.4	1962.1	2743.7	460.7	6509.8	1011.1	2783	4341.6	3534.6	1289.8	7166.7	3472.6	3161.4	3098.1	6226.4	658.4	1085.2	6004.4	3577.8	3310.8	3187.4	2677.8	806.6	1680.7	4078.2	5923.8	7218.1	6547.8	3356.5	29174.4	4028.5	2407.2	2857.7	58241.9	1705	5714.7	18112.3	5363.3	26883.5	3209.6	5363.1
ETNK2	2088.8	2226.3	1790.9	6043.7	1512.7	1936.8	2017.7	1906	1908.1	1552.9	1672.6	1573.9	2189.5	1524.5	2174	2380.2	1650.4	1826.2	2204.4	1748.3	2070.1	1815.3	1705	1263.9	1967.1	1979	1349.6	2655.1	1871.1	2068.2	1546.5	2102.9	2043.6	1775.8	2124.1	1762.9	5078.7	2319.3	2985.7	1811.1	1951.7	1837.1	1704.4	1918.7	1819.7	1870.7	2610.3	6156.5	2231.1	1918.3	4711.1	2609.3	2709.2	2231.2	1956.7
QTRT1	515.7	638.6	928.8	2324	516.7	977	747.5	616.2	814.1	554.4	637.9	621.7	814.1	545	871	668.9	595	588.9	4546.2	516.3	613.8	761	648.9	478.3	641	654.9	546.1	658.8	724.2	750.2	687.5	953	725.2	882.6	652.1	544.5	3466.7	972.1	1118.6	810.4	977.2	935.8	728.3	1048.8	538.9	520.9	817.8	5291.2	863	867.9	3378.5	820.9	1435.5	697.2	4788.6
TBC1D22B	971.2	1586.4	893.9	3271.9	854.1	1221.1	1181.2	913.1	1233	800.9	1030.9	951.1	1527.8	780.3	1095.1	1137.6	953.2	1188.9	2315	928.5	964.7	1300	977.3	712.6	932.6	1291.7	848.6	1082.3	1151.2	1144.4	865.8	1573.9	1193.6	983	1088	962.6	4388.2	1578.9	1248.6	902.4	1080.5	1263.4	911.7	1901.5	932.8	765.2	1325.2	8397.6	1118.1	2487.8	5624.4	1318.1	2888.9	1401.8	797.3
ELAC1	476.5	614.2	1017.4	6312.6	1066	2894.8	2967.5	1887.7	2040.9	1493.7	1462.7	2334.6	4269.9	2372	2647	1094.8	2202.6	626.8	2862.1	3671.9	1105.3	1165.4	1615.3	5120.4	2381.9	2121.4	887.3	1287.4	2258.9	1115	777	2837.5	2044.6	1347.7	1732.9	899.1	1473.9	1130.2	1733.1	1706.9	2694	2298.5	1576.3	4985.2	1628.8	943.5	1375.9	15815.1	2436.2	1428.2	5443.8	2563	7966.8	1632.7	1729.4
NARS1	5010.8	12279.6	23023.6	86943.6	9961	43228	48650	30273.6	33254	27957.7	24047.1	34585.1	70073.9	13528.7	34247.4	15749.9	30488.5	5507.5	47100.9	9996.3	15384.4	25334.3	27073.9	17399.7	45637.7	32419.9	18546.4	26775	44555.3	14897.3	12960.4	47899	34649.2	20593.1	28416.3	17869.7	7723.2	13609.9	29328	41164.8	50209.9	40734.1	27537.1	91051.8	31638.7	19575.6	25395.6	180033	37969.3	33699.5	80478.6	46163.6	125420	26763.9	35904.7
FUCA1	6022.3	10759.2	9328.1	11025.5	11378.4	9834.8	4486.7	15072.6	5604.1	8167.2	1013	8285.8	7648.8	9827.4	5317.3	11035.5	12258.6	7528.5	13007	7970.2	11648.2	8455.1	7389.8	10937.5	5548.7	11637.7	7476.8	10139.7	6072.7	11149.3	12975.5	12133	1692.4	12080.5	5185.2	4489.6	6072.4	5477.9	2994	6822.9	1223.9	6485.1	4568.3	11615.2	5917.6	5256.7	6654.2	10305.8	6387.4	1170.9	4235.3	4691	1817.6	3680.5	4646.6
SLITRK2	483.2	720.8	394.3	536.8	436.6	348.8	401.5	424.6	436	566.4	562.1	307.7	420.7	342.7	389.6	388.8	595.8	333.6	454.1	480.2	517.3	324.8	494.7	340.8	695.3	553.1	457.3	312.6	407.6	415.9	502.7	462	472.7	421.6	370.9	441.4	525.6	479.8	469.1	255.8	292.9	375.4	305.4	378.1	488.4	433.6	343.3	417.2	393.6	386.5	601.3	533.8	361.7	493.5	433
MEP1A.1	2874.3	4758.5	4216.5	84582.5	4317.4	4681.5	6235.4	6376.7	4604.8	3186.4	4014.9	3999.2	7821.4	4597.7	11831.5	4446.4	5589.9	4789.8	14272.6	3103.8	2565.1	4184.5	3356.7	3264.1	6166.1	6077.2	3746.2	5840.8	4614	10235.6	5435.9	10219.2	5617.4	4599.3	4182.4	4965.1	7664	11841.9	5157	4093.5	6444.6	8275.6	9268.8	25178.5	4238.2	4375.1	6110.8	83624.2	15409.1	4318.1	66148.7	7497.1	19915	4487.4	3799.1
STK3	588.7	582.8	3561.1	5271.1	1337.9	1434.4	990.9	1042.4	795.1	455.1	1053.8	1324	3660.5	761.5	942.8	979.4	628.8	474	1492.4	394.1	598.1	1961.5	870.9	451.8	1392.7	859.8	1803.9	739.4	1000.3	567.5	988.8	1102.8	776.5	677.9	1106	2632.7	2041.8	798.7	2047.8	1724.3	3479	2644.7	1846.4	1050.6	2202.4	1394.4	1896.4	1278.9	2033	2522.7	2486	3241.1	2062.7	1616.6	1542.7
DCT	465.5	610.2	589.4	822	549.1	779.9	1149.5	486.6	864.4	558.2	549.3	449	650.2	704	649.1	699.9	544.5	1077.2	1022.8	533.7	420.6	623.6	462.1	578.8	753	612	607.8	439	670	578.9	448.8	917.7	547.7	778.9	765.9	625.4	1313.9	784.6	589.9	377	652.5	564.1	556.1	364.1	425.4	688.3	477.6	1320.8	1179.1	598.7	1196	579.4	500	394.1	470.7
CGB3	1643.7	3215.9	1682.3	2608.9	2270.5	2011.3	1633.9	1657.4	2408.6	1520.7	1746.7	1581.4	1648.8	1642.9	1635.7	1886.5	1588	1525.6	2240.5	1643.1	1795	1739.8	1616	1316.6	1953.8	2007	1326.1	1751.1	1643.9	1811.1	1563.7	1922.1	2105.6	2294.1	1785.5	1623	4505.3	1865.7	1948.5	1380.4	1383.6	1473.2	1508.9	1727.3	1474.7	1655	1704.7	3850.8	1551.5	1969.7	3656.3	1901	2226.3	1574.2	1320.5
MAGED1	529.8	1571.7	550.2	1192.1	419.1	620.5	589.1	1317.4	617.2	391.6	511.7	1161.8	709.6	354.8	482.2	464.6	472.2	408.2	996.1	438.5	444.4	408.7	449.1	376.9	531.3	528.1	355.5	450.7	543.2	944.8	406.7	1069.6	514.6	419.5	462.1	412.1	12130.2	703.3	570.1	515.4	429.7	1372.8	761.9	963	495.9	379.7	468.3	1932	459.8	380.1	1128.7	576.4	945.1	873.8	428
AHCY	11532.4	4668.4	5124.6	18267.9	4938	5517.2	5436	5432.2	4146.6	4612.4	6794.6	4110.2	5881.2	4375	7839.9	5241.9	10983.5	4471.8	7388.7	3801.3	3703.6	4647.9	4860.6	3936.1	5413.1	8097.3	3812.1	5349	4567.5	5801.2	5936.8	7173.7	5689.7	4758.8	5588.4	4610.2	25487.1	7403.6	5420.4	5330.4	5688.4	8915.4	4066.1	7730.1	3898.3	3636.8	5367.5	24854.2	6979.7	10169.8	25730.3	10527.9	9372.3	6387.9	3339.7
PCDH17	1850.1	2039.1	1573	2964.2	2594.5	2685.1	4055.6	3171.2	3049.8	2655	3621.2	2210.2	1880	3958.2	3069	2346	2573.4	2582.4	3920.9	2424.4	3074	2099.9	3203.8	3017.4	3065.8	4751.6	2846.4	2744	4059.9	2841.6	2103.3	3575.7	2632.5	3038.8	2419.9	2264	4367.4	3786.7	2550	1115.4	1778.3	2786.3	1662.3	2762.3	2113.1	1642.9	1469.1	1583.3	499.6	1842.3	2738.7	2144	1438	1734.8	2111.1
PRTG	2127.2	2504.3	3261.8	4032.7	2677	4202.5	3559.8	3835.5	5411.6	3015.8	3884.9	2951.8	3073.6	3027.7	3028.5	2809.9	3754.3	2609.4	4712.2	2675.1	1989.4	2024.7	3105.6	2960	3515.2	4037.3	3190.5	3267.3	3475.1	3240.4	3716.8	4792.3	3425.9	3424.2	3562.7	2834.1	4599.6	2918.2	2034.9	1831.4	2301.1	2936.6	2053.8	2072	2078.2	1657.4	1844.8	2666.3	1821.1	2009.3	3514.6	3003.4	2873.1	2736.1	1821.5
TSC2	1135	867.7	719.6	1465.5	634.2	846.8	666.8	570.3	764.4	538.5	709	656.1	780.6	643	687	858.5	752.1	741.3	843.8	650.6	733.4	622.8	637.3	454.4	646.5	1054.8	540.8	703.8	640.8	708.9	653.4	932.4	827.7	872	742.9	621.3	2452	813.9	665.5	570	574.6	614.6	575.8	739.4	529.7	491.7	875.6	2902.9	746	541.1	2621.7	761.4	1005.4	767.9	504
MAP3K11	9954.3	13953.2	7610.2	51951.3	16726.6	18637.5	10549.4	9525.5	13888.2	9455.4	21450.7	13444.5	14116.5	14981	11411.6	20570.7	8556.8	8621.9	15106.1	18170	13301.7	10982.6	20519.2	10421.9	20797.2	17147.1	13785.5	16771.8	13903.5	10519.6	11122.8	21727.2	28341.2	17113.5	14553.8	18489	15947.5	16378.4	11706.6	9889.1	10716	7114.1	8171.5	7676.7	9694.1	8713.1	11727.4	17293.9	8982.6	7424.5	15981.6	9061.8	9622.1	12744.5	10949.8
MAP3K3.1	657.9	878.6	377.3	8506.9	547.7	851.1	663.8	611	1209.3	728.8	779.1	670	956.6	507.1	790.4	1012.8	371.3	1028	1038.6	968.7	1067.8	845.2	779.7	410.3	347.9	1143.2	488.9	833.9	542.2	901	695.2	979.4	970.9	1083.1	836.9	701.1	3513.6	1192.2	877.8	689.8	464.7	777	657.3	775.3	554.1	217.9	578.8	7309	1076.9	619.7	5809.5	1094	1231.2	732.9	245.4
CPTP.1	1477.2	2681.3	603	2596.8	1051.7	1747.8	1059.2	937.8	2412.6	1162.6	1311.6	1367.5	1483.4	826.2	1280.2	1974.6	549.5	1914.7	1593	1434.8	2801.1	1540.6	1372	449.3	486.3	2127.5	889	1593.7	677.4	1474.4	871.1	1605.5	1780.9	1865.2	1481.3	1453.1	5411.6	1708.1	1665.5	1239.6	598.3	1033.9	1045	724.3	806.2	274.3	750.5	5328	1082	958.6	2574.9	1292.3	2258.9	1228.9	347.6
THOP1	913.4	939.2	1030	1628.7	1636	1251.5	1029.1	1086.9	1110.2	1092.3	1150.5	968.8	1279.1	1046.1	1385.2	1361.5	1405.9	1449.5	1692.1	846.1	1153	916.7	1202.2	1047	1192.1	1200.9	1058.6	1164.4	836.5	1295.8	1625.6	1223.2	1491.9	1223.2	1298.9	885.6	2813	1648.5	904.5	812.6	1519.6	1163.5	1128.8	1912	920.4	856.5	769.7	1507.5	401.9	815.7	1306.6	1259.6	1025.7	971.2	710.3
PLA2G4A	950.6	1347	2687.8	8247.6	1514.6	4591.6	5438.6	3225	4682.2	2672.1	2536.4	3743.6	8468.6	1426.9	3625.9	2413.3	2866	612.4	4833.7	1281.3	2352.6	2746.5	3386.2	1543.7	5431.8	3216.8	1811.1	2649.3	5036.1	1225.4	1361.6	4924.2	3592	2431.2	2876.4	1817	1087.1	1340.4	3309.3	4676.7	5563.7	3966.4	2882	11749.9	2694.8	3168.2	3096.5	38847.7	2097.4	4078	6268.6	6198.4	20331.5	2739.7	3891.1
BTN3A2	10085.5	14905.4	13528.6	23107.7	18458.6	23032.7	17379.7	18470.8	18982.1	17225.8	19915.4	14940.5	20171	11350.1	16322.3	17029.4	14367	11936.6	23852.7	14784.6	15633.3	7958.9	12214.2	9764.7	20026.1	19702.1	12115.2	18482.4	19249.5	13658.5	15103.5	21792	15151.1	16893	24424.4	7803.2	16150	31085.7	15417.1	17726.7	15257.6	20068.9	16871	31229.9	9456.1	11237.5	6074.5	45202.8	10403.5	14449.3	16296.3	17312	38473.6	16031.9	9052
SRPK2	804.1	1249.2	1634.3	2890.8	1151.2	1280.4	1347	3102.9	8587.4	961	1175.9	1227.3	2266.1	951.8	1743.8	1628.1	1322.9	1056.8	1351.4	789.2	945.4	1288.6	1109.2	892.9	1332.5	1655.9	880.8	998.7	1290.2	955.3	1085.4	1441.4	1466	1433.1	1332.4	904.5	2854.9	2576.9	1324.2	1324.1	1171.3	1856.8	1040.4	2351.4	956.7	1337	1826.8	6044.8	1206.1	843.3	2362.7	1419.6	2995.4	1310.7	2705.9
ATG4A	503.6	473.9	384	2269.9	376	582.4	568.8	483.1	531	379.8	537.2	434.1	896.9	596.3	2106.8	502.8	542.1	349.7	1097.6	359.2	676.8	522.2	471.3	939.4	564.9	574.9	517.4	574.2	550	1604.8	702	1515.9	549.2	366.1	630	667.9	950.7	696.1	1306.6	414.5	688.1	836.5	516.9	749	320.9	386.3	631.8	2156.9	2242.7	598.2	800.4	744.7	1390.1	465.8	393.3
MGMT	3920.8	10306.2	10770.2	58774.6	8937.5	25620.9	37073.9	11313.5	34200.8	15105.3	20947.9	12664.8	49123.8	9672.3	18160.8	12671.7	19416.1	2423.6	37383.5	5411.3	15105.8	13589.4	18443.6	12397.9	24467.8	21920.7	5339.2	23038.1	14319.7	8220.3	7749.7	35447.3	18031.6	6883	11130.4	7534.8	7685.4	9030.2	14906.4	29161.5	23655	22545.9	14299.8	53839	11111.6	13079.8	19214.8	120307	9146.8	13545.6	42498.6	35324.9	75525.3	20028.4	23578.9
TRIM5	1953.7	1843.9	1810.2	7062	1783.4	3545.3	3659.2	2535.6	3610.9	2122.9	2354	1847.4	4699.5	2865.8	2047.7	2651.5	2459.9	2137.2	3626.8	3052.4	1651.6	1602.6	4706.7	2768.7	2854.8	2629.2	2525.2	3521	1995.4	2354	2230.4	1907.5	2915.5	2525.4	2184.9	1701.2	4508	3222.7	2704	2036.7	2538	2944.5	2147.7	3478.3	2876.1	2427.4	2460.8	8662.7	5815.6	2289	6025.3	2712.6	2787.2	2522.2	2208.2
HCLS1	13650	1504.4	2251.3	29072.5	1114	3423.6	5530.2	3231.1	6379.1	2273.9	2054	3307.9	7838.7	1499.8	4276.9	1861.2	3224.2	1226.5	4991.3	1400	1969.3	2607.4	2505.9	1281.4	3670.5	2746	1898.8	2274	3847	2450.6	1614.5	4346.8	3256.9	1945.2	2923.6	1792.1	2126.3	2883	3031.2	3305.8	4952.8	4033.4	2843.4	9167.8	2681.8	2168.9	3512.1	43309	3657.4	2915.5	17175.7	5789	16448.4	2330.3	3625.5
ADAM8	1408	550.8	374.6	849.1	421	466.2	509.9	435.9	769.6	391.2	489.5	569.2	652.9	460.3	517.3	567.8	466.7	493.8	579.1	684.5	453.7	479	548.3	360.7	438.7	562.3	371.4	483.2	1155.1	558.3	490	658.2	587	503.7	492.9	450.3	1632.7	769.6	473.7	635.6	577.1	534.5	435.3	512.1	420.6	445.7	515.3	1544	904.7	377.7	1485.7	549	754.6	474.1	375.9
TYRP1	2218.8	2833.1	2456.6	5296	2276.6	2950.7	2678	2392.3	4109.4	2513.3	2928.6	4043.7	3311.9	2658.7	3153.8	3422.4	2390.4	2368.8	3534.3	2175.4	2465.9	2655.4	2450.7	1653.9	3309.1	3319.5	2113.9	2637.3	2615	2604.4	2401.5	3749.8	3099.8	2573.1	3206.5	2717.9	5952.3	3033.5	2920.5	2227.1	2899	2783.1	5974.1	3038	2300.4	2386.2	2232.2	6416	2493.6	2208.2	4348.1	3137.6	4891.7	2412	2324.8
KLK2	888.2	2468.4	1548.8	771.1	799.3	1049.3	697.9	787.9	2121	970.1	2490.9	1019.9	749.3	1207	1140.7	1152.9	898.4	1175.9	1555.8	810.6	1036	719.6	762.8	461	603.6	1150.6	656.8	848.8	931.8	1407	932.7	1740.9	1053	1005.6	1765.4	649.8	1590.2	1752.2	1188.2	1140.4	693	1077.1	1025.9	809.5	683.5	945	1131.3	1695	860.8	750.1	1625.3	1119.8	1332.6	640.7	846.8
NEDD8	6873.4	11667.6	15304	49261.8	9175.6	32953	37198.3	31023.1	27791.7	23367.1	21403.3	28331.2	43910.2	14071	32240.3	14714.1	25409.1	5211.1	36846.6	10418.7	16541.8	18294	22825.4	13736.9	35996.6	27789.3	14827.4	21692.3	34273.3	21799.9	13887.8	37203.4	29347.8	18451.7	23631.3	12944.6	10431.7	11418.1	27651.1	24394.3	34650.9	30168.2	19236.1	54154.3	16725.2	16905.2	20907.5	97193.8	34342.3	20384.2	37535	33413.2	75757.2	16592.9	25638.4
CASP10	494.9	632.6	658.3	1125.7	508.4	554.6	579	555.1	564.1	431.6	528.2	502.6	609.6	457.7	568.9	578.9	454.8	489.2	656	526.2	20470.2	493.4	585.6	389.3	544.5	1520.8	647.6	532.7	520.4	563.5	566.4	684.7	691.4	514.8	582.4	462.8	2872.7	574.4	682.8	458.3	506.3	559.9	450.4	628.3	472	397	5071.7	1569.1	602.4	422.9	1870.8	603.6	875.6	682.7	408.9
DNM1L	11125.7	11693.4	8891.4	8191.5	11331.5	8220.1	6467	4556.6	12664.3	5182	9037.5	6526.1	5280.2	6141.3	7217.6	15158.3	5516.2	11641.4	10313.9	12929.4	12610	8968.7	6428.1	2163.5	3356.9	11915.5	8398.6	8887.2	7556	8202.8	5046.8	13121.1	13890.7	8034.5	11220	10478.2	12468.2	9080.4	12610.3	5602.8	5175.5	5935.3	14855.7	2744.7	5638.6	4731.8	9662.4	9091.6	2480.3	4848	9327.1	10290.7	3323	14448	4752.8
COQ10A	932.6	942.9	780.7	1387.8	788.9	1161.9	793.7	821.7	953.5	786.7	849.6	806.7	831	749.7	962.3	969.4	801.4	925.5	959.5	819.8	916.5	826.5	852.8	631.9	739.7	1046.8	759.2	871.1	1088.2	899.5	765.4	1058.4	1038	835.3	1001.3	725.6	2060.5	952.4	937.7	813	822.1	854.1	786.3	1522.5	763.8	620	878	1940.5	745.9	738.4	1741.1	977	1263.7	900.7	768.1
BIRC2.1	496	756.2	375.3	1634.6	650.7	804.9	590.9	491.2	1012.5	539.6	573.4	633	845.1	388.9	658.9	736.4	371.9	698.7	782.4	570.4	702	688.5	629.1	350.1	524.2	1238.8	459.8	728	464.3	588.5	558.3	743.9	713.6	708.4	667.9	853.4	1987.3	701	639.8	681.1	442.4	635.8	497.6	683.6	444.4	342.1	410.1	3524	788.7	479.9	1858.5	626.2	4368.8	669.5	298.8
TXNL1	1713.4	2083.2	1894.3	5366.3	1863.9	2631.6	2573.4	2236	2654.5	1959.8	3125.1	2221.2	3676.7	2713.6	4942.6	2098.1	1973.4	1307	3021.5	1557.5	1849.6	2183.1	2207.3	2159.6	3098.7	2720.9	1971.8	2368.2	2650.9	2781.3	1671.8	3353.1	2336.2	2777.9	2346.9	2026.4	3078.9	2240.4	3361.1	2193.1	2537.1	2648.2	2069.2	3857.8	1891.4	1659.9	2345.7	9568.9	3425.5	2617.6	3774	2833.1	6218	1918.1	1910.2
NEIL2	170.2	205.4	161.5	606.2	186	164.9	172.5	156	176.9	151.8	166.3	143	184.8	156.3	176.5	185.8	214.5	176.5	238	163.9	152.9	161.3	151.3	150.3	159.4	193.4	142.5	154.8	164.7	195.8	148.1	214	186.1	170.5	158.7	159.9	285.2	212.1	205.5	154.6	174.9	180.4	164.8	198.2	151	148.7	178.4	1512.3	206.9	191.7	979.1	188.2	223.6	298.7	160.1
MAEA	1226.2	1520.3	1208.6	2863.8	1561.1	1494.1	1410.9	1347.6	3898.5	1208.3	1269.3	1332.6	1588.9	1398.9	1472.3	1506.6	1380.7	1096	1527.9	1275.9	1324.4	1349.6	2022.2	1046.9	1624.7	1567.4	1090.1	1426.9	1471.7	2705.7	1184	1869.3	1441.8	1323.6	1467.7	1237.5	3449.9	2283.6	1530.6	1334.3	1248.8	1403.2	1345.8	1953.9	1206.8	1336.4	1225.4	4655.5	1702.9	1184.7	3187.6	1724	2455	1434.2	1288.6
SMAD5	1679.1	2859.7	6853.9	22506.1	3225.7	13806.1	14774.8	11213.2	10879.5	7314.7	5822.9	11721.8	22639.4	4637.4	11701.2	5630.8	7118.1	1256.6	12511.3	2498.6	5917.9	6989.9	8802.6	5113.2	20274.1	200744	4737.5	7116	14047.6	3253.2	3189.6	13426.3	11476.9	5654.4	8949.1	6129.8	3112.3	3959	6052.4	8016.4	13163.9	10891.2	6365.6	24060.8	5864.8	3249.8	3652.4	50149.8	1414.8	7796.6	15154.4	12199.3	31504.6	6981.3	7281.9
CD82	390.2	428	445.8	575.8	373.1	367.7	919.3	268.9	305.5	284.1	365.7	345.9	936.3	243.7	2450.3	361.4	258.8	286.1	434	426.5	315.6	796.4	278.7	233.4	269.9	1356.4	282.6	282.8	276.7	686.4	335.6	680.2	340.8	285	373.7	313.9	739.5	507.7	317.1	294.6	305.7	458.8	353.9	295	309.1	285.7	430	870.7	423.2	280.4	864.5	316.5	344.2	402.2	311
PRKAR1A	8960.1	11727.8	35940.1	50689	11017	17653.1	16356.9	13457.5	18437.9	10958.7	13011.6	14256.9	22660.8	7968.4	17240.4	13750.4	11638.3	8642.8	17071.7	9936.8	14273.6	12439.9	12404.4	6340.7	19942.4	17382.9	8503.8	14913.2	15559.5	11475.2	8841	16238	16685.5	10812	14180.3	10358.1	19754.1	12708	13261.7	10631.3	17967.3	12482.8	11210.9	24173.8	11006.2	27891.9	12032.1	46632.4	12984.7	8776.5	30825.8	15434.1	26108.2	12914.8	8745
BLOC1S6	786.2	990.7	820.5	5359.1	808.1	875.3	693.1	741.7	867.2	603.2	720.7	1200.5	864.7	836.6	706.5	834.9	996.2	714.2	950.5	678.5	824.6	732.7	779.1	795.5	694.8	886	830.6	743.3	788.1	874.7	833.9	1067.8	882.2	762.3	821.3	1074.9	3012.8	1075.8	796.3	615.9	748.2	726	842.6	926.8	633.7	895.7	786.2	3263.5	874.6	599.6	3164.7	913	1188.1	785.8	619.3
AOC3	35871.8	43335	32562.2	75884.9	41203.8	59167.7	52646.3	85083.7	62135.3	64058.5	86269.2	53998.5	49555.3	61916.2	59179.9	42180.9	67018.8	57278.1	54246.2	31258.2	47433.9	30133.8	52167.2	45990	71838.6	81271.3	57346.1	59964.2	50117.3	64333	73579.8	65595.2	58966.3	60697.9	60886.6	63878.3	61274.9	66211.3	39832.5	41652.5	46563.3	56241.3	50029.7	39211.8	54770.3	40344.4	25874.4	30788.1	30001.5	40762.1	51069.2	52408.6	56960.9	42131.3	46974.2
CLUL1	1337.8	1989.2	1657.4	3194.5	2630.1	2686.1	2147.8	2249.4	3199.9	2632.7	2571.5	2046.5	2657.1	2688.7	2463.4	2958.8	2710.4	2282.1	3355.9	1806.2	2197.7	1454.1	2307.9	2128.5	2144.9	2609.1	2566.4	2332.2	1980.9	2915.5	2161.7	3492.4	2578.7	1602.9	3131.3	3252.3	4297	3467	3060.5	1445.5	1878.4	2813.2	2008.4	5601.4	1709	1627.8	1758.7	2868	1779.1	1970.2	2492.1	2021.2	3329.8	1937	10858.3
GPR37	3255	3010.3	3242.6	2268	5243.8	4832.3	2619.3	3041	7318.8	2536.8	4054.5	2507.4	4102.6	3397.4	5198.7	4503.7	3698.8	3783.4	4087.4	4373.7	3925.3	4326.4	3217	2276.4	3711.3	4132.1	2908.5	2809.7	3957.5	2604	3321.7	5031.5	3056.8	5290.6	4231.5	3008.4	3526.8	4420.3	3376.5	2985.7	1943.8	4027.5	3607.6	4911.5	4649.6	5818	6115.8	6195	3918.9	2338.9	3893.2	5341.3	3820.8	4413.4	4685.8
HYOU1	15112.4	24370.8	19632.8	33307.6	18935.9	20387.3	19052.5	21601.9	23980.2	18056.7	17931.2	17597.6	24746.6	16836.9	19672.4	21019.6	18705.8	13743.7	23096.2	15766.8	20481.4	20829.7	17933.7	12731	23373.6	23589.4	14397.1	18442.7	22756	18690.5	15066.4	23194.4	20162.7	19628.3	19657.8	16681.2	19984.1	18649.7	19441.9	20238.3	21025.5	20352.3	16419.3	28447.7	16151	19915.2	20298.6	60763.5	16626.5	16698.8	22159.7	26283.4	37792.2	18143.1	18467.2
ALDH7A1	4366.2	4079	2601.7	3393.4	2854.3	2364.3	3280.9	2150.7	2553.5	2457.4	2139.1	1437.6	2809.5	2257.5	3215	2549.8	2023.9	4224.5	2995.9	2408.5	2536.6	3865.4	2297.4	1755.8	1862.4	2759.6	1952.9	2127.8	2688.7	3192.4	2050.8	3915.9	2743	2405.6	3059.4	2546.2	5771.7	3411.7	2746.1	2537.6	2568.9	3255.4	3834.6	2232.6	2827.1	3176	4952.4	4538.1	3383.5	2271.5	4024.6	3909.6	3022.9	2933.1	2352.4
COQ7	1307	1446.9	1228.3	2612.2	1179.8	1872.6	1441	1186.3	1401.7	975.9	1176.9	1146	1477.4	1126.2	1752.6	1459.7	1049	1325.7	1911.7	1178.4	1314.2	1339.6	1188.7	1010.1	1106.2	1386.6	1009.8	1179	1191.8	1352	1061	1503.8	1501.1	1174.9	1303.7	1243.1	4860.5	1656.8	1207.3	1143.7	1620.3	1721.2	1195.5	1519.1	1121.5	1073.9	1379.5	6471.2	988.2	1526.5	5581	1643.8	1477.9	1311.3	1014.3
FDPS	2281	2863.2	2467.5	5824.6	2177.4	2829	2152.8	2611.7	2985.7	1876.1	9298.8	2632.4	2707.3	2053.3	3243	2769.6	2802.8	2674.6	4605.6	2241.2	2220.6	2834.2	4015.5	1638.5	2182.3	2584.7	1845.4	2377.8	2017.8	3342.1	2242	2966.6	3629.6	3222.3	3016	2622.5	6261.6	3678.2	4081.7	2289.8	2370	2924.8	2496.5	3518.9	2119.5	2142.1	2395.4	8650.6	3325	2446.3	8023.9	2730.8	4357.8	2493.9	2161.6
TSHR	204.5	340.8	195.7	409.5	200.2	406.1	427.4	205.2	306.4	208.5	224.4	250.1	234.3	223.6	222.1	265	232	228.4	756.4	237.2	870.9	331	238	205.4	214.7	249.7	258.5	223.3	239.7	314.8	994.6	529.1	274.5	210.1	347.7	221	554.7	576.9	290.5	235.1	207.1	430.4	281.2	229.2	200.7	275.4	220.3	664.6	241.2	265.5	615.9	222.8	255.8	315.4	201.5
AGO2	11616.4	14099.4	14845.4	87179.9	12998.3	9879	14495.1	17571.4	12975.2	12791.2	18269.3	10253.9	18243.5	14099.2	70506	8479.4	12680.3	7277.8	29471.6	9809.6	8643.7	20398	13014.6	13044.7	13701.4	13955.7	16273.2	18243.7	14015.4	76105.5	17639.1	26584.2	7349.4	8460	20366.9	17281.9	8709.2	16541.7	89951.9	19490.4	32564.3	52192	23566.5	38182.4	19259	22688.6	43896.6	73939.1	109587	29617.4	32541.1	29641.1	58499.6	17598.8	22098.7
COMMD8	716.5	2014.2	1581.6	1853.7	936	891.8	948.7	734	877.7	713.6	869.5	809.7	1030.9	681.1	934.4	836.1	841.1	733.3	1100.9	726.3	721.6	817.9	875.6	643.4	913.5	915.4	638.9	790.2	882.4	853.4	771.2	1002.9	868.6	775.7	1007.7	720.6	3000.5	813	844.9	676.6	949.3	984.8	734.9	1302.5	919.8	983.5	1073.5	2374.4	1376.2	890.9	1706.2	1023	1559.4	898.6	850.7
ST8SIA1	5055.3	7788.6	5973.2	7900.9	6592.8	6019.7	6356.2	6511.3	6875.4	5654.5	5729	5862.5	6228.2	5877.1	7515.3	7615.7	4834.6	5362.4	8255.1	6939.5	7474.4	3331.7	6731.4	5292.7	5881.9	5262	4692.7	6657.6	4990.6	6425.2	7242.5	6585.7	7575	5593.3	5458.6	6559.2	8316.1	7134.2	7899.5	6024.6	4230.3	6081.7	7603.3	7038.4	6858.5	6325.8	6087.7	5337.3	5118.1	5433	4698.3	7321.7	6428.8	5831	6778.3
GLT8D2	589.8	947.6	1244.9	1794.8	676	792.5	1363.8	633.9	770	561.3	715.4	655.4	760.7	580.8	762.7	773	690.9	728.5	1351.9	678.9	639	592.9	695.6	618	663.4	1802.9	709.4	715.3	1286.1	944.5	858.3	1015.1	1296.4	704.4	1010.4	684.3	2139.1	1368	695.6	676	677.4	800.8	550.5	776.6	607.4	565.9	734.4	3657.5	797.9	674.7	3676.3	786.9	991	934	554.7
GRK5	521.9	1023.9	819	4690.5	536.3	605.6	1366.6	447	789.5	446	667.2	487	585.3	495.2	555.1	802.9	480.7	651	1339.2	557	582.2	520	542.4	377.4	433.2	754.8	463.5	700.7	525.8	728.1	534.5	758.8	1419.7	644	602.3	511.2	2730.2	721.9	800.6	496	484.5	686.2	695.1	894.5	530.2	574.2	662.1	4058.8	972.7	428.3	3866.6	1100.9	835.2	721.2	375.5
EDEM2	806.7	1239.2	863.3	1618.6	927.1	1110.1	813.6	764.7	954.8	671.2	894.4	726	1056.1	750.3	950.2	1083.7	806.3	860.8	1202.6	791.2	10102.1	880.6	1411.5	1002.9	881.2	1002.9	683.2	839.7	808.2	989.7	776.4	1308.6	1017	860.9	927.5	764.5	4000.8	1004.5	887	739.9	711	895.7	795.8	843	736.2	851.2	921.9	2262.2	783.3	626.9	1570.4	1206.3	1202	991.1	651.6
CASP7	364.9	1076.2	380.4	1141.7	414.5	595	518.3	396.9	456.5	340.2	480.6	369	587.9	338.3	393.3	437.2	450.5	436.1	1619.1	312.9	376.7	445.5	417.7	373.8	457.4	488.9	353.7	389.6	475.5	511.6	362.2	602	446.4	430.9	470.6	382.9	1255.2	574.6	411.9	419.9	477.4	517.7	387.3	611.1	355.5	304.1	424.3	3668.1	653.9	379.7	2661.7	508.2	914.9	408	393.1
GP1BB	6185.9	4141.9	2348.6	5128.3	1558.2	2884.3	3190.5	2614.4	3020.8	1845.6	1944.7	2327.3	5360.1	1711.8	2211	2047.7	1935	1814.8	2721.7	1433.7	2486.4	2498.4	1770.9	1088	2401.4	2447.2	1794.7	2156.8	2651.6	1667.5	1495.4	2722.7	2552.1	1898.6	1998.2	1958.6	5473.2	2056.1	1822.1	2166.8	2637.7	2707.4	2216.7	4531	2082.4	1296.2	1995.3	15414.8	1310.6	3057.3	7889.7	2618.1	4982.6	3205	1924.8
AACS	628.6	1186.4	631.4	1834.9	668.9	769.1	950	1078.5	914.8	697.1	720.7	703.8	1056.6	592	800.6	811.8	2779.9	656.6	1534.1	556.4	741.4	699.8	706.8	547.6	861.9	827.2	584	755.7	916.1	656.9	584.2	1056.8	780.3	676.1	787.5	586.9	1649.7	941.6	705.9	663.3	809.9	772.9	617.9	976.4	982.4	499.2	721.9	5499.2	707.8	803.9	3197.5	1007.9	1667	718.1	605.2
TPH1	1344.9	2013.5	1511.8	3407.5	1790.4	1861.6	1637.9	1678.9	1543.4	1373.7	1584.4	1536.5	1812.4	1438.5	1626.7	1721	1490.2	1450	2314.2	1425.8	1553	11773	1626.9	2383.1	1975.4	1759.6	1272.1	1479.4	1761.7	1683.5	1874.2	2321.3	1638.7	1689.4	1806.1	1620.6	11390.9	1899.2	1512.3	1397.4	1517.9	1510.9	1315.4	2183.9	1575.3	1473.7	2432.8	5612.8	1756	1322.8	4489.9	1980.5	4500.5	1497.5	1499.7
ILKAP	434.1	597.6	362.2	1952.4	397.6	655.6	426.7	356.7	579.1	348.9	450.4	370.7	476.5	327.1	450.2	588.9	371.2	483.5	696.3	447.7	454	471.2	423.1	264.5	347.1	553.2	324.8	475.9	391.9	461.3	427.7	634.6	554.5	432.1	505.4	405.8	1274.6	611.2	488.1	361	348.9	422.5	381.1	548.5	353.7	255.1	458.5	2297	633.6	315.4	2006.9	497.1	718.1	537.4	273.6
USP5	1558.2	1913.6	1470.7	7876.2	1579.2	2625.6	2688.8	1745.1	2206.2	1514.1	2350.8	2181.4	2924.8	1686.5	4979.2	1775.2	2070.9	1522.3	4522.5	1376.6	1575.9	1921.6	1981.3	1186	2228.9	2125.3	1461.4	1966.5	2090.2	4266.4	1471.7	2709.2	1838.8	1559.4	3129.1	1616.1	3869.6	2646.1	3878.2	1910.8	2822.7	3051.8	5586.7	2503.6	1699.9	1827.5	3013.6	7325.6	3023.3	1680.9	3985.7	2251.3	3957.1	1650.8	2010.1
IZUMO1	619.7	1704.3	1817.2	1639.7	733.8	1380.1	1216.1	889.6	1542.8	970	1139.2	1045.3	844.2	820.1	733.4	1285.8	1319.7	699.7	1261.6	753.8	944	1011.9	4162.1	661.5	1044.5	948.6	933.8	1004.4	833.9	742.9	976.9	1149	1038.6	968.7	709.9	926.1	1731.9	2630.2	702.7	534	1123.5	607.4	445.9	2358.1	2363.2	578.6	619.3	3601.5	552.5	423.9	4304.3	646.9	588.5	1018.9	537.9
BMF	927.7	2986.2	417.6	906.6	399	491.3	542.1	425.4	394	379.3	484.5	374.5	434.8	1029.4	553.8	504.6	426	5834.1	844.4	2428.8	432.5	410.3	677.3	367.2	443.5	1436.1	581.9	457.6	3020.9	507.5	533.5	1025.1	404.3	449.6	502.9	513.9	2397.5	657.4	431.9	541.5	853.6	446.4	756.8	604.4	483.8	786.4	608.2	1400.4	524.2	686.7	1168.1	980.7	3159.3	428.7	395
UBASH3A	760.7	910.2	643.6	1366	1071.2	721.1	692.2	637.3	949.4	564.1	1187.1	1025.4	790.5	577.5	738.4	922.8	618.7	10224.3	1203.9	673.4	706.8	675.1	654.8	491.1	722.2	809	564.6	774.7	678.1	778.2	664.5	901.2	798.4	1009.6	766.9	681.8	2430.1	1741.2	755.3	595.9	626.2	715.4	679.4	797.7	638.1	777.7	825.2	2580.7	1064.7	573	2251.4	780.8	1130.8	702.3	557
LSP1	770.2	1013.7	961.2	8503.7	813.6	927.3	1006.6	1117.3	1013.1	752.5	721.2	628.7	1212.6	904.3	1056.6	863	1231.3	951.3	3437.5	701.8	659.5	924.5	632.5	682.3	860.9	1023.1	590.1	1041.2	1035.7	1447.9	801.5	1365.5	1112.9	1028.1	775.9	758.8	2367.5	1940.8	973.2	663.9	946.8	1291.3	1221	1270.3	759.7	959.3	975.4	12419.8	571.2	537.5	12911.7	1359.1	1428.8	751.3	677.9
AARSD1	4268.9	4038.2	3066.3	4033.5	2875.4	3730.4	2848.2	2544.5	4091.1	2816.3	3725.9	3072.7	2570.9	2439.7	3696.8	5230.1	2541.4	3947.6	4296.9	3478.5	4237.5	3046.7	2805.8	1451	2288.5	4151.3	2602.3	3566.7	2506.2	3249.5	2939.6	4257.3	4220	3154.5	4154.8	3100.2	6342	3632.5	3418.4	2977.7	2370.7	2426	2791.9	1833	2361	2032.3	4024.2	4536.8	2255.3	2147.4	3228.9	3950.6	2769.4	3811.1	2293.4
CPLX3	2452.3	2852	2269.5	8070	2830.5	6049.3	2828	2921.9	4170	2393.9	3710.3	3115.9	3466.6	3401.5	2885	3941.2	2501.4	2774.1	3755.7	2935.9	2554.7	2471.2	3106.5	2679.1	3852.8	3617.3	3221.4	3329.6	3113.2	3199.1	2850.4	4797.3	4762.1	3536.2	3194.5	3271.7	7021.9	4105.2	2598.4	2639.4	2757.9	2767.3	2567.7	3652.6	2577.3	2052.4	2639.8	9039.8	2823.1	2128	8931.3	3147.7	3611.3	2203.4	2242
SCLY	2282	2971.5	2252.4	4936.2	20146.6	2464.6	2604.4	2464.2	2793.3	2333.7	2381.1	2219.7	2720.5	2957	2721.8	5436.9	2574.3	2187.9	4437.4	2048.9	2113.6	2033.3	2507.9	2999.8	9792.4	2615.7	2041.7	2788.6	2589.4	2761.6	2761.6	2999.4	3531.7	3049.4	2486.7	2513.2	12292	5637.8	2095.6	2211.4	4042.6	2388.5	3903.1	9816.4	1955.1	4388.9	4553.7	7917.6	2008.6	1993.6	4856.8	3887.5	6116.2	5342	1984.2
SYT6	952.9	3675.6	1606.5	7304.5	1318.3	2571.1	3136.3	1934.2	2341.9	1416.6	2038.1	1865.3	3616.7	1562.2	3502.4	2377.1	2002.6	1943.2	3963	1189.8	1396	1623.4	2222.2	2273.1	2672.4	5238.1	1439.8	2504.8	3166.4	5446.3	1597.1	6161.1	2562.6	1893.8	2085.7	2040.7	8275.1	2462.1	1435.5	3069	4820.9	4701.6	2130	4424.3	2261.3	3233.8	4468	13117.7	4471.2	1478.4	6940.4	4427.1	8478.7	1414.7	1520.9
BIN2	11871.2	32872.6	83618.2	146322	25115.5	85277	133995	83268.7	115458	82586.6	75312.5	90086.6	156079	40789.9	103728	50985.3	68759.1	8207.8	101331	34235.7	74159.8	76703.1	75961.1	59789.6	149116	88254.1	65853	84274.9	127040	28251.8	27661.8	83040.2	73208.3	45145.3	84514.6	42360.7	23436.9	19546.8	74482	110644	124735	102108	82878.1	185239	82270.1	50339.8	71087.3	249102	7245.8	93490.4	128405	117554	208205	80360.1	102106
ATL3	968.5	1184.7	1332	1735.1	1158.6	1423.1	1204.6	1345.5	1325.4	1155.4	1671.8	1231.2	1496.8	1214.8	1372	2166	1247.8	1268.5	1763	1141	1637.9	1661.8	2590.5	1111.7	1381.8	1367.3	1229.7	1215.2	1052.9	1155.3	1772	1530.7	1522.4	1136.6	1166.8	1439.3	1607.3	1003.1	1469.8	1233.6	1073.7	1718.9	1075.4	1627.6	1247.7	841	1354.7	3308.6	1215.5	968.5	2323.1	1712.5	2000.5	1427.9	1075.3
MUSTN1	557.4	8719	707.4	1071.5	593.3	636.5	541.5	503.4	858.3	495.4	1591.1	512	686	504.4	730.3	632.9	651.1	610.6	842.1	596.1	548.1	583.7	559.1	443.6	638.5	743.2	574.4	713.3	555.2	764.4	579.3	977.2	693.1	594	668	1322.1	1204	1018.9	1189.2	756.5	1694.6	743.6	637	1091.8	1224.4	1645.1	962.7	2000.9	1437.4	711.8	1774.6	887.2	1092.3	664	570.8
ADGRD1	1340.1	2425.1	940.8	2309	2032.9	1850.3	1735.4	2878.2	2241.9	1756.2	2004.4	1368.1	1805.9	1749	1741.1	2281.3	1940	2100.6	2648.3	1656.6	1180.3	1232.9	1947.7	1316.4	2615	1850.7	2130.4	1459.6	1485.9	1747.4	1713.3	1991.5	1838.5	2329.9	1853.5	1591.2	2418	2948.8	1047.8	785.9	1550.5	1472	1095	1361.3	1024.4	1267.2	998.1	958.5	865.6	900.5	1472	1652.4	1780.8	1769.6	1019.5
FAM20C	5191.9	5643	4401.6	5059.7	4930.1	4634.8	4708.7	5306.4	4487.4	4732.1	5033.6	3686.9	4483	4884	5630.4	5086.9	4685	5607.3	5901.9	4909.5	4935.2	4622.3	4656.3	3464.4	4525.1	4784.2	4521	4332.3	5690	5361.3	4989.5	6625	4935.7	5442.8	5137.5	5076.3	5790	4736	4425.6	4310.6	4669.5	5310.5	5169.1	4162.6	4173.5	3986	4348.9	3710.1	4357.5	4424.4	4824.9	5525.4	4868.7	4454.9	4390.2
GGT5	1352.3	1609.1	1591.6	2384.9	1255.2	2628.8	2004.9	2578	1957.3	1927.5	1824.3	1694.6	2057.9	1941.6	1771.2	1684.2	2128.2	1412	2408.1	1833.5	1695.8	1476.5	1984.7	1516.9	1910.6	2938.9	1965.9	1963.9	1806.7	2103.4	2024.7	2076.4	2162.3	1595.7	1752.7	1731.1	1948.6	1481.7	1840.3	1187.5	1331.6	1628.6	1789.5	1477	1388.3	1450.1	1376.5	1826.8	1390	1315.6	1705.5	1756	1685.2	1491.9	1548.8
TECTB	2652.3	2553.8	1380.3	3350.9	1615	1840.3	1800.9	123514	1813.2	1292.3	1554.2	1614	1827.1	1382.5	1488.4	2176.3	1433.3	2135.5	3026.1	1458.2	1705.5	1812.3	1910.8	1310.7	1301.8	1753.5	1685.8	1982	1414.7	1831.7	1423	2085.8	2237.2	1607.9	1681.7	1479.4	6077.2	2146.1	1701.4	1631.3	1229.6	1552.4	1605.7	2048.1	1299.3	1141.9	1747.4	5993.9	1727.4	1265.2	5698.3	1761.8	2349.9	1700.1	1180.9
ACOX1	3233.5	10205.1	26946.4	62297.9	14869.7	40657.6	40208.9	32662	40301.4	25748.8	25218.2	33898.7	78519.6	11428.7	36448.7	16457.7	22993.9	1869.7	48376.8	8810.4	24257.6	27082	23045.2	12729.3	55952.8	37312.4	25681.8	30160.4	46713.2	6652.7	8975.8	35579.3	23272	18452.7	35674.6	16448.3	2078.4	6697	28094.4	50981.6	53229.4	37564.4	29292.3	94890.9	33103	23741	35433.7	207824	13011.5	37597.2	61142	54930.9	155382	29983.9	38448.9
FAM3A	1689.3	3281.9	2918	6452.2	2225.6	3979.5	3400.3	2955.3	3505.2	4516	2746.9	3027	5868.8	2139	3748.2	2967.4	2845.1	1798	3808	2050	2505.7	2936.2	2880.4	2059.4	5419	3797.2	2453.3	3764.3	4095.7	2359.8	2374.6	3819	3079.6	2376.1	3624.1	2420.2	2491.9	2226.4	2467.3	2985.1	3072.8	2979.7	2723.4	6255.9	2404.2	1884.6	2637.2	13850.2	3435.8	2423.4	5279.6	4216.6	11170.3	2632.4	2343.8
SCGB1D1	2308.8	2300.3	1500.8	4212.2	1866	2249.1	1914.6	1398.3	2383.9	1348.9	2369.5	2059.2	1608.6	1490.9	1673.3	2824.4	1540.4	2414.1	3784.4	1970.5	2039	1877	1606.6	1003.3	1347.4	2368.1	1322.7	2171.8	1683.5	1939.3	1767.4	2488.1	4147.6	1968.2	2831.4	1919	7662.7	3165.1	1952.3	1479.2	1665.8	1769.6	1832.8	1634.9	1411.7	1118.2	2041.1	7125.5	2189.7	1209.8	7066	1922	2092	2241.5	1090.2
PLA2G12A	12346.4	14474.6	24020.2	45427.1	14841.6	36423.6	33094.5	26636.2	30150.6	26582.9	23161.6	27168.5	55949.1	17235	31508.1	20819.6	19938.5	12371	24467.4	16843.8	22584.8	28882.5	22712.2	14156.5	38974.7	27843.2	19457	22843.6	31752.2	13070.6	17867.8	37643.4	29888.9	25763.1	27038.7	19044.5	15879	14649.6	21853.2	31702.8	36573.5	27569	22234.3	47154	21803.5	17298.4	24079.9	130168	4764.8	26919	33195.3	38413.9	79297.2	23078.5	25757.3
C1QTNF4	982.1	1235.6	930.7	2184.9	1101.1	1844.5	1596.8	1406	2609	1139.3	1790.8	1267.1	1887	1494.2	1867.4	2597.9	2060.9	2055.8	2392.4	978.9	1095.9	909.9	1450.9	1392.7	1515.4	1848.3	1448.5	1777.5	1865.2	1598.1	1472.7	2470.4	1898.5	1668.1	1741.5	1753	3527.4	2770.6	937.1	1000.2	1366.8	1939	1514.9	1633.8	880.6	809.6	1155.2	3547.7	1021.2	941.2	4007.1	1521.1	1786.7	1017.2	1126.9
STK10	1587.8	5182	2611.8	9314.1	2657.6	3649	3567.1	2700.5	2868.8	2245.9	2753.8	2201.4	11107	2922.5	5809.9	3836.5	2670.2	2872.8	5082.8	3263.8	2461.1	2731.2	3257.8	2861.1	3834.8	4206	2582.4	3923.2	4348.3	7818.1	2704	8357.2	4250.7	2479.6	3341	2961	6756.3	3321.2	2918.2	4110.5	6181.8	5676.9	4612	4960.6	3403.5	3859.7	8189.9	12327	7992.6	2123.8	8457.9	7712.6	8159.8	2317.1	2528.8
XYLT2	271	527.8	268.9	704.3	258.4	430.6	319.4	267	294	245	310	254.9	342.8	274.7	300.9	358.2	305.1	334.2	1049.9	252	298.2	286.3	271.2	300.5	268.1	574.6	248.8	270.7	303.5	426.3	301.3	411.7	377.3	311.8	313.7	286.8	1105.2	465.6	306.4	270.2	292.2	369.3	265.9	350.5	279.8	238.6	313.7	1508.9	401.9	265.6	1492.7	350.1	462.8	291.2	283.7
S100A7A	714.3	1070.4	359	910.6	508.5	570.1	586.2	14671.8	672.6	417.4	622.7	431.2	450.9	389.6	436.3	820.3	356.4	699.3	888.7	522.7	592.2	663	571.3	286.7	351.9	624.2	347.6	605.7	384	529.4	495.2	767.5	593.5	631.1	535.1	517.6	1537.9	655.9	556.1	418.3	351.9	426.2	434.2	376.6	411.1	1523.1	454.1	2013.3	562.2	375	1862.6	582.1	526.8	624.3	262.2
FKBP5	1255.8	1997.4	2759.7	14553.2	1563.6	3754.7	5572.5	3294.8	4618.8	3112.3	2347.2	3927	8160.9	1543	4427.4	2640.1	2986.5	1608.6	6014.6	1479.8	2473.5	3149.8	3235.7	1625.9	5809.7	4342	2145.3	2758.5	6057.1	1923.1	1392.2	4878.1	3219.2	2016.3	3552.6	2279.2	2669.2	1814.1	2546.7	3143.5	4349.3	3416.1	2799.5	13258.5	2683.7	2040	2491.1	36364.8	2471.1	2893.1	13605.7	4528	15337	3514.5	2962.8
MYBPC3	212.4	376.8	310.8	630.4	177.3	299	264.1	252.9	240	207.5	237.7	229.9	250.4	211.8	198.5	887.1	229.4	255.9	2267.4	223.2	196.9	321.1	194.2	215.5	216.6	249.6	194.2	261.3	219.2	321.5	238.9	321	563.5	238.9	240.6	208.7	647.5	567.1	205.5	231.6	214.6	295	225.5	304.2	220.2	222.9	277.4	1474.2	742.7	291.4	1409.2	277.9	469.6	229.9	169.6
CDK15	6822.8	8102.5	5006.7	10761.1	6052.7	6095.1	6407.9	5813.3	8615.2	4257.5	6111.1	5984.5	6344.9	6037.1	9265.8	9878.3	4789.2	5660.2	8730.1	6225.2	8683.8	6156.5	5761.2	3439.6	5499.1	6670.5	3997.5	6406.5	6893.6	6843.4	4503.5	7093.9	8691	6558.5	7389.1	6962.2	71777.8	7121.3	6055	4503.3	5976.6	5473.3	5701.7	6156.4	4172	4614.3	8799.9	15492.2	5471.5	4609.6	7432.4	8512.7	12058.1	7776.9	4778.2
RPL26L1	1466.7	2371.3	2335.3	41685.4	2004.6	3309.6	4426.7	4383.3	3735.6	2140	2414.7	2528.5	5481.8	2597.8	8899.5	2707.5	4134.1	3256.1	8886	1673.9	1586.9	1982.4	2125.1	1805.9	4099.5	3778	2325.2	3902.4	3463.3	7684.6	2577.6	7165.9	4287.2	3251.9	2396	2934.3	4702	6306.4	3661.2	2429.8	4696.2	6401.7	5240.7	18805.2	2421.8	2739.9	3656.4	64741.6	10263.1	2656.4	61394.1	4687.6	15416.1	2492.9	2707.9
KCTD4	621.9	1443.2	569.1	1278.9	580.9	748.1	712.1	559.6	644.2	492.3	675.6	772.4	803.3	599.6	644	848.5	1325.7	694.2	1824	608.1	644.1	741.5	658	510.9	524.2	759.4	497.2	661.5	634.3	736.6	727.6	927.1	1136.9	623	671	1186.7	3203.7	941.4	664.9	529.1	4520.5	690	608	671	1142.3	518.5	768.9	2517.2	685.6	502.3	2437.4	705.2	864.9	706	495.2
DPPA4	386.7	769.4	331.2	1345.6	366	527.3	431.5	386.7	407.8	338.8	455.9	329.8	464.8	409.1	434.4	479.5	380.5	499.8	1349	351.9	379.8	414.7	358.7	343.1	375.8	469.3	333.5	467	371.5	578.7	445.1	577.8	429.7	392.2	456.4	382.6	2231.5	577.2	418.6	345.7	390	483.9	374.6	518.6	927.9	324.2	449.1	2483.6	829.6	336.9	2777.3	498.1	693.8	420.9	327.2
ANKRA2	1763.7	3192.5	1576.2	3048.3	832.6	1810	1623.7	1629.8	1842.5	1033.3	1533.4	1373.8	1892.9	1792.8	2069.7	3285.5	1255.2	1168.6	2270.9	1414.7	2132.1	1251.3	1580.3	1316.1	1557.7	2728.3	894.4	1451.1	2044	1599.1	1341.2	2136.6	2187.3	1561	1483.8	1656	1666.7	1653.9	1976	1513.3	1957	1476.9	1342	1737.6	1302.1	1858.9	3129.2	3707.9	1451.1	1110.1	1822.4	13383.6	2447.7	1632.3	1943.2
GBA3	1779.5	858.4	679.6	1651.8	725.9	900.2	764.1	637.3	793.3	666.8	710.5	651.6	855.4	745.3	719.6	912	959.9	845.1	938	694.3	2390.6	738.2	1205.2	739.6	781	1034.2	581.4	805.2	756.5	891.9	811.9	997.1	1148	772.9	815	969.3	2470.1	3292.9	790.8	648.6	711.7	828	680.9	885	672.2	594.1	813.8	6116.5	999.1	686.8	6566	889.6	1018.8	847	645.3
CCDC43	7179.5	10886.4	8671.1	6038	7676.4	9380.2	9059.3	13623.5	7297.8	6954.5	8422.7	7938.2	7309	7401	8089.3	8959.8	8181.9	9441.5	10272.6	7538.5	6501.3	11307	7917.1	5612.8	8075.6	8317.8	6509.4	7721.9	8430.7	6829.9	9349.1	10897.6	6909.3	7633.4	11588.1	6772.7	9079.2	10941.2	5846.4	6774	6387	6234.4	5851	7200.5	6167.3	5393.3	6285.6	5321.7	9189.8	6114.3	6195.5	8031.3	8674.4	7222.7	7261.5
CTH	239.7	1280.2	325.6	1392.7	249.9	231.7	315.1	191.2	230.2	203.2	226.7	196.9	257.3	198.1	206	369	215.5	330.3	817.1	187.5	223.4	213.2	226	154.5	191.9	247.7	184.8	182.1	1264.7	331.8	181.6	319.7	389.2	266.3	214.1	305	663.1	1524.2	203.8	171.1	506.7	461.6	211.7	199.8	209.3	243.7	237.8	558.1	224.2	177.4	441.7	264.3	278.1	224.9	199.3
CTNNBIP1	2362.2	2271.9	2274.2	6912.7	2220.6	5876.1	3989.7	2395.4	5805.8	3070.6	3660.4	3144.5	5553.6	1918.3	2970	3429.3	2559	2246	3667.9	2399.2	3334.2	2979.7	2807.1	1312	3461.7	4312.8	2087.4	3431.5	3986	2040.4	1755.8	4755.3	4271.4	3020.6	3438.8	2400.3	4585	2481.9	4131.4	2920.1	4295.8	3325.9	2609.7	8345.5	2308.4	2084.6	2860.2	21867	2000.9	2071	7648	5222.4	10101	3370.8	3442.9
CUTA	1135.3	1130.5	898.2	2748	1082.9	1291.4	1141.9	1225.2	1408	923.9	1313.1	928	992	1198.8	1282.4	1583.1	1107.8	1557.1	1876.4	996.6	1115.5	1485.3	945.8	674	947.8	1511.4	866.8	1134.3	1092.7	1081.8	994.2	2217.6	1188	1214.2	1594.3	1277.7	2135.4	1402	1124.5	945.2	1069.9	1193.3	1374.2	2163.2	802.3	842.6	1097.6	3587.4	1230.3	851	3525.6	1329.2	1626.5	1046	791.5
GEMIN6	890.7	1100.4	758.1	1596.6	857	796.9	792.7	719	1045.7	697.7	851.4	675.7	871.2	769	832.7	1084.9	720.1	1089.4	1006.9	846.5	876.6	1043.3	888.2	643.2	713.9	1020.3	696.1	868.9	939.5	804.5	703.2	1200.8	1158.5	922	1210.1	877.9	1998.9	1036.9	861	666.3	770.1	864	760.7	929.8	687.4	619.4	874.4	4826.5	696.2	764.5	4793.1	1001.4	1077.8	889.6	618.4
NKIRAS2	570	780.6	700.8	1360	622.1	738.7	718.2	603.2	700.4	548.8	654.4	661.6	902	547.1	706.3	749.1	578.6	596.5	759.3	562.7	616.4	759.8	654.9	548.6	721.8	792.8	542.7	650.1	712.8	658.6	706.8	919.5	740.7	614.4	707.2	584.8	1730	777.5	624.2	561.9	626.4	685.3	635.7	993.6	583	529.3	702.4	2874.7	961.1	570	2056.2	871.3	1506	674	542.6
EEF1E1	508.8	607.6	657	1923.9	462.3	1242.2	1253.5	924.2	1157.9	757.8	716.7	924.7	1803.8	504.5	1086.9	712.8	816.8	455.6	1455	505.9	726.5	730.8	919.6	555.5	1181.5	1139.6	564.4	877.9	1209.5	571.4	516	1494	1022.8	614	1034.7	670.7	1126	592.1	755.2	888.2	1020.8	917.8	740.2	2220.3	648.5	585.4	663.4	7616.8	512.1	704.7	2837.7	1149.8	3349.4	754.7	798.8
NCBP2	975.4	841.6	709.6	1971.5	795.5	935.9	754.7	598	1228.4	596.2	992.2	676.9	808.9	617	781.7	1241.2	686.7	1027.4	941.1	898.4	916.6	850	836.2	375.6	595.2	1092.1	641.8	949.1	831.2	844	610.5	1147.4	1227.4	829	964.5	867.9	3177.1	932	949.3	688.1	692.5	773.1	699.9	724.6	722.3	493.1	917.2	3923.7	701.4	589.1	3673.3	970.3	973.4	2441.9	517.9
PPIL3	281.3	286.6	207.8	635.2	221.1	337.1	760.2	366.2	373.7	228.9	362.3	506	273.8	199.3	256.6	342.1	1418.4	300.2	302.9	278.3	351.1	230.1	245.1	204.9	195.3	301.3	368.8	254	231.7	324.7	248.4	355.4	423.1	275.8	270.4	260.7	1290.8	335.5	250.6	299.3	229.6	276.6	227.6	249.6	233.6	176	253.9	1690.3	325.6	185.3	1877.8	270.8	342.2	284.7	210.5
RPS20	936.9	1189	1007.2	24286.2	1299.1	1275.1	1849.8	1604.4	1752.5	986.5	1131.9	1221.2	1904.8	1192.6	2195.1	1230.2	1286.1	1214.8	2964.6	922.6	895.5	1089.6	923.7	728.5	1387.1	1696.3	893.3	1583.7	1173.5	2052.4	1124.1	2515.3	1633.9	1351.7	1145.1	1329.3	1831.4	2516.7	1601.1	1135.1	1582.6	1883.8	1881.1	6360.2	1046.8	1241.9	1679.7	28415.1	5646.8	999.7	21448.6	1834.2	6089.5	1323.8	885.4
SNIP1	1418.1	661.8	499.1	1036.7	388.6	495.2	323.3	438.1	4062.8	365.4	696.8	1264.5	301.8	505.8	344.2	889.5	278.8	537.9	1178.6	363	723.4	430.1	481.2	184.1	349.6	532.6	497.6	408.7	476.5	557	718	943.2	569.2	479.1	517.3	302.8	1325.5	1246.6	1098.2	861.8	331.5	550.7	509.7	387.4	280.6	397.2	682.2	1241.3	497.5	254.8	1326.3	575.5	400.7	428.9	261.1
SRM	170.1	227.1	224	696.9	179.1	258.3	246.8	202.6	224.4	249.3	224.9	196.8	332.7	228	579.7	245.3	232.5	198.4	478.9	232.9	235.8	209.1	296.8	3196.8	234.4	228.5	198.9	204	293.5	300.3	210.5	310.6	314	233.8	232	187.9	448.9	399.4	211.8	170.3	242.1	237.2	181.3	301	196.4	144.2	765.6	877.5	263.6	185.6	721.3	229.5	329.9	189.1	167.8
STX17	3497.6	3765.2	79985.7	15351.9	6344	6975	13859.5	5316.2	7469.9	5496.4	5358	5050.8	8149.1	5118.8	6407.3	6908.8	5337.1	3288	8111.4	5512.5	5521.6	4184.5	5597.2	5426.7	7540.4	6379	5442.8	6976.9	7012.7	5241.4	5552.6	7970.1	7080.9	5375.7	4431.8	6198.4	7887.1	5285.4	4195.5	4872.6	5433.8	6736.4	5157.5	10651.2	3755	3512.6	3763.4	21221.2	1925.7	5086.5	13033.6	6241.7	9225.6	4376	4220.7
TXNL4A	24702.5	23647.5	9032	11822	12882.1	9779.7	12591.4	5178.9	13543.7	8924.4	8594.7	4547.3	9904.3	8053.2	11770.7	9604.9	6876.3	19615.8	10317.3	10511	8825.9	19687.7	12756.3	4191.6	4564.9	11914.7	4056.6	8369.9	9201.4	9128.5	6083	18606	13332	9733.9	13726.8	11938.6	22045.6	14752.9	13462.9	8689.9	7106.9	12724.8	10308.7	6379.6	11359.3	13585.6	25683.4	21975.5	16285.1	6932.5	18835.3	17263.3	11277.6	13049.4	8669.9
URM1	1862.5	2655	2379.9	3496.4	2217.7	2419.6	1935.5	1960.3	2449.1	1468.6	2060.2	1898.9	2284.7	2666.6	2657	2680.6	10096.3	2452.3	2144.3	2029.4	1811	1703.2	2056.1	1193.9	2138.7	2102.9	1368.9	2127.1	2806.2	1951.7	2830.2	2419.6	4169.9	1690.8	2226.9	1744.5	8151.1	1974.1	2154.2	1464.7	2581.5	1791.3	1969.5	2014.5	1743.6	1667.9	2102.8	3195.4	2314	1612.4	2382.1	2391.2	2456.4	1839.7	1515.1
CEP20	1374.8	2006.8	1717.2	3697.6	1538.1	2204.5	1877.1	2469.2	2015	1430.1	1715.2	1662.6	2770.4	1724.2	2274.4	2230.2	1464.7	1564.9	2003.1	1965.4	3106.1	2334.1	1848.1	1609.7	1839	2483.8	1766.8	1930	1865.7	1606.6	1636.7	1972.8	1909.9	1602.2	2401.1	1529.6	3204.6	1742.3	2785.1	1474.9	1895.8	1788.3	2592	2173.5	1523	1293	2074.4	5431.3	1999.9	1492.4	3866	2604.6	2853.2	1789.9	1986.7
PHB2.1	1951.3	2460.1	1656.8	3630.5	1861.5	2076.9	1885.2	1821	2100.7	1744.5	1902	2537	2169	1709.8	2109.1	2473.2	1810.2	1933	2241.1	1753.8	2072.9	1875.1	1999.9	1608.2	2557.8	2983.3	1747	2130.4	1865.7	2100.1	1802.7	2369.1	2299.1	2075.1	2563.7	1848.1	3987.1	2452.5	2246.1	1678.4	1675.6	1947.3	1698.1	2235	1692.5	1781	1989.8	4701.3	2393	1693.6	4330.1	2212.1	4986.8	2117.6	1676.6
SAR1B.1	4263.5	6072.9	6236.8	6690.7	7089.5	4445.7	4049.5	4297.6	4884.7	3948.9	4135.5	4437.3	4294.3	3876.2	4622.7	5410.5	6979.7	4490.7	5235.1	4671.1	4927.3	5341.1	4007.5	3081.7	4060.5	4893	3587.1	4356.2	4504.3	4620.7	18168.2	5456.9	5272.7	4320.3	5538.7	4273.1	9353.7	4961.3	4436.6	3584.7	3823.1	4251.1	4174.5	4349.6	3485.8	3639.5	5218	10620.9	5044.3	3185.2	32461.2	4786.2	5554.4	5151.8	3682.1
FAM20C.1	70890.2	83403.6	64784	69500.8	72964	61450	73428.1	75796.4	62630.7	72391	77155.4	57286.8	60749.9	67641.9	69586	74572.8	68327	81853.6	79955.9	74647	69627.6	64877.5	60301.9	49769.3	65496.9	70371.1	68912.1	68636.2	74549.5	78157.4	78630.5	92932.4	69052.1	80459.8	73162.7	72425.6	74649.7	68594.9	64851.2	66596.6	66096.6	70132.5	74538.3	58743.4	61214.7	56450.5	64664.4	55029.7	63690.4	61474.1	62445.6	81028.8	66697.7	64552.3	64111.2
DYRK3	452.5	504.6	374.8	3087.9	389	450.3	412.4	396.1	433.1	377.1	451.9	386.9	461.2	372.1	546.4	499.5	424.3	473.9	499.9	381.1	393.2	455.5	588.6	387.7	398.5	527.8	415.3	431.6	443.6	536.3	386.4	552.4	687.6	426.4	624.2	455.4	1487.9	1666.3	472.3	402.7	417.9	483.6	377.7	545.9	416.6	380.3	474.5	2241.8	540.2	386	2228.3	477.2	565.2	418.5	557.9
ST8SIA1.1	4119.6	3902.6	4107.5	5778.8	4172	3938	3742.3	3329.2	4882.5	2984.4	4282.8	3709.8	3476.2	3274	3881.3	6296.2	3422.4	4040.1	4634.7	3754.2	4664.2	3263.4	4249.3	2464	3415.1	4693.1	3085.2	4229.4	3814.9	3599.9	4063.9	5369.6	5274	3746	4829.8	3731.7	13792	4706.9	4540.2	2930.6	2965.4	3279.2	3115.6	2722	2720.1	2332.8	4033.9	7028.9	2499.9	4016.5	6124.1	4071.6	3983.5	4617.9	3510.7
MACROH2A1	363.6	352.4	316.7	737.8	320	438.1	404.6	398.3	436	289.8	359.7	336.3	595.9	837.8	441	532.6	374.6	313.1	424.1	297.8	392.2	378.3	418.4	272	405.6	500.4	276.6	391.9	438	432.1	299.9	436.6	601.7	350.6	422.5	333.2	4100.1	422.8	385.6	341.7	422.9	400.3	444.7	596.8	315.8	276.2	347.7	2076.9	483.2	335.2	1365.6	470.6	854.9	347.6	354.1
PDE1B	281.4	358.2	322.3	559	339.6	384.3	361.5	293.8	453.2	268.3	327.9	338.3	666.8	315.7	297.7	372.9	262.2	819.7	443.7	362.6	287.3	314.3	336.7	314.2	383.4	386.6	338.8	328.3	333	317.6	305.5	501.3	1165.4	353.5	450.3	331.6	579.4	421.8	352.3	281.2	436.6	313.2	1253.9	605.1	258.3	263.1	268.6	731.6	363	259.7	744.9	351.8	433.5	577.1	335.5
WWP2	1117.4	824.3	1021.6	3831.1	814.5	1168.7	2101.2	849.8	1495	905.4	1102.9	887.2	1241.2	731.6	1118.7	1389.5	964.2	1073.7	1384	880	986.4	930.8	877.1	660	1134.2	1892.5	819.8	1078.2	1070	1241.3	946	1388.8	1235.2	1026.6	1058.4	936.5	5749.3	1730.2	1075.8	1362.9	1002.6	2369.9	1028	1692.9	777.9	869.8	1504.8	5276.8	810	736.7	2775	1249.3	2076.8	1026.5	801.5
BTN1A1	246.5	348.7	188.6	5807.8	194.4	388.8	335.7	206	255.4	197.2	214.4	201.2	237	279.8	220.5	554.5	241.1	217.5	332.8	213.6	246.4	501.7	315.2	169.4	226.2	655.5	160.9	388.6	241.7	245.6	1025.1	576.6	271.3	208.2	236.5	263.4	671.9	478.1	434.9	173.3	238.1	266.2	262.7	232.4	865.4	185.9	191.4	652.1	251.2	207.6	591.9	238.4	261.7	234.7	166.9
SERPINB2	4748.1	3735	2789.3	6225.4	3091.3	6325.8	4425.3	3634.1	6898.2	5077.1	5536.5	4736.7	5809.6	5342.9	5052.9	5353.6	6229.1	5022.8	7033.3	3802.3	5229.6	3070.9	4760.8	4419.1	5561.2	5380.7	5253.3	3084.8	4026.6	5068.8	5651.2	5992.3	6461.5	5115.3	4577	3809	8740.3	4356.5	3461.1	3213.3	3954.5	4355.4	4581.9	2814.2	4485.2	2732.5	3606.5	6163.3	595	3077.8	8942.4	4146.1	3017.8	5228.3	4266.3
CDH20	2407.3	3472.4	2433.6	4929.9	2427.4	2806.6	1958	3064.2	2872.4	2454.2	2308.2	2615.9	3189.3	3690.9	2828.4	2502.7	5294	2146	3112.3	1758.6	2057.2	2163.1	1966.1	2085.1	2324.4	2805.2	2402.1	2965.1	2681.6	2675.8	1907.3	3778.4	3344.7	2308.9	3275	2378.4	7773.6	11595.9	2332.8	2408.5	3417.5	2255.9	2104.2	2968.8	2241	1645.6	2558.6	5602.1	1397	1581.3	4415.6	3100.8	3796.9	2403.3	2087.1
ADAM28	726.3	1033.2	651.6	2099.6	718.1	790	801.3	674	1060.3	614.6	694.8	714.3	805.4	665.4	808.3	896	709.4	690.6	1046.4	806.9	764.1	693.4	802.5	613.1	768.7	783.6	653.2	744.7	718.4	775.6	672.9	919.9	948.4	670.3	964.8	646.7	2169.8	922.1	769	637.6	682.3	783.2	693.9	995.6	643.3	667.5	781.1	2638.5	651.9	639.6	2584.3	856.4	994.1	747.1	675.8
DCC	10889.1	16434.7	17778.6	22451.9	19353.7	28963.3	25136.2	17411.1	21243.5	16656.4	18543.7	13221	19256.8	16664.9	17767.3	22880.7	18966.8	12031.6	23355.7	17558.4	17926.4	9960.9	17490.2	19601	30321.7	35408.3	31744.2	22997	15895.4	25074.9	21951.1	40468.8	24478.1	22965.9	18232.9	29324.7	20380	21729.4	12517.7	15894.8	10935.6	15267.3	11091.8	8617.9	15499.5	22764	10880.9	13350.2	17926.4	12207.7	15523.3	19610.5	12411.1	10130	8256.7
ELFN2	498.6	659.9	554.3	1456.7	537.7	1575.2	668.9	544.3	771.1	491.7	727.1	1021.9	624.7	737.9	586	762.3	600.8	662.9	1163.4	587.3	2738	921.3	665.5	474.5	529.8	703	1672.7	638.6	585.3	615.1	553.8	1493.3	2570.9	693	758	600.3	1791.9	936.1	628.9	559.1	550.6	565.2	575.9	598.9	650.5	414.2	547.5	2303.9	1547.2	474.9	2318.5	724.6	669.7	558.2	446.6
ITGA4.ITGB1	2126.8	6183.8	1672.1	6400.9	4194.3	6724.1	3338.9	3038.3	3070.1	2384.6	5411.8	4752	5086.3	5982.9	3509.6	9182.2	6566.9	5639	8497.1	2003.3	2197.2	2540.5	3834.8	1915	2328.5	5480.6	2359.1	2808.4	2716.8	6682.4	4779.1	7747.9	5934.2	6683.8	3647.4	2250	5793	5612.4	2207.2	2289	4231.9	3724.9	7576.3	4529.4	2563.4	3253.2	1748.7	7063.8	2335.5	2708.8	9016.9	3292.1	6380.9	2001.9	3601.5
LRRC4	7840.2	9951.5	5759	9754.6	7831.7	10280.3	9890.2	11947.5	10512.3	10625.8	11708.3	8431	10274.2	11412.2	13192.8	13733.5	10137.2	11878.1	13399.6	6890.2	10442.8	7503.3	7372.7	7254.5	11450.3	10779.5	11512	10371.1	9610.9	12139.9	11146.3	12810.4	10242.4	14985.9	10011.9	8312.7	12916.8	12811.5	6310.8	10825.2	9566	10546.4	11686.3	8644.8	6885.3	7905.4	7972.4	7906.5	1754.5	5765.8	8090.9	8964.3	9544.4	9247.4	8817.2
LRFN3	1085.8	793.1	615.7	1404.4	531.5	781.9	653.3	1222.6	508.1	380.3	659.9	492.9	3044.8	803.8	476.1	1028	543.8	604.9	2037.2	719.7	556.4	2045.3	464.9	421	916.9	848.2	397.8	726.6	539.2	2069.1	641.4	1475.1	554.9	564.6	1132.5	938.7	2464.9	11137.2	1131.4	609.5	497.8	590	411.3	867.4	594.9	398	498.5	1826.3	532.9	465.9	1775.5	626.6	924.6	1303.8	367.8
CD8A.CD8B	609.3	1687.7	546.7	1213.8	628.9	900.8	841.9	633.6	633.4	502.1	676.4	618.8	687.5	584.7	754	722	731.7	775.7	4217.8	586.1	599	723.9	581.2	597.6	589.3	832.2	607.6	685.5	644.7	880.8	765.8	986.1	704.2	740.2	1052.4	688.9	2250.2	976.4	755.9	606.3	633.6	707.7	745.1	1114.6	565.7	738.2	758.5	2647.2	702.1	475.1	2686.2	863.6	1166.1	676.8	487.4
CDH13	2244.8	2712.9	2513.9	6076	3365	5459.9	3570	4383.8	10432.3	3660.8	4558.9	3825.4	4142.5	5462.4	5540.7	3957.9	3874.8	3670.8	5512.5	3008.5	2900.6	2944.7	3281.8	3392.3	3658.9	6420.1	3640.9	5066.3	3800.9	4503.3	4644.2	4583.1	4058.3	4829.5	4769.4	3789.4	7828.8	5539.4	3698.1	3026.7	2979.6	3936.6	3541.9	3771.9	2390.1	3411.1	2223.5	6140.6	3940.5	2289.2	6273.9	3639.9	5626.3	2374.6	2440.9
LRFN4	1343.1	2571.9	2394.3	3417.8	2396.3	2937.1	3389	4216.8	4249.3	3027.2	4200.9	3262.6	3347.9	3724.4	3555.3	5135.6	5108.3	5009.6	6608.9	2474	2319.4	2082.8	3068.9	2369.8	3814.2	4677	3489.3	3912	3349	4125.2	5337.6	5714.9	4467.1	3099.1	4370.7	4035.7	6794.6	6353.2	2579.5	4164.2	7422.9	4132.8	4227.4	6319	2860.1	2160.1	2578.1	3437.9	2572.1	2792.4	3441.4	3658.5	5075.5	1490.5	2093.8
ADGRF2	1195.2	4103.2	1746.2	16468.3	1168.9	2308.1	2147.1	3084.4	1448.8	1323.5	1815.4	1284.4	8461.9	1371.5	1884.7	3235.7	6537.4	2445.1	6818.1	1365.7	1334.3	1174	1612.5	1360	1379.9	14769.2	1382.9	1836.9	1822	1492.5	1717.2	2702.9	8576.4	1582.5	1489.8	1478.9	3173.1	2226.1	1901.5	1182.5	1380.7	1975.1	1296.2	1943.6	1499.5	1120.2	1607.8	74971	3890.8	1360.1	82082.7	1764.9	30476.5	1868.8	1157.1
ITGA11.ITGB1	1384	2882	1889.3	7958.2	1376.9	4272.5	2728.8	3776.7	5145.7	3633.1	3136.2	3987.4	5620	5101.8	2968	2640.4	4380.6	2118.5	5563.9	2311.9	1424.1	1848.4	3272.2	3629.5	3744.4	9760.1	5899	4458.1	3318.2	4479.3	4744	4566.7	4164.4	2399.8	5792.4	9842.7	2936.4	3551.9	873.8	855.9	1541.1	936.8	2028.2	1100.5	850.7	677.4	767.5	2228	1050	865.2	3037.7	2129.1	1731.3	1263.9	1104.3
ACVR1	1329.1	1494.4	947.8	1912.5	3189	1503.3	1373.8	779.8	1521	800.4	1278.8	900.5	1148.2	768.9	1046.6	2432	882.1	1477.9	2111.8	1750.5	1276.7	1219.1	1001.8	491	665.5	2415.4	747.4	1178.9	814.5	1180.3	766.2	1326.7	1521.9	1275.9	1309.5	1361.4	3501.9	1274.5	1497.7	999.3	919	915.6	839.3	867.4	775.7	440.8	820.7	3826.5	890.2	850.6	3047.8	1079.3	1509.4	1081.6	539.9
PCDH12	319.1	1860	277.8	1171.7	592.8	5874	434.6	1024.8	309.4	322.4	454.6	490.2	701.2	427.9	494.4	573.9	474.3	419.9	614	324.6	324.7	517	708.2	283	306.7	387.5	1042.1	2122.3	315.4	1594.9	1380.7	414	351.4	304.7	1279.9	298.9	678	531.4	351.3	425.7	471.3	1492.8	1185.2	1277.1	455.7	341.9	302.5	573.8	161.6	390	478	1408.2	435.7	366	310.3
METRNL	993.5	1492.7	1389.2	1987.9	1526.8	2150.5	1615.4	1814	3276.6	1642.7	1908.2	1527.4	1815.5	2113.9	2096.3	2105.1	1780.7	1721.3	1840.4	1838.4	1352.1	1249.8	1617.8	1035.8	1720.1	1936.9	1553	1722.3	1929.3	1671.7	1620.2	2247.6	2068.3	1984.9	2089.7	1524.4	1962.5	2549.3	1694.9	1284.7	1570	1865.9	1789	1597.4	1119.4	1715.2	2521.8	1542.4	1480.3	1275.9	1671.1	2023.1	1564.6	1146.7	1384.2
LILRA1	2303.6	3450.3	2791.4	3058.4	2041.5	2842	3573.7	5745.8	2350	2674.9	3120	1775.1	2717.9	2238.7	3032.7	3574.1	2225.1	2970	3595.7	2653.2	2811.3	1425.7	2386.2	2229.8	3269.7	2650.7	1952.1	3718.5	2306	2395.8	6461.9	3796	2479.5	3527.1	2887.6	1960.6	4091.6	2968.2	1872.1	3790.8	2628.8	2926.7	4222	7560.1	1934.7	2984.7	1843.5	1704.6	2415	1845.4	2469.7	2942.7	2678.4	2028.2	2074.1
C1QL3	1499.9	1951.4	1572.5	2004	1487.1	3074.6	3257.2	2534.6	3374.1	3017.3	2940	4237.8	3117.6	3862.7	4102.5	2212.7	3503	4532.5	6373.6	2592.7	1815.4	2102.9	2360.1	1401.7	3955.6	2482.7	2234.3	3449.6	3603.9	3636.5	3468.1	3406.8	3285.7	3596.6	5042	3052.2	15776.2	2548.7	1882.4	2861.1	3731.1	4497.4	5123.5	5041.6	2659.3	2357.2	2742.6	3129.7	525.1	1940.2	2552.4	3848.5	4028.5	1737	2963.6
FCGRT	16320.8	21391.3	15483.2	24048.3	21922.9	18130.5	16872.6	10543.1	20062.8	13120.9	19123.9	15908.3	18245.8	15924.3	17042.4	18870.3	15966.4	9029.5	24964.2	18964.8	9885	13320.4	20503.4	12072.9	17011	22517.8	12755.8	38465.6	14542.5	15937.2	16278.1	20566.4	16453.4	22941.2	17908.7	15207.5	16589.8	23041.6	19357.6	13153.5	14874.4	12741.8	15147.5	12149	11576.4	13703.2	14280.7	10659.1	17054.4	16021.1	14440.1	18295.6	12557.9	16020.3	13482.7
HCE001796	83754	91203.6	96814.2	84491.4	80158.1	78433	88213.1	96001.3	74740.5	95836.1	93081.4	94672.1	77739.4	70210.7	78137.4	79748.4	75762.9	92898.9	99940	92721.2	84606.1	72875.4	68498.7	71553.7	89421.6	88044.4	100650	90853.3	78032.1	95015.2	102606	93748.1	83358.5	88015.5	93242.6	80025.1	79570	86536.8	78041.9	97811.3	86411.9	81810.4	77420.7	83992.1	95732.1	71776.5	98061.4	86106.9	89626.7	74233.3	72192.6	86162.6	89249.1	91200.8	78154.8
NLGN4Y	228.1	306.9	224.8	528.1	228.7	287.5	240.7	232.8	242.8	204	254.5	208.9	285.6	224.4	241.6	249.2	232.2	245.9	444.5	244.3	223.2	233.5	222.5	255.5	233.7	285.3	240.7	225.4	258.4	290	219.2	320.1	252.3	275.2	295	249.5	563.8	317.2	278.9	227.4	254.4	304.4	230	355.2	282.7	227.4	280.1	1487	330.3	237.1	1371.7	275.8	357.1	225.3	225.1
ADGRB1	285.4	409.8	1381.8	523.9	305	619.8	2267.1	508.1	588.2	388.2	533.9	407.3	578.7	603.8	547.5	506.7	523.5	610.8	763.5	410.9	419.3	634.7	335	483.6	525.1	527.5	389.1	640.5	422.1	458.1	488.9	1076.9	661.4	512.9	629.5	618.5	1604.9	885.7	347.4	369	388	626.7	474.3	469.4	261.1	455.2	453.1	582.4	299.7	311.6	614.8	407.5	409.9	359.7	411.5
RELN	7557.3	6472.6	5971	7306.7	7833.7	8544.9	8602	7089.9	8560.1	6372.9	8202.9	5620.6	6871.6	6555.8	7180.5	9010.2	8488.7	7653	8573.5	5860.6	5928.9	6990.8	7425.2	6045.7	6969.2	8612.6	6688.9	6600.2	9611.1	7628.7	8992.2	7988.6	8230.1	9419	7618.7	7657.1	6138.1	8502.8	5238.5	4983.9	7795.9	7732.3	7065.5	6096.1	4015.1	5233.8	12060.1	6549.5	9401.9	12226.6	6648.9	8136.3	9496.6	5800.3	5345.7
SENP1	241.2	728	292.6	2215.5	244.9	540.1	296.1	233.9	258.1	218.7	260.1	207.1	305.8	224.1	262.7	290.1	245.2	259.9	1376.7	440.6	246.3	335	353.8	212.6	245.3	293.5	235.8	264.2	256.6	312.5	241.4	596.3	307.6	259.6	335.6	262	971	1403	297.6	433.6	247.9	371.7	245.2	376.4	303.3	212.4	312.2	1941	326	229.8	1950.3	304	459.2	269.5	256.2
FUT7	317.2	705.6	770	612.6	337	639.2	414.1	340.9	392.3	303.6	371.1	298.2	413.2	317.8	375.1	383.3	384	403.7	1846.1	326.1	336.5	375.7	330.1	298.5	348.5	373.6	328.6	372.5	402.9	449.6	350.4	495.5	394.5	383.5	368.4	387	1984.7	472.2	382.5	317.5	350.3	402.5	351.8	410.7	344.7	447.8	680.7	1480.2	515.1	321.5	1492.7	437.6	509.4	374.2	345
UBE2Q2	422.9	667.2	1164	3931.4	635.3	1738.8	1972.6	1325.1	1564	1082.8	1420.2	1360	2767.7	792.3	1710.4	909.3	1209.1	450.7	2653.5	509.1	871.3	934	1213.5	747.2	2018.6	1337.6	792.8	1143.2	1692.4	933	689.6	1865.2	1377.1	887.7	1309.6	850.8	2261.7	1027.1	927.8	1080.9	1724.5	1289.1	883.7	3009.7	879.8	739.6	918.7	9025.5	862.6	912	2901.1	1574.8	4700.7	858.6	1029
HYAL4	216	291.8	205.4	420.3	217.5	435	290.9	193.6	248.3	225.9	234.5	180.6	248.8	226.4	223.6	242.2	214	285.7	368.7	289.5	204.7	228.3	204.9	226.4	296.3	235.7	200.7	214.7	260.1	312.4	194.1	325.2	230.3	213.4	230.1	219.2	895.7	287.5	288.6	213.1	217.1	238.8	205.8	258	201.1	217.1	245.9	825.2	256	245.9	788.5	237.6	270.2	219.5	212.1
FUT11	588.9	1347.3	568.8	1026.1	535	984	676.7	678.7	986.9	519.8	651.8	557.5	807.1	637	912.6	644.1	652.1	1612.6	976.5	699.4	596.5	560.2	538.3	491.4	1267.1	948.3	532.8	723.2	706.8	545.4	602.7	1152.5	805.3	2605.3	797.6	534.4	1171.4	806.5	580.9	558.1	612	662	526.1	1316	1030.5	497.4	666.6	2096.9	544.9	1213.9	1400.4	658.3	1125.6	598.9	506
CHST10	1003.5	1517.2	999.6	2250.8	1159.2	1653	2690.8	1085.2	1369.3	983.5	1249.7	1020.2	1232.9	1069.1	1377.1	1456.8	1163.2	1353.9	2522.8	1271.7	1186.8	1070.9	1120.1	1017.1	1088.4	1665.2	1002.9	1438.7	1171.4	1368.2	1171.9	1632.9	1537.3	1236.6	1503.8	1369.8	3692.1	1609.1	1283.6	998.2	1131.8	1402.2	1114.5	1335.1	1149.5	956.2	1110.4	5971.8	1268.8	1030.3	6101.8	1489.2	1459	1190	2109.8
GALNT4	1720.7	2470.1	1810.4	2429.1	2432.6	2761.1	2596.6	2552.4	2531.8	2120.3	2492.7	1966.8	1907.7	2665.1	11316	2257	1554.8	2160.4	3394.3	2643.9	2216.2	1870.6	1832.9	2020.6	2289	2648.3	2315.9	2033.1	2969.4	2840.5	1638	2767.1	2703.8	1403.1	2404.5	2195.1	3766.5	2514.6	1814.8	1721.4	1797.4	1619.3	1663.6	2720.6	2167.1	1676.9	1743.3	2858.9	984.6	1988	3277.6	2157	1087.2	1448.5	1415.8
GALNS	2163.3	3620.1	2268.9	5982.8	2509.2	7260.3	5675	18972.8	5709.5	4800.6	5759	6305	6215.9	7150.4	7376.9	6204	5654.5	6121.4	7395.1	4153.1	2766.6	2658.5	5097.4	3248.7	6093	6229.1	5151.5	4144.4	6210.2	6336.1	4190	9061.8	5728.4	6943.7	5371.1	6193.9	4985.7	5462.5	3395.5	2810.6	5641.8	5376.6	5869.9	5106.4	2388.5	2990.2	4699.4	4128.4	5549.2	3575.7	5794.3	6319.7	6162.2	1637.3	4087.4
ST6GALNAC4	681.1	1005.5	680.9	1342.9	610.5	875.1	706.1	888.3	645.7	542.6	747.2	706.3	682.3	584.7	656.4	1184.9	618.1	813.4	2910.6	680.2	667.3	854.1	654.5	597.9	655.1	830.1	534.1	646.1	603.3	829.9	1127.8	1101.3	780.5	637.6	816.9	602.2	1924.9	8844.5	790.2	528.8	533	1013.4	686.3	648.3	587.3	534.2	909.1	2162	620.3	819.5	2050.5	733.4	755.6	640.1	491.5
UBE2Q1	1184.4	1770.1	3656.3	9881	1625.3	6411.4	7467.1	4778.2	6607	3819.1	3516.3	4756	13460.2	2015.4	4430.5	2756.2	8703.5	1014.9	6733.7	1761.6	3795.8	3404.8	4129	2608.1	7702.3	5102.1	2677.9	6293	7193.8	2025	1640.7	7811.7	4516.9	3122.3	3817.8	2352.3	2594.2	1990.4	4329.9	5770.6	6598.2	5571.4	3926	13798	3779.3	2789.9	3902	48964.6	3448.4	4527.8	13774.2	7461.5	29334.3	3660.5	4874.2
USP2	186.9	728.2	193.6	313.9	179.6	208.6	300.4	206.2	183.4	166.5	205.5	158.9	219.3	160.9	165.9	249.2	174.2	211.1	1206.9	216.5	172	194.4	342.1	376	161.5	221.5	143.7	177.3	169.3	218	169.1	221.1	184.7	173.2	256.6	168.7	410.6	2804.9	226.1	168.4	251.1	282.8	193.4	206.2	185.3	182.6	182.9	648.1	207.8	162.6	575.1	215.1	271.5	169.6	165.3
USP19	574.8	893.9	688.5	1364.1	521.5	770.9	715.8	571.6	847.7	569.1	798.1	504.5	892.6	541.5	734.9	1016.8	602.8	580.4	1563.1	551.8	579.4	1730.5	597.6	545.4	891.6	723.6	630	698.6	822.2	709.3	485.1	900.2	643.9	599.8	677.8	578.2	2056.6	804.4	828	889.4	1066.4	1243.3	867.8	2929.6	683.4	672.9	691.1	11533	1169.7	1308.1	5253.5	1226.1	3008.6	885.6	825.7
UBE2Q1.1	220.6	321.6	270.5	444	224	240.9	236	256	252.3	211.4	230.5	394.7	237.4	307	237.1	258.2	202.6	292	494.1	226.7	253.6	271.1	310.2	224	210.4	236.7	222.9	254.5	208.8	299.7	1701.6	352.5	328.4	307.1	252.3	276	586.5	337.2	229	220.5	203.6	320.6	204.2	211	297.7	261.1	328.3	612.2	245	411.2	576.9	300.1	253.9	268.1	214.5
OGT	208.1	283.2	172.1	288.6	146.4	340.7	257.7	148.1	322.7	135.5	202.3	164.7	200.5	205.7	168.2	248.6	195.2	204.6	1200.6	149.8	156.4	177.9	176.9	159.6	140.9	179.9	166.4	178.2	462	257.7	212	431.5	182.2	153.7	252.1	285.7	635.6	720.4	245.9	153.1	165	532.7	360.8	181.5	150.6	454.8	414.5	570.3	235	176.3	606.8	194.8	209.8	163.9	131.3
C1GALT1.C1GALT1C1	416.8	609.7	525.6	780.1	419.2	559.9	464.7	5589.6	557.6	451.7	550.8	629.1	490.3	420.5	445.1	522.5	3426.8	647	2269.7	406.8	589.5	1031.4	396.2	1289.4	491.5	535.3	397.8	461	649.6	474	398.1	674.8	479.8	489.5	536.9	475.9	7651.2	627.7	474.9	1029.6	482.4	462.4	376	541.3	367.6	460.8	430	1730.7	524	403.6	1672.3	492.2	525.6	667.7	440
HS2ST1	935	1809.2	1517.8	4654.9	1634.5	2549.6	2026.4	2402	3182.9	1483.9	1754.2	1905.8	3598.2	2227.9	2696.7	1785.6	2005.6	1759.1	4589.4	1028	1458	1274.4	2203	1322.7	2301.5	2267.5	2316.3	2015.4	2062.9	2148.1	1602	3836.3	3005.3	1665.7	2266.7	1203.5	5564.8	3091.4	1415.7	1840.7	3182.6	2753	1787.5	4077.5	1405.3	2228	2444.9	8972.8	2513	1769.2	5300.1	2957.3	5375	1313.5	1802.2
ST6GAL2	2525.7	2947.4	1749.4	4364.8	1711.7	3406.6	3395	3269.7	5425.3	3205.2	3940.8	1982.7	3309.5	3588.6	2671.5	3398.2	3482.8	3079	4873	2548.1	2075.9	2142.6	3203.9	2491.8	3693.6	3463.9	2745.9	3232.9	3769.2	3544.9	5264.7	4652.3	3931.4	4054.6	3052	2472.5	7360.1	4469.2	2217.5	2009.6	3944	4184.8	3513.3	3781.4	1818.1	2483.6	3636.3	5738.4	1311.6	2124.1	4153.7	2867.3	3685	2357.1	3060.7
GNE	624.2	833.8	691	2482.8	671.2	1147.1	1284.9	976.5	1052.4	1728	826.4	873	1536.3	631.5	1236.9	906.4	963.3	724.6	1769.7	637.6	680.9	809.4	858.1	628.3	1169.4	935.5	732.1	1146.9	978	869.6	766	1197.8	922.6	892.2	1005.1	656.6	2452.8	1087.5	888.6	1189.5	1033.1	1089.4	845.2	2095.4	853.3	613.6	845.8	7045.5	1565.9	1012.9	4443.1	1220.1	2219.8	827.9	836.5
USP1	247.7	346.1	218.7	431.5	216.6	906.3	1178.4	201.8	288.5	185.6	265.2	192.8	258.3	199.2	288	295.5	235.9	296.4	543.9	206.1	231.5	230.2	286.4	179.8	198.8	262.3	200.1	235.2	220.9	269.3	238	338.6	323.4	229.2	276	231.7	624.9	344.7	246.3	201.1	215.1	267.1	200.6	254.5	341	167.8	248.1	925.8	261.7	207.3	870.1	292.4	285.2	245.6	181.1
OTUD7B	230.5	617.8	374	1440.7	308.8	988.9	864.7	711.3	789.8	493	539	595.6	1436.6	324.3	711.6	578	559.2	234.6	1936.3	220.8	481.2	439.6	717.8	416.3	863.7	663.8	391.1	426.5	901.6	476.7	405.6	849.2	570.2	463.8	594.4	388	9467.4	526.2	492.5	619.6	1095	727	521.2	1632.3	516.8	381.2	492.9	5334.7	446	531.3	1449.4	857.1	2237.1	444.8	800.3
WDR48	970.6	1735.7	3214.2	20852.6	1523.1	6438.3	6166.5	3601.7	5154.7	2630.9	2758.7	4012.4	10349.5	1767.7	5132.8	2568.3	3584.6	1264.8	5859.9	1265.2	3401.1	3269.6	2825.7	1978.4	5931.4	3816	2319	3797.7	6425.2	3134.4	1855.3	4569.7	3415.6	2198.6	3807.1	2438	1732	2662.1	3574.7	3708.8	5716.8	5279.7	2799.7	12986.7	2206.6	2318.5	3021.6	36978.1	4049.2	3192.2	14147.5	4559.3	13967.3	2510.5	2820.6
USP10	1046.4	1279.9	1168.1	3196.6	1009.2	1298.9	1167.9	1022.2	1818	983.4	1248	1034.5	1622.9	992.7	1372.7	1319.5	1077.5	1204.3	2110.2	1024.7	1133.8	1221.5	1068	865.8	1613.4	1385.9	911.4	1445.1	1451.3	1288.9	949.1	1631.3	1292.7	1081.4	1286.2	1189.1	3396.2	1480.1	1296.6	1166	1334.2	1384.4	1199.1	2910.9	1041.2	1000.5	1348.1	10602.4	1080.6	1323.1	7007.6	1605.6	2857.7	1306.4	1011.1
UBE2N.UBE2V1	4744.8	8297.6	7696.4	34062.8	3701	10893.1	12592.4	11733.6	12053.8	8525.4	10151.1	9537.6	17791.4	7252.6	27378	6061.7	10267.2	2961	16173	5604.8	6555.8	9776.7	9801.6	6756.9	13503.6	11782.6	8109.9	11684.6	12104.2	26776	8457.8	18156.1	9375.4	6635.5	12247	8711	6307.1	7421.5	29103.2	12290.6	16880.4	21352.3	9675.4	25212.7	9149.1	13811	17124.2	52076.1	56844.6	17297.1	18051.1	18653.6	43447.5	8545.3	11649.7
UBE2N.UBE2V1.1	904.7	1747.7	1753	11997.3	1207	2851.7	3947.2	2672.7	2897.1	1981.5	2284.2	2214.8	5314.9	1500.2	6537.1	1599.8	2316.4	682.8	4425.7	980.8	1551.5	2295.2	2508.2	1226.6	3638.5	2523.5	1801.5	2520.1	3127.6	5636.4	1665.1	4533.7	2467.3	1610.3	2867.9	1742.6	1415.5	1553	6852.8	2956.5	4199.2	5201.1	2355	6485.3	1971.4	2596.4	3628.6	24718.9	11830.2	3060.2	5754.7	4780.5	12627.3	1974.4	2674.5
USP46.WDR48	738.1	890.3	882.1	2273.1	715.4	1145.3	1054.1	794.4	1299.3	648.8	985.3	856.3	1389.6	578.7	994	1192.5	986.8	846.4	1597.3	752	816.4	1291.2	741.4	425.6	945.1	1176.6	568	1054.6	1023.5	946.8	684.9	1303.6	1070.2	773.2	945.9	702.9	3290	955.7	983.5	808.5	903.7	979.4	760.3	1523.2	679.1	543.8	1368.5	4026	1016.7	640.5	2215.4	1125.5	2414.2	1077.5	623
BAP1	433.8	586.5	1442.8	729.2	222.5	268.2	273.2	222.4	232.4	215.4	240.3	196.7	310.8	229.8	233.7	611.1	282.6	269.3	674.4	225.1	229.2	236.6	260.2	204.8	221.1	267.6	207	219.7	256.4	266.8	254	348.4	259.2	234	249.3	274.6	851.5	421.3	242.1	208.5	220.6	4611.2	257.3	271.2	212.4	192.7	231	847.4	256	196.6	772.9	274.4	423.8	240.6	194.3
USP12.WDR48	2975.8	2558.4	2133.9	3628.4	2426.8	3137.3	2578.3	2928.4	4829.2	1740.8	3777.4	2311.9	2755.2	1990.4	2279	4350.1	5442.8	3601.7	3861.8	2557.6	3097.4	2457.8	2137.5	749.4	2108.4	3431.2	3147	3056.4	2406.9	2309.5	1752.9	3664	4294.1	2448.4	2768.6	2397.1	5211.7	2837.5	3358.8	2139.4	1978.2	2252.8	2109	2647.6	1841	1220.2	2939.6	7230.7	1494.3	1749.5	3689.3	2845.1	4262.2	3483.3	1472.9
RHOT1	392.7	721	3054.1	7252.4	933.1	3750.8	3701.1	2488.3	3125.2	2070.3	1990.4	2806.9	7605.7	977.8	2562.8	1007.6	1249.7	405.2	3046.4	638	1775.2	2269.8	2057.8	694.8	3268	2104.9	1363.4	1432.8	3251.5	403.2	626.6	2632.5	2261	1638.5	2264.9	1208.5	903.6	898.7	2286.6	3909.7	5248.3	3866.3	2890.3	13456.1	2779.4	1874.1	2011.1	45087.1	555.2	3384.8	12506.4	4544	15747	2054.8	3497.4
ZRANB1	610	889.3	796.9	2412.2	671.8	1562.8	1740.8	908.1	1133.4	765.5	869.2	864.8	1592.2	627.9	1469	879.9	927.8	854.1	1520.9	1011.3	791.5	919.9	891.4	661.4	1303.7	1063.5	706	1052.7	1247.3	1124.5	812.8	1463.1	1035.4	720.2	1081.8	761.1	8213.9	876.8	1079.3	1022.7	1195.2	1248	1072.8	3049	835.9	751.5	898.6	8371.8	922.1	1112.9	3008.6	1586.7	3380.4	1027.7	948.4
USP12	435.6	1206.7	2041.6	1832.7	438.5	1050.8	1712.8	653.1	865.7	515.3	655.2	650.7	1343.5	602.3	872.7	550.9	594.7	637.4	1328.6	505.3	458.7	777.2	612.1	443.3	1018.4	888.4	402.6	629.6	1254.6	2179.1	2280.3	801.3	646.1	504	732.8	1011.5	566.9	557.3	726.2	970.6	979.5	738.6	615.2	1627.5	501.6	468.6	607.6	4899.8	465.1	636.1	2410	1556.2	2036	1676.8	587.2
UBE2N.UBE2V2	4393.5	9038	8377	47980.5	5763.3	14688.8	19218.5	13696.7	14232.6	10080.1	11315.3	11598.1	24955	7428.2	30825.4	7116.3	11582.1	3077.2	22301.5	5116.2	7297.6	11525.3	12025.7	5807.1	17679.5	12157.8	8664.3	13011.6	15270.2	29105.4	8602.2	22203.9	12020.3	8057.7	14854.3	8570.5	6215.3	7503.7	31940.1	14690	20515.4	25171.3	11595.8	30745	10168.3	13159.9	18306.3	79322	52259.6	15748.4	25319.9	23688.8	52726.8	9478.8	13591.6
USP22	585	664.2	827.6	2118.6	446.7	1283.8	1748.8	1016.4	1372.9	982.2	900	1101.2	2044.3	522.4	1106.2	668.4	920.7	438.4	1487.1	510.9	764	1052.9	877	644.4	1585.5	902.8	641	1121.9	1255.6	647.1	587.8	1262	944.3	695.9	848	767.5	1274.9	643.3	872.8	1395.4	1456.4	1494.1	1418.6	3805.4	886.6	883.7	811.3	12551.7	776.7	1214.2	4570.5	1591.1	5926.3	919.7	974.2
SENP2	222.2	1101	194.9	849.6	254.1	378.3	1115.4	208.2	278.8	298.3	258	453.3	282.6	198.4	360.3	287.3	238	558.2	1508	242.4	234.7	233	373.7	214.2	226.7	361.2	222.9	225.7	231.3	311.5	790	388.8	266	239.6	259.4	226.6	3199.2	359.9	364.4	193.4	226.2	253.2	217.8	387.3	335.4	180.5	251.2	1075.3	299.6	181.2	1005.2	267.1	443.4	477.8	181.2
USP1.WDR48	348.2	673	295.9	901.6	341.4	467.4	416.3	312.3	771	285.4	429	297.2	494.9	281.9	387.5	422.5	324.6	413.9	3021.6	2654.3	339.9	382.1	320.4	264.3	325.5	412	287.5	379.4	347.2	481.5	321.4	476.1	381.8	365.4	397.7	347.8	2194.3	469.5	752.2	305.7	313.1	407.2	309	464.5	316	247.5	394.4	2352.1	659.6	295.4	2162.8	418.3	637.8	414.2	275.7
UBA1	4025.3	6321.7	11021.6	39125.7	4863.2	14229.7	17741.9	13060.5	15786	11783.4	9442.8	11458.9	25321.1	6670.9	26291.2	7110.8	11304.2	2843.2	18404	5311.4	9974.6	14653.6	11442.7	9741.7	21822.8	11294	10806.5	15566.5	20143.3	29644.2	6549.8	19446.3	11388.4	6662.9	13180.1	8423.1	7056	7089.9	31633.8	17130.1	18027.1	24078.6	14429.7	37341.6	12523.3	17287.8	25772.5	124796	2670.2	27746.1	34099.1	26646.7	48282.7	10496.4	16597.8
USP46	411.8	706.2	502.9	1717.6	390	875.3	1101	552.5	610.6	435.5	524	496	1025.2	401.2	743.6	528.8	630	362	1215.7	380.8	498.6	1078.5	613	362	745.9	985.3	441.5	543.9	806.3	559	597	733.6	632.8	453.9	623.2	562.6	1177.6	910.4	647.1	625.5	746.6	683.9	486.2	1271.9	469.4	397.6	545.7	3357.3	521	500.2	1779.5	651.9	1757.6	648.4	509.4
USP11	232.1	295.9	220.2	428.7	242.3	405.8	261.9	222.9	277	211.1	257.7	204	547.4	228.8	266.2	250.9	4214.8	241.1	417.7	206	221	256	217.9	228.8	239.8	266.5	221.2	244	266.8	271.1	222.3	296.3	423.7	250.4	249.8	240.8	634.1	297.1	299.4	249.4	299.8	313.9	233.9	366.3	240.8	243.6	257.6	1626.2	293.6	321.6	1125.7	324	433.6	243.2	265.7
USP4	764	1564.3	2745.3	11751.5	1100.1	2918.5	4145.4	3230.3	4253.2	2636.2	2394.1	2572.8	6656	1430.7	4813.2	1738.1	2480.2	667.7	5218.2	1361	2311.9	3006	2382.5	805.3	5938.4	8673	2168.2	3169.8	4264.4	2706.5	1217.2	3560	2406.1	1628.3	3087.6	1736.7	1623	1601.3	3451.8	3571.4	4203.7	3946.8	3643.6	11615.1	2597.3	2031.6	2648.5	36168.8	2280	3156	8771.1	4018.2	18851.5	1999.8	2903.2
USP30	451.5	817.5	476.9	1259.1	459.9	510.6	549.4	480.4	542.3	437.3	470	452.7	640.6	446.4	576.8	523.2	480	491.8	837.5	529.6	479.5	549.8	458	417.8	494.5	585.5	450.4	553.9	658.2	579.7	589.7	621.9	929.4	534.5	2266.3	560.6	2464.3	993.1	597.1	515.9	497.6	640.9	517.5	861.9	591.2	476.6	558.3	2155.9	506	474.6	1554.4	626.8	884.7	643	464.8
CYLD	1594.9	1132.2	1563.9	8171.2	876	1664.1	1890.4	1685.6	2039.6	1439.5	1226.8	1463.1	2945.6	841.8	1608	1160.1	1103.4	653.5	6276.7	814.9	1757.5	1544.8	1156.4	868.4	2664.3	1552.1	1265.4	1696.4	2480.8	1016.4	770.2	1675.8	1321.1	1036.5	1923.8	1200.1	7706.1	7822.7	1346.1	1891.6	1921.9	1721.8	1715	24858.6	1344.2	962.9	1619	18509.4	1343.6	1545.5	6410	2279.2	9279.1	2538.9	1414.8
SGSH	9086	10951.2	6748	14169.1	11910.4	56438.4	8915.1	10167.5	10448.5	9590.1	9869.6	11661.7	8201.3	9686.8	13866.8	12517.1	14316	11039.8	16528	6758.7	8824.9	6361.5	10143.8	9507.9	10502	10136.4	29981.3	7023.2	13266.7	9012.7	11872.1	9685.6	6890.2	10714.3	12491.9	10362.8	14073.6	13011	8425.8	9116.1	9185.3	12853.3	13799.2	11441.9	6866.4	8146	12417.2	69509.2	32488.4	9499.4	58559.2	10186.5	9821.9	8271.6	10608.9
GALNT14	2785.1	4287.1	3635.5	5021.7	5219.4	5752.5	6097.9	5235.5	4208.8	4840.8	5264.4	3392.1	3983.9	6298.1	3676.2	5864.1	5422.5	6375.8	7767.3	3342	4124.3	3213.4	4301.7	5395.4	3847.9	6882.7	3910.4	6980.5	5071.7	4403.7	6041.7	5346.3	6128	4980.5	4811.3	2994.5	6455.7	7039.5	2007.1	2665.2	5028.9	6442.1	3737.1	4746.6	2289.8	1647	2203	3470.9	813.3	3125.5	4630.5	3800.5	3143.7	3138.4	2102.9
MGAT5	4775.1	6480.2	7163	9560.3	5756.4	9926	9134	8701.8	8800.3	8204.5	8104.7	8240.2	10175.9	8062.3	9450.8	10382.9	10138.9	8483.1	14670.3	6461.1	6320.7	3578.4	8423	6072.8	8551.5	10599.2	8507.3	9617.3	9309.5	8634.9	10791.1	11049.6	10671.4	6949.6	10046	8812.5	10444.2	11134.9	5117.9	6258.3	7712.4	8695	9467.2	6053.8	4678.3	4398.1	4705.7	4271.8	5545.7	4731	6067.7	7934.4	8111.6	5380	6083.3
XYLB	849	4419	920.7	2471.4	1164.2	1981.9	907.9	930.3	1147.3	702.9	1240.9	835.4	1014.4	847.2	1075.5	1258.6	829.9	1445.2	6822	857.8	1008.6	983.1	862.5	826.6	799.6	1357.9	1091.3	970.6	870.1	979.9	959.8	1409	1158.9	1137.4	1047.1	1142.3	3177.4	1340.6	1092.3	864.8	1630.9	969.2	892.4	1508.2	813.9	1101	1112.9	7339.8	1293.1	801	5127.2	1043	1852.1	1143.5	922.4
B3GAT1	640.6	737	385.5	786.2	899.1	644.6	887.9	490.7	726.5	466	535.2	791.4	795.1	742.6	1153.4	741.2	816.3	576.5	998.8	862.2	508.8	800.1	504.5	563	822	721.1	680.8	2534.9	602.4	610.5	816	1089.2	763	727.8	787.8	1072.7	974.4	907.7	421.7	371	560.3	566.4	539.4	709.4	613.1	269.6	436.2	747.3	1114.2	633.2	925	517.6	821.4	337.5	579.7
MGAT3	797.7	1077.4	741.8	1506.2	2294.7	1433.1	924.4	2131.8	2333.2	1031.7	1039.7	1336.9	1564.1	1662.3	1351.5	859	1049.8	892.3	2760.9	1309.4	997.4	804.5	1498.3	803.1	910.9	1028.3	1428.8	806.6	908.2	784	711	952.7	1706.4	992.5	1249.7	896.6	3091.7	1555.3	1177	738.4	1468.4	750.7	723.7	1242.9	609.4	543.1	423.8	1116.1	391.6	1803.7	1697.6	1252.7	720.4	744.4	1774.7
HCE003167	9977.4	9930.7	10165.8	10130.8	10063.5	9757.5	10005.9	10177.7	9841.7	10190.4	10127.8	10199.6	9860.9	9675.6	9880	9881.4	9920.6	10009.6	10101.3	10051.4	10035.6	9755.5	9653.2	9948.4	10101.1	9988.2	10066.7	10058.5	9987	10136.5	10172.1	10230.3	9984.1	10057.6	10117.9	10012.2	9855.2	9932.1	9942.4	9993.2	10080.3	9902.2	9795.3	10046.8	10022.7	9808.5	10163	9993.6	10161.3	9935.9	9631.6	10110.2	10105.5	9974.2	9798.8
ABHD4	361.7	531.7	617.7	4219.7	379.8	1090.5	732.8	745.1	808	623.4	550	787.5	1108.7	495.2	720.1	914.7	625.6	405.7	791.9	454.5	642.4	578	647.4	451.3	714.6	1026.4	469.5	902.9	963.7	537.1	656.4	3944.4	929	715.9	808.1	588.2	872.6	638	629.9	733.8	986.1	689.2	683.5	1310.6	482.8	450.5	563.4	4897.2	662.8	590	2297.2	734.4	2379.1	602	521.5
ACY3	880.1	858.4	731.1	1783.4	1195.4	988.9	954.1	842.7	1228.4	735.9	960.3	837.3	979.6	698.7	900.9	1019.6	902.8	950.4	1284.5	782.5	860.2	755.1	834.2	663.8	811.3	1008	732.5	1479.8	733.5	1263.5	1060.4	1453.1	983.6	1860.1	1255.8	926.3	5035.9	1028.8	825.3	1800.1	1080.3	1152.8	842.6	1305.8	940	749.4	1472.2	3753.5	1028	855	3360.3	1024.8	1311.4	1085.7	866.7
CDKL2	2400.7	3134.7	2852.5	14156.2	2735.7	4579.9	5234.8	3936.9	4187.2	3213.7	3707.4	3826.8	7134.7	2685.6	7543	3218.9	3646.5	2731.2	5445.2	2511.3	6208.5	3588.7	3811.5	2323.1	4860	4023.9	2895.8	3994.5	4224.1	6952.5	2803.9	5797.7	4257.5	2938.2	4143.4	2976.7	9491.5	3133.8	7808.5	4075.8	4765.3	5999.2	3507.9	8699.5	3023.4	3793.8	4928.3	33265.8	15304.9	4679.2	9839	6144.7	17386.8	3309.3	4039.6
CEP43	5921.6	5471.1	5388.7	14138.6	5073.3	5619.2	4404.7	4048.4	6635.8	4140.7	5749.3	4642.5	4908.2	3849.8	5298.6	6838.9	4237.3	6418.8	6257.7	5182.8	5776.2	4921.9	4306.2	2645.7	3755.2	6530.7	4179.1	5733.9	4383.2	5349.3	5766.6	7358.6	6641.7	5292.7	5575.3	5112.7	19241.1	6405.9	5491	4598.6	4077.7	4990.2	4290.1	6344.4	4048	3172.1	5951.1	36024	5847.3	4120.1	35588.9	5697	6829.9	6403	3348.3
GPX3	4162.7	4505.7	3743.2	3714.9	3531.7	4265.6	3930.6	3626.2	2307.7	2930.8	2782.7	2901.2	3338.7	3254	3551.8	2970.1	3654.1	4273.6	3565.8	4631.1	3063.5	2913.3	3741.7	2971.4	3587.6	4341.6	3699.8	3048.9	2903	3276.8	3891.7	3695.9	4081.8	3983.4	3909.8	3106.5	3596.6	3206.8	3570	3704.8	3127.2	3021	2768.6	3596.3	3937.3	3409.3	3789.4	3500.7	3336.3	3860.1	2630.8	3517.1	2953.3	3889.3	3504.3
HLA.C	8975.8	2748.6	27590.7	4888	59212.6	15311.7	26354.2	9430.9	62440.9	35829.3	41340.1	57269.5	2404.7	46828.5	5951.3	30731	6005.7	3463.3	45866.7	26461.7	3037.1	28303.2	13844.5	8409.3	16719.1	42988	37028.2	44879.3	17775.8	27963.3	14827.9	3766.2	30376.5	51367.6	90258.6	22042.7	11112.4	3014.8	2517.7	51459.4	2110.9	7011.8	31770.3	15562.4	26828.9	29191.4	2940.5	34808	28038.6	24005	35448.2	53796.2	2680.1	23225.5	42557.2
HOMER3	7210.4	5856.5	4644.2	11786.9	6352.8	6365.1	4558	4130.5	7478.8	4232.9	6227.9	5187.9	4632.1	4258.7	5315.6	7913.4	4709.5	6655.5	6405.1	5862.6	6985.7	5561	5028	2866.5	3840.6	6683	3997.5	6137	4763.9	5620.6	4081	7925.5	7399.4	5453.8	6052.2	5483.1	16775.4	6604.6	5995	8012.3	4179.6	6017.3	4328.9	4873.2	4663.4	3613.7	6074.3	20619.5	5038.5	4321.7	18638.2	5661.5	5857.9	7268.4	3505.3
NEIL1	10666.6	10537.7	12386.9	63474.8	11365	15910.5	15653.3	14226.9	16837.3	11612.6	13116.9	13748.8	20254.5	8830.5	19410.5	14041.3	11991.7	11286.4	21358.6	10945.2	13264	11271.2	10811.3	7165.4	15767.5	16595.4	9706.4	15529.3	14585.1	14154.2	9141.2	22892.4	17261.5	12336.5	14403.6	12345.5	19297.6	15982.4	15691.8	14212.3	14117.6	14860	15311.5	35649.1	12537.4	9773.7	22611.7	83926.6	15112.9	11549.4	66453.4	18218.8	40399.8	13103.1	11725.6
KHDC1L.1	5759.6	4280.5	3570.2	6339.4	4360.3	4824.7	3062.1	2690.9	5706.8	3049	5061	3729.1	3045.6	2839.3	3662.9	6370.8	3386.6	5647.4	4176.7	4425.6	5355.9	4363	3478.7	1580.3	2459.7	5355.9	2964.5	4432.9	3402.7	3991.1	2760.8	6100.3	5621.4	4005.8	4774.5	4123.4	16951.5	4345.8	4243.7	4179.6	4285.8	3237.4	3819.7	2775	2740.3	2258.6	4825.1	13131.7	3278	2706.8	12223.9	4150	3811.9	5242.3	2370.6
MLANA	2006.2	1828.4	2669.5	3668.6	1892.1	2141.8	1827.6	1541.5	2249.2	1519.7	2229.7	1654.4	1777.8	1371.6	1868.2	2447.8	1733.2	2370.3	2117.9	1788.5	2376.2	1774.1	1593.1	1054.6	1409.6	2668.9	1506	2108.4	1608.8	2005.7	1596	2577.2	3399	7947.9	2190.5	1845.3	9670.9	2365	1743.5	1639.8	1479.9	1686.4	1472.8	1550.2	1390.3	1070.4	2002.8	7993.8	2009.6	1379.9	8112.4	1903.6	2134.2	2078.9	1154.5
ZCCHC17	1349.2	940.8	815.5	5557	829.1	1303.7	1361.5	1098.2	1592.6	895.9	970.9	1153.5	1839.3	749.8	1277.9	1147	1093.2	746.9	1335.3	743.8	25969.9	1423.7	966.6	710.6	1339.1	1376.3	830.6	996.2	1183	1154.7	775.4	1679.4	1268.4	857.5	3762.4	1131.4	6465.2	1249.4	930.6	1166.4	1152.5	1195.3	940.8	1772.6	826.4	676.7	1190.6	11104.6	1479	1071.8	6581	1306.3	3357.4	1133	862.4
MGAT5.1	1440.7	1818.5	2076.8	2767.7	1724.2	2805.6	2556.4	2398.8	2521.2	2238.5	2311.8	2235.6	2805.7	2217.2	2674.6	3046.2	2917.5	2477.1	3773.3	1831.5	2095.3	1084.1	2458.2	1719.7	2394.2	2962.5	2419.8	2690	2659.8	2560.4	2978.9	3112.7	3010	1939.8	2792.3	2446.7	3024.3	3047.5	1498.3	1836.7	2146.9	2537.7	2687.1	1733.5	1330.4	1316.4	1398.9	1501	1738.3	1413	1921.6	2246	2307.5	1580.3	1821.8
MMADHC	1630.4	1607.6	1269.3	2891.5	2400.9	1714.6	1334.7	1247.5	1796.8	1193	1592.7	1421.7	1431.5	1204.2	1426.7	2143.2	1292	1650.5	1757.2	1507.8	1590.7	1517.6	1345.6	972.3	1588.4	1882.8	1373.8	1755.2	1403.4	1768.5	1314.9	7982.8	1738.3	1428.8	1698.9	1414.8	5743.2	1875.1	1556	1229.4	1235.2	1398.4	4073.9	1428.2	1181.9	995.2	1601.4	5477.9	1681.3	1249.1	4518.4	1606.9	1905.8	1720.2	1036.8
MOB3B	4953.4	6360.1	6094	28140.4	5571.7	8601.3	8966.2	8275.5	7855	6321.7	7261	7528.8	10005.4	5047.1	8469.2	6588.4	6851.3	5726.4	9104.4	46464.2	6282.1	6346.8	6461.3	5313	8479.5	9286.7	5613.7	7070.3	7794.3	10715.1	6085.2	10410.7	7717.9	6472	8369.9	5860.9	21751.1	6887.6	7048	6761.3	7588.1	7294.5	5914.5	15094.6	5791.6	5041.8	7397.4	52070.4	10592.5	5799	38110.8	7910.7	28042.1	6950.9	5859.5
MYL9	3760.1	4853.4	16994.6	62890.1	5767.6	32813.2	35155.1	23201.1	23839.1	16135.1	16971.4	31369.5	67078.2	9357.5	23645.5	8259.3	18029.7	2141.5	17056.3	4790.8	15668.8	18932.4	16708.9	6941	29767.9	19816.7	14405.4	14056	24642	5795.2	6712.2	22866.2	20107.4	11403.5	17353.4	10979	3536.1	6125.6	12402.2	20353.3	37700.7	26174.1	15368.4	46072.8	16609.2	9425.7	9338.1	112264	1514.9	18825.4	35800	26792.5	49066.7	14584.5	23359.7
NELFE	1084.1	1003.6	827.2	2829.5	1005.4	1042.9	833.5	811.7	1144.8	786.6	1153.8	989.8	960.5	731.2	995.7	1284.2	866.6	1215.6	1090.2	944.3	1158.3	949.6	831	546.1	784.1	1153.1	728.1	976.5	876.1	1318	815	1389.5	1162.5	949	1135.6	949.4	8120.7	1157.2	933.4	1777.2	816.9	923.4	863.5	1089.6	728.8	610.1	1041.2	5161.9	1113.2	773.2	4716.8	1047.1	1345.9	1099.4	769.9
C4A.C4B.1	62874.4	89453.7	66654.5	67712.1	77465.3	73480.2	60347.6	58027.1	66011.7	50967	74963.8	59321.6	55906.3	49244.1	49400	59691.1	44888.6	86399.3	43379.7	65340.5	53459.5	72717.9	63500	57909.1	69517.9	75657.4	63696	59201.6	50108	44356.3	64709.9	70995.3	54313.7	52148.2	75394.1	65992.8	41052.8	53588.1	47799.6	55105.9	40850.5	49647.9	61934.5	21695.2	47804.1	40303.1	91811.9	84828.9	67795.9	51707.6	63750.4	87462.5	56159.9	53792.5	45519.7
PPIAL4D	1356.7	2512.7	1220.5	3152.1	1438	1671.6	1737.9	1437.7	1436.5	1479.3	1984.9	1353.6	1579.2	1316.5	1716.7	2051.1	1353.4	1553.4	1808.6	1856.3	1591.8	2360.5	1465.7	1312.1	1421.8	2408.8	1211.8	1695.5	1434.7	9484.9	1312.9	3285.7	1627.4	1503.7	1652.6	1879.5	6191.9	1906	1517.6	1692.5	1313.8	1824.7	1549.6	2776.5	1848.9	1070.5	1655.1	6690.7	3780.1	2380.3	6238.6	1523.7	2192.1	1554.3	1639.4
PPM1G	4374.6	6266.8	4585.7	7706.8	4325.7	4928.8	4821.7	4497.8	5424.3	4142.5	4877.8	4374.4	5481.7	3515.5	5540.8	6270.3	4047.1	4963.2	6516.4	3971.3	7046.4	4331.3	4852.6	3664	4524.4	4679	3455.3	5056.3	4584.8	7274.6	3990.2	6943.6	6042.7	4491.9	5545.3	4590.2	11725.3	4955.9	5324.6	4946.2	4647.6	5731.6	4477.2	5522.3	4390.4	4460.5	6641.1	10842.9	6250.5	4608.4	6193.7	7107.9	6658.4	4879.6	4184.6
RHOQ	3710.1	4336.5	6054.8	39246.7	5051.1	9303.3	10876.2	7536.7	8353.6	6018.3	5743.5	6889.4	12366.8	4269.1	9328	5794.5	7677.4	3471.3	9609.6	4093.6	6312.7	6677	6583	3600.8	8227.5	7943.4	5306.1	6608	8299.7	5325.7	4034.6	8362.4	8503.4	5796.4	6720.1	4995.4	7530.2	4811.3	7018.3	7177.6	7229.5	7541.8	6792.4	14562.9	5463.2	4464	6038.2	50420.5	6735	6225.5	17791.7	9501.6	23529.4	6067.3	6513.1
RPN2	6117.8	4524	3715.7	6223.7	3746.2	4211.5	3303.2	2937.3	5301	2693.5	3945.9	3451.2	3506.6	2563	3806.4	5936	2837.9	3660.1	5239.9	3608.7	5038	3278.3	3446.5	1758.1	3582.3	4678.9	2595.9	4562.2	3437.2	3504.7	3042.8	5135.6	5175.4	3262.6	4152.5	3725.1	9074.6	4056	4398.1	3461.5	2606.3	3187	3110.2	3257.4	2946.8	2422.2	4443.1	9263.7	3786.9	2546.3	7439	4952.5	5348.6	4981.2	2767.1
RPS12	12077.7	11359.8	9543.1	34592.7	10886.9	18192.4	13724.3	10140.2	18783.7	9242.7	12812.4	12555.5	14731	6881.3	12807.2	15172.7	10186.5	12270.3	15393.2	10439.1	12890.9	12587.3	10460.2	4308.9	10662.5	14975.6	7426.8	12770.1	12212.1	10065.6	6011.1	19263.2	17885.8	11077.1	13146.7	10252.7	21157.6	11007.2	14022.2	10509.4	11015.6	11010.4	11494.2	17394.7	7657.2	5795.2	13078.4	55820.5	7477.4	8026	37174	14252.9	26977.5	13919.6	7495.1
SERPINB3	1327.1	1377.4	1254.7	2937.1	1502.5	1609.8	1686.5	1390.2	1779	1263.9	1768.3	1264.1	1540.8	1648.1	1450	1462.6	1491.2	1500.6	1674.5	1268.7	1313.9	1480.6	1191.9	1260.8	1286.6	1616.8	1481.2	1499.1	1347.8	2270.5	1448.6	1841.6	1430.6	1539.5	1828.2	1637.2	5264.3	2079	1793.4	4278.5	1578.7	1510.3	1266.5	2013.9	1293.7	6311.8	1585.7	9898	1870.1	1460.3	10020.7	1551.2	1783.3	1344.2	1219.8
SIRT6	5557.3	4930.5	4073.9	11091.2	4594.2	5581.4	4745.2	4028.4	5710.1	4039	5278.5	4473.2	5045.5	3913.7	4759.7	6720.3	4307.7	5714	5191.6	4627.5	5697.2	4804.3	4259.1	21837	3942.1	5709.2	3834.3	6503	4586.2	5303	3702.7	6933.4	5991.9	4751.8	5448.4	4814.2	16157.4	5859.7	5011.4	4919.2	4266.9	4848.4	4028.8	5391	3680.6	3714.9	5298.6	27339	5160.7	3937.1	24982.8	5208.9	6438.7	5605.4	3450.6
SNF8	2275.1	1988.6	1639.4	4459.8	1712	2104.1	1584	1536.2	2031.5	1712.8	2141.7	1709	1841	1561.3	2451.9	2135.9	1698.2	2286.3	2143	1754.5	2149.3	1836.5	1552.9	1209.4	1461.9	2223.9	1614.2	1921.7	1620.7	2862.7	1603.8	2786.5	2066	1785	2150.5	1696.6	6692.6	2083.6	2272.6	2134.2	1793.6	2056.5	1677.1	2193.3	1518.3	1249.9	2345	13855.3	2963.5	1670.3	13916.6	2161.2	2947.2	2078.6	1529.6
SSTR1	755.9	1369.8	670.1	2438.6	848.2	1240.2	1101.5	707.1	807.1	767.4	3453.8	806.1	727.4	1093.2	758.9	1844.4	1136.3	1094.2	1069.3	838.2	1074.7	721.5	2370.1	591.9	681.9	990.8	710.3	1078.1	753.8	1182	1063.9	1134.9	847.2	874.2	869.5	757	2448.8	1326.2	920.6	1065.3	705.9	1046.5	744.1	1227.6	796.8	709.9	813.2	5205.7	1685.1	3378.6	4564.8	1019.1	929.5	975.3	1076.1
SSR2	399	438.4	364.9	2059.5	339.2	629.8	398.1	347.1	406.9	333.6	413.2	352.2	407.2	333.6	459.1	624.1	354	688.5	444.7	361.2	412.5	365.1	357.6	283.8	348.2	439.9	400.6	378.3	651.2	552.9	354.3	552.6	599.6	371.5	580.3	375	1229.9	453.4	401.2	405.2	383.7	468.1	316.3	556.6	334.3	313.4	431.1	2235.4	561.2	396.4	2060.8	448.1	554.6	429.3	313.9
POU2AF1	415.9	632.2	1384	3683.7	645.5	1567.8	2140.7	1158.1	1852.8	935.8	982.5	1134.1	2795.8	597.6	1561.6	826.5	1014	388.5	34060.9	690	986.5	1025.9	1144.9	722.3	2626.1	1504.7	923.9	1625.1	2588.5	708.1	1218.1	1613	1037.2	1025.4	1085.8	930.7	1233	824.1	1220.9	1832.8	1541.7	1375.4	1621.9	5049.6	1082.9	660.5	1141	17249.6	1215.4	1285.4	3441.1	2006.4	9766.8	1292.2	1117.6
UBE2R2.1	22078.9	16091.9	12741.9	23011.5	16866.4	17906.9	10977.3	9335.1	23492.9	11314.2	19918.2	14789.9	10900.9	9658	12817.5	25742.3	12305.8	23003.2	15791	17690.6	21451	16944.2	12933.2	4142.1	8123.1	20137.4	9704.4	18575.2	12853.1	14621.5	9818.8	22331.6	23066.9	15690.3	17641.1	15396.8	47677.2	16607.1	16962.8	13448.6	10181	12057.6	12304.9	7908.9	9937.1	6296.4	18071.6	40064.5	7417.4	9826.8	31546.8	15380.1	11100.4	20922.5	7577.1
UBQLN3	4367.1	4960.5	4928.9	17049.7	4773	8702.5	7675.4	6070.2	10053.5	5737.2	6970	7150.4	11063.3	3990.7	8171.7	6629.3	6349	4684.2	9566.5	4309.5	6277.3	6220.4	5899.6	3538	7780.3	7769.7	4683.9	7452	8110	6261.6	4346.4	10322.3	8275.6	5939.7	7322.7	4759.9	11146.9	5833.4	7618.3	7229.4	7771	7411.3	5497.2	14664.9	5080.1	4081.5	6604.9	39376.2	12431.3	6529.2	15839.4	9334.9	19922.8	6332.8	5311.9
CLEC1A	2629.3	2898.6	2084.9	3585.1	2248.1	2444.4	1894.3	1892.3	3184.5	1993.7	2607.2	2057.8	1838.2	1981.8	13612.9	3133.5	1940.1	2670.2	2568.1	3984.6	2556.2	2116.3	1991.9	1203.5	1663	3051.3	1787.3	2484.9	1921.9	2449.2	1843.5	3223.6	3318.5	2596.7	2498.2	2001.8	5676.8	2639.2	2087.9	2070.7	1640.3	2073.1	1929.1	1905	1719.9	1708.6	2314.6	7599.3	2074.5	1599.9	7423.4	2312.2	2383.6	2599.5	1443
KHK	2046.7	1945.4	1649.2	3837.8	2262.9	1893.2	1601.4	1400.9	2010.7	1580.1	2001.4	1634.7	1899.3	1562.8	1705.4	2204.9	1683.7	2122.7	2030.5	1739.4	2000.2	1791.8	1521.4	1409.8	1441.3	2293.7	1425	1947.4	1606.6	2989.7	1431.2	2598.5	2103.9	1731.4	2238	1642.9	9069.8	2306.1	1737.6	12182.6	1706.9	1736.9	1544.3	1949.8	1406.8	1313.9	2026.2	12132.7	2049.2	1782.7	12737.1	1976.1	2347	2065.1	1301.5
RACK1	9079	12761.7	17025.1	143629	13561.5	19708.4	33169.2	28183.2	25087.1	19679.7	16726.4	25848.9	35273.4	13802.6	30158.9	13933	22670.9	14748	38509.4	10759.5	11545.9	14967.8	14901	11753	26148.7	23308.8	11517	20897.8	19560	26053.4	14087.9	38168.2	23647.1	19581.9	18071.2	14985.5	18336.8	30305.7	20222.7	20838.1	28461.2	29325.4	27459.8	93968.4	14801.6	17259.5	23247.4	195779	39610.2	20419.4	147531	30516.2	86078.9	16448.6	15375.5
SIAH1	705.5	1197.7	996.6	2337.3	807.4	1101.8	1126.9	932.3	2155.8	896.6	919.4	904.8	1437.7	806.1	1092	1023.4	905.2	1037.4	1372.8	792	914.3	2720.8	925.5	746.3	1265.8	1141.6	760.1	973.5	1401.8	1016.3	738.8	1294.7	1146.1	858.5	1241	742.8	2318.7	1062.5	883	1071.3	1374.3	1132.6	930.3	2311.8	798.9	685.4	953.1	8560.3	985	899.8	5170.8	1175.8	2997.2	1012.8	813
PSMB10	12009.8	14104.9	11305.1	16667.9	13004.5	12580.4	9911.4	7954.5	12325.6	8668.7	11708.3	11598.7	10273	8891.8	11464.2	15297.1	8255.2	12452.3	12943.8	13740.1	16298.3	9564.9	9586	5140	8571.2	10723.6	8567.9	12430	8486.8	10708.6	9587.1	15194.5	14860.6	8989.2	12755.7	11489.2	21844.9	10691	14424.4	9558.6	7290.7	8571.5	10780.1	9019.1	10062.6	8272.1	11720.3	20626.8	7810	8283.6	13314.4	12765.3	10962.5	11786.5	8724.8
LASP1	3875	6571.9	10865.6	54327.4	5564.3	31529.5	34370.6	22661.5	23864.6	16396.1	15202.2	22182	47380.1	9926.3	26962.9	9945.7	18969.2	3497.6	28914.9	5734.4	13737.9	14565.9	18539.3	8246.9	25749.8	21041.3	10376	12642.5	26046.9	11187.1	7159.4	30839.5	23746.4	14795.8	19428.1	8635.8	5286.8	7008.8	19008	25258.7	36464.1	28866.4	13541.6	53578.3	17724	13529	15647.3	137270	17986.9	21041.9	41407	39493	83140.3	17219.2	26748
NUBP2	1831.1	3444.7	1464.3	4267.8	1601.2	2244.3	3415.6	1948.2	1740.8	1646.5	1923.7	1442.1	2690.4	1590.2	2009	2485.5	2088.2	2011.9	3093	1713	3415.2	1900.9	2214.7	1325.6	1913.5	2137.4	1345.9	1842	2122.4	2376.9	1565	2573.8	1986.1	1853	2183.7	1816	12743.4	2197.8	1965.4	1594.3	1727.1	1894	1490.3	2115.9	1784.4	1523	1992.9	5614.4	2908.2	1690.1	3494	2113.7	2747.6	1773.6	1687.4
MAK16	16826.7	19163.7	13599.2	30184.9	16440.3	18694.4	15318.6	12736.1	20099	13658.7	18101.7	15555.7	14915.7	12279.7	15771.8	21312.3	13062.3	19163.3	20114.6	15971.2	20461.9	14260.8	13807.5	9275.3	12111.3	20077.3	11743.4	16906.3	13390.9	15233.6	13605	23232.8	19026.9	16238.6	19622.6	15239.9	76780	18909.2	16457.9	14543.6	11017.4	12863.9	12413.7	13641	13233.8	8161.2	16232.4	50375.2	16293	11681.6	43203.3	17229.6	19062.7	19793.3	9669.7
ZFAND3	1355.6	17538	1220.6	4777.4	1187.3	1786.5	3226.8	1753.2	2127.3	2495.9	2884.2	2393.7	2421.8	4000.2	2214.7	1889.5	1996.5	54586.1	5213.2	1202	1235.3	1428.5	3639.9	3105.5	2959.6	7136	1496	1541.7	1436.9	2826.1	1073.4	3145.6	4448.6	3982.6	5632	2491.8	6410	8809.5	7063.6	1566.8	2880.2	2590.4	1636.9	2053.4	962.1	1211.9	894.7	2820.7	534.6	1390.9	2782.8	2402.9	1677.2	2021.8	838.8
PICK1	2388.1	6923.9	3067.6	4552.7	2477.9	1566.3	1706.5	1189	1415.1	1150.9	1355.3	1763.2	2132.6	1194.7	1671.9	1226.2	2164.8	873.4	1650.9	1062.6	1105.5	1093.9	1454.3	10499.7	2411.9	1747.4	1145.6	1222.7	1327	1292	1108.2	1582.6	1446.1	1193.6	1384.8	1431.9	3439.1	1662.4	1815.3	1385.7	1529.4	1672.3	1349	2601.8	1139.1	1320.2	1395	7180.8	1238.1	1091.6	4277.3	1718	3382	1393.1	1227.6
BMP5	9314.4	12958.7	17235.4	19216.1	17920.6	15728.4	12404	16870.1	19176.5	16428.7	15034.3	12616.1	11266.9	12149	5656.1	15072.7	22192.4	10781.9	18003.5	12132.7	11883	11780.6	13255.5	14076.9	15669.5	18466.9	14620.2	15298	11740.7	17198.1	14268.9	14517.8	14346.8	14950.1	16879.6	11608.3	17473.9	18162.6	15197.2	12138.3	13290	12413.6	11717.5	16157.1	12925.1	12455.1	15431	11235.4	9604.3	10906.8	13057	14735	15054.1	14465.5	11221.1
TIA1	951.9	1462.2	3262.2	15051.2	1212.7	5861.4	7198.7	4708.1	6130	4270.7	3323.6	5078	11114	1768.9	5110.7	2770.5	4234.9	724.1	6009	1334.1	3251.9	3783.8	3794.4	1972.3	8004.5	4316	2627	4656.7	6003.9	1543.2	1465.5	6110.9	4840.1	2670.4	4291	2359.2	1557	3218.4	3200.6	4518.2	5613.7	4993.8	3739.3	14385	3099.7	1841.3	2669.8	49237.6	1525.1	4789.4	13277.2	6331.8	22604.3	2903.1	3797.6
CBLN2	1811.1	1526.5	2243.9	3768.5	2457.7	1978.2	2762.9	2686.4	1942.9	2629.5	2317.5	1407.7	2403.3	2100.1	2104.2	2453.5	2451.6	2245.9	2971.8	3480	2129.9	1664.7	2415.6	2333.1	2787.6	2538	3272.6	3161.7	2688	2289.1	3051.2	2406.6	2720.8	2542.3	3019	2623.4	3078.1	1356.9	2777.8	2052.3	2235.7	1565.3	1774.9	2135.8	1996.4	2025.4	2140.6	2780	1739.5	1922.9	2402.3	2120.9	1842.7	1636.1	2569.2
GGCT	563.2	1220.4	677.1	2370.8	583.4	975.5	858.6	881.9	889.5	615.6	723.8	690	1089.6	671	1249.1	722.8	748.1	613	2881.2	594.4	620.4	795	683.8	716.1	745.4	789.3	612.6	765.8	771.3	1368.1	710.8	1119.7	758.3	651.3	909.1	656.8	3976.4	866.4	1276.5	718.6	889.4	1159.2	723.5	1286.1	675.8	788.5	1003	4604.6	1069.9	807.1	2599.3	1061.1	2307.6	770.6	666.8
FBLN7	8507.6	12014.2	16282.6	15997.9	14442.2	18192.4	11591.4	17621.7	15188.6	15086.6	12002.5	10531.4	14286	15288.3	16174.7	11999.9	14445.1	9930.4	16847.2	11050.9	16231.8	13001.4	10797.8	11237.6	14321	18995.5	13803.1	14619	12955.3	12940	16321.2	14683.8	15014.8	12116.1	14849.7	13553.3	13867.9	11539.9	14473.9	12902	14285.2	16986.3	14653.2	10968.8	9835.8	11669.4	19631.2	17491.2	14374.9	10223	13766.4	12625.8	11439	13281.2	10658.3
IFNL4	986.4	1459.4	1027.2	5215.5	1134.1	1787.9	1446.5	1264.8	1279.1	1481.6	1164.8	1063.5	1817.3	1028.6	1318.3	1317.4	1134.5	1337.7	2039.4	1053.1	1038.7	1273.5	1185.6	1020.2	1268.5	1492.5	942.8	1625.4	1293.3	1414.2	1534.3	1641.6	1441.2	1184.9	1513.5	1038.3	16925.9	2919.9	1234.8	1014.5	1120.8	1608.5	1362.6	1838	1090.1	972.3	1219.2	6600.1	2122.7	1034.5	5663.9	1401.6	2146	1656	950.9
IL17A.IL17F	970.7	1008.9	806.9	2108.6	863.1	1021.1	871.7	852	1044.2	759.3	906.5	783.9	987	1070.8	941	1111.3	908.5	981.3	1222.6	893.6	894.3	879.1	928.5	719.4	929.4	979.9	781.6	944.7	904	1105.5	750.7	1096	978.9	942.2	1586.5	890	6210.2	1137.5	949.2	755.3	801.8	977.5	811.2	1384.4	759.7	712.4	933.6	4728.4	956.8	772.1	6563.6	1013.6	1199.2	921.3	759.7
INHA.INHBA	1080.5	1848.8	1023.5	4101.5	1231.8	1327.9	1951.2	1379.6	1138.8	1137.1	1172.4	1058.1	1227.1	1033.6	1447	1203.5	1330.7	1443.6	2299.9	2074.3	1091.2	1178.8	2626.4	1348.6	1180.3	1701.5	922.7	1183.9	992.6	1201.3	1243.5	1673.2	1504.1	2112.3	1839.3	1042.5	5579.1	2084.9	1156.1	961.8	2449	1296.1	1944.1	1344.3	1096	1498.1	1392.1	6125.9	1622.3	3566.2	6420.8	1296.5	1520.5	1224.5	2214.7
F11	3377.9	4821.2	5865.2	4972.9	3211.4	3999.4	5145.4	4323.5	4339.8	3064.8	3777.1	4426.3	4461.3	4446.8	5899.8	5701.5	4602.1	5243.5	4546.6	3235.3	5089.2	3663.4	4383.6	2328.2	3646.8	5051.1	3800.1	3744.5	5453.6	3417.9	4760.8	5107.3	4676.6	4738.7	4869.8	4741.3	5232.6	4654.5	3909.6	3738	3485.9	4012.6	3492.6	3712	3536.6	3098.7	2792	3361.4	3131.2	3537.3	3427.5	4370.9	3748.1	3335.1	3744.8
ITGA3.ITGB1	1353.9	1261.1	717	2904.8	887.7	1044.7	777	672.2	1174.4	809.4	1044.5	764.1	882	750.4	837.2	1257.5	726.4	1251.3	1540.6	1047.2	1009.1	897.4	864.4	506	659.3	1170.6	645.2	990.2	772.6	952.9	865.3	1362.3	1165.9	948.9	932.8	942.1	4063	1163.5	1029.7	1298.4	669.3	818.7	747	837.8	777.9	708.7	956.4	4937.6	847.9	672.9	3929.3	989.5	992.4	1099.8	2163.6
ITGAL.ITGB2	225	325.5	328	437.4	209.8	258	294.2	221.5	255.6	190.8	263.1	205.6	298.4	207.2	265.2	253.3	261.4	285.7	750.5	222.6	243.7	241.7	212.6	234.1	217.2	313	226.1	262.1	264	693.2	231.7	329	254.9	251.1	511	220.5	779.5	387.3	256.3	207.9	230.2	290.3	229	266.6	245.5	202.7	245	835.9	293.4	205	760.1	266.3	312	225.5	208.7
ITGA2.ITGB1	271	421.9	280.8	1028.5	270.3	299	557	262.8	297	231	298.4	337.8	337.8	255	324.7	335.6	261.6	292.9	471.5	268.2	262.7	306.3	335.6	258.8	257.5	369.9	229.8	294.3	484.3	345.5	275.4	433.2	324.6	302.4	332.4	255.4	1860.7	420.2	490.8	246.3	338	344.6	268.4	449.9	286.2	241.9	299.7	2230.7	390	262.7	2333.9	2725.1	509.2	318.3	217
ITGA5.ITGB1	563.5	884.9	455.5	1225.6	496.6	597.3	528.6	457.6	593.7	418.6	558	463.1	581.1	439.4	534.5	1046.2	503.6	606	1004.9	689	527.4	535.4	528	371.8	440.9	633.7	451.2	560.3	502.2	615.4	570.1	1164	597.8	551.4	574.9	497.6	2648.5	712.5	519.6	446.5	544.4	543	461.7	591.1	450.7	382.7	551.6	2380.7	874.5	457.6	2208.3	628	763.6	572.3	425.4
ITGA5.ITGB1.1	1361.7	2162.7	1029	3561.5	1249.3	1546.4	1160.7	1061.4	1489	920.4	1417.2	1030.9	1377.8	1030.1	1144.5	1562.1	1121.5	1627.5	20650	1135.4	1270.3	1358.7	1099.6	869.7	990.2	1543	977.7	1371	1250.9	1397.8	1030.6	1697	1442.7	1328	1337.1	1292.9	7736.1	1651.3	1370.6	993	1265.2	1304.6	1139.9	1555.4	984.3	923.9	1381.9	9794.3	1488.8	980	9761.6	1426.5	1851.7	1446	882.4
NDP	413.9	577	420.6	1348.9	410.1	553.9	1192.3	483.1	644	431.7	419.1	458.1	1696.3	382.3	573.3	461.6	882.3	461.4	819.6	436.4	374.2	503.6	447.6	408.5	468.5	569.3	391.6	555.6	710.4	810.4	1798.6	995	575	522.7	468.5	442.6	1091.2	605.9	794.1	676.3	743.2	1035.6	703.5	2482.6	574.3	806.1	968	11237.5	720	693.2	9312.8	956	2292.5	553.2	555.3
YY2	3925.7	1676.4	969.8	4221.5	1089.9	1691.6	1490.3	1135.3	1434	1105	1330	1057.6	1676.7	979.4	1238.3	1630.3	1032.8	1428.1	2839	1189.7	1758.6	1412.7	1110.8	902.4	1031.3	1895.7	1013.2	1389.8	1123.3	1408.8	1215	1866.1	1462.2	1265.2	1457.8	1205	12932.2	2324.5	1230.9	1046.1	1055.8	1245.4	1045.8	1490.6	1429.3	743.4	1515.3	10713.5	1879.4	1056.7	8481.2	1356.6	2396.7	1513.6	872.6
OTUD3	519.1	641.1	492.6	1610.4	476.7	611.2	8149.1	531.5	579	512.4	597.2	570.7	751.1	512.8	651.1	645.7	1199.2	592.5	1410.1	513.4	494.9	607.4	513.8	563.6	1798.2	648.8	478.4	565.7	642	636.5	494.3	730.5	1668.8	633.9	597.1	551	2160.5	671.8	636.5	499.5	811.7	673.1	569.2	866.4	509	525.4	599.4	4206.6	926	554.9	3706.3	645.7	1508.4	552.2	533.3
OTULIN	1457.8	1923.2	1474.8	3061.8	1369.3	1659.4	1658.3	1461.9	1764.6	5296.6	1499.9	1246.3	1975.6	2069.6	1795.4	1962.7	1351.7	1560.5	1934.7	1410.2	1758.6	1690	1446.2	925.1	1536.3	3073.5	1143.2	1543.7	1748.4	1922	1179.9	1979.2	1779.2	1397	1681.4	1451.5	4790.1	1484.4	1695.7	1268.7	1620.8	1647.2	1363.5	1810.7	1229.4	1209.9	1838.5	4794.5	1974.7	1237	2261.6	2100.8	2465.5	1716.2	1205.9
CCL27	703.4	640.4	536.6	1519.5	539.3	578.2	820.4	544	688	497.3	576.1	518	760.7	554.5	766.2	595.1	520.6	637.7	794.4	481.6	531.3	609	508	460.3	562.1	635.9	506.4	568.4	611.9	719.6	486.5	868.9	645.2	556.9	571.5	613.3	1664.4	692.8	951.8	556.1	658.2	789.7	555.4	1066.9	527.6	502.4	681.8	6054.9	1091	631.8	5031.3	849.1	1167.6	726.8	551.6
SAE1.UBA2	2120.4	2231.7	2407	11332.8	2647.1	2181.7	2032.2	1684	2668.5	1804.7	2318.6	1738.5	1948.5	1657.3	1948.2	3259.9	3073.8	2645.6	5133.7	2024.1	2231	1954	3212.9	1268.2	1549.8	2674.2	1457.8	2392.8	1976.6	2110.4	2461.8	2916.6	2942.9	2172.2	3140	2240.4	22744.7	3629.4	2230.7	1551	1985.3	1791.8	1777.9	2966.4	1505.4	1391.4	2378.3	7706.4	1886.2	1362.8	7303.7	2450.1	2591	2330.5	1246.9
TGFB1.1	1310.6	1580.8	1579.6	4094.1	1295.5	1521.8	1398.6	1311.2	1466.3	1178.9	1493.4	1202.5	1572.1	1312	1428.6	1708.6	1613.6	1417.5	3022.9	1238.8	1253.4	1441.5	1322.3	1283.4	1260.6	1633.8	1172.3	1445.4	1481.9	1587.5	1192.3	1852.1	1456.1	1735.2	1439.9	1351	5700.2	2051.8	1409.2	1249.2	1469.3	1608.7	1227.6	2065.4	1256.4	1279.3	1571.4	12320.5	1763.5	1780.9	12358.7	1642.6	2153.8	1442.2	1281
UBE2D1.UBB	13073.2	20744.6	25450.1	56373.9	13331.4	44077.2	54779.5	51833.4	46187.3	41838.2	32959.4	50798.1	34970.3	21306.8	53471.5	13640.8	38290.5	5894	68510.1	20167.8	25772.2	32171.6	33707.6	16123.8	35586.3	39398.6	14821.4	39843.8	48036.1	54677.7	20616.9	56663.6	44369.4	31996.2	39794.6	19266.1	10234.7	12861.2	71295	53638.8	50028.5	53768.9	38743.2	89059.1	39255.8	46259.6	63873.1	176580	73997.9	48700.5	65122.8	52431.2	122180	32510.6	50661.4
UBE2D3.UBB	1143.6	1847.1	2003.7	6518.5	1177.8	4766.4	6218	4831.9	5156.6	3656.9	3023.4	4484.6	3656.8	1957.1	6717	1342.1	4095.3	620.3	6999.5	1702	2316	3140	3541	1130.2	3042.2	3218.9	1170.9	3509.2	5854.1	5304	1688.6	5563.4	4593	2986.3	3446.6	1749.6	1015.5	1024.7	9402.5	4884.6	5022.9	6351.2	4040.3	11651.7	3475.8	5791.8	6300.4	35206.4	21391.9	5677.9	8305.7	6009.8	21376.1	2977.3	6215.6
UBE2L3.UBB	542.7	1292	421.9	1323	411	811.8	615.3	429.8	542.5	385.8	563.7	455.7	741.7	356.6	547.4	541.2	468.1	485.6	1175.1	413.1	523.6	532.3	483.6	335.8	526.4	697.2	367.9	538	637.7	615.8	416.1	800.6	577.9	511.8	562.7	450	2243.4	672.3	572.6	454.5	563.5	600.4	389.3	597.8	484.7	343.3	601.8	2482.4	676.5	403.1	1826.3	663.6	875.9	518.9	395.3
UBE2L3.UBB.1	331.6	413	290.1	672.8	307.7	422	359.8	310.8	327.7	292.2	322.9	282.6	423	336.9	349.1	721.7	324.4	334.4	1099.2	302.7	319.2	375.5	413.8	318.8	307.9	379.6	288.6	320.2	327.6	418.6	305.2	469.2	361	327.7	360.1	322	1257	452.2	340.2	292.3	321.8	363.1	316.8	368.4	308.6	275.5	347.3	1574	449	298.2	1537.7	374.6	467	344	293.9
UBA7	9701.2	28271.9	70233.4	145208	23419.1	111302	117402	85293.8	92429.3	83518.1	75544.5	82633.1	146768	34226.2	97362	46588.7	72129.5	5953.7	133952	14256.9	65622.4	70465.4	69174.6	47166.7	120432	81909	53525.7	76805.2	107368	31168.5	28943.8	87337.8	90446.7	57385.2	91516.5	41601.7	17490.9	24473.6	63404.3	67336.9	107256	84424.8	64791.7	159846	71777.2	42205.5	58741.8	265976	44247	84661.5	114147	66232.5	221562	63051.4	81242.3
UBE2H	785.4	929.1	694.3	2613.4	607.6	963.8	909.7	776.6	1333.1	715.2	812.6	830.3	1245.1	619.2	1133.9	868.5	758.4	738.9	1851.2	653.7	829.7	1049.8	761.7	544.4	819.2	936	625	827.1	925.1	967.9	620.6	1213.2	3019.3	746.1	899.7	811.8	2780.9	923.4	1111.1	873.1	976.3	977.9	749.9	1498.2	791.3	664.1	911.6	9298.8	756.3	827.3	4956	1179.5	2262.3	867.8	780.2
NAE1.UBA3	3431.2	5425	4881.4	25551.2	4130.9	11188.4	12523.1	9074.2	9734.6	7378	7045.1	7819.4	17437.3	5027.3	15860.9	5267.5	8253.6	2913.2	13624	3892.5	5888	7651.6	7067.5	5348.5	11295.6	9419	5744.1	8827.3	12530.2	12654.6	5465.3	13493.8	8179.3	5213.1	9162	5776.5	7625.5	5451.8	17682.3	10260.2	12080.4	13466.3	8277.2	27020.6	7310.1	7787.6	10862.2	62513.7	16714.7	11641.1	21233.1	13507.1	37813.5	7009.6	9396.5
HCE000414	21995.1	23200.7	23524.2	22486.8	21780.6	21516.8	22431.3	23335.4	21428.1	22962	22634.6	23415.4	21178.1	21080.9	21549.6	21900.3	21396.5	23104.7	23471.3	23058.1	22548.6	21649.7	20577	21724.5	22742.6	22565.7	23128	22699	21897.2	23022.2	23488.8	23002.5	22291.8	22379.6	22981.7	22066.5	21965.3	22924.6	21925.6	23236.6	22650.6	21767.1	21665	22566.9	23009.8	20979.4	23450.5	22560.6	22639.1	21511.7	21450.1	22011	22905.8	22668.2	21546.1
WNT10B	1965.8	2354.3	1773.7	3000.9	2290.6	1385.4	2006.5	1721.4	2072.7	1275.8	1928.3	1585.6	2000.2	1332.3	1235.4	2463.2	2208.8	1849.1	3090.1	2236.5	2221.7	839.6	1707	1397.1	998.7	1573.3	1323.2	2397	1322.3	1684.7	2162.4	3317.8	2275.2	2030.7	1788.3	1877.9	4777	3618	2175.9	1997.4	1316	2723.6	2506.5	2172.2	1862.6	1984.2	1826.6	4112.8	1525.1	1300.3	3659.7	1955	2421.2	1947	2288.3
WNT16	353.5	609.3	299.7	1197.4	320.6	472.4	467.7	405.3	420.5	330.4	393.6	361	479.1	458.8	927.8	614.1	438.1	506.1	934.4	362.3	415.2	526.1	358.3	314.7	440.2	467.9	318.1	456.5	358.3	557.1	378.5	550.4	438	429.6	407.8	391.2	1565.2	1391.5	451.1	338.3	352.6	484	401.6	444.9	326.6	475.6	460.9	1366.8	409	342.6	1253.4	467.8	481.1	889.3	306.8
WNT16.1	771.2	1286	746.4	1819	724.8	1017	996.3	764.3	783.9	669.9	810.6	681.4	919.3	758.4	813	844.7	784.7	843.2	2400.9	962.3	751.3	981.8	768	777.4	839.9	930	733.3	811.8	847.7	908.2	797.3	1079.4	858.7	792.2	830.2	774.8	3936.9	1416.9	850.8	683.1	812.9	909.6	713.9	1056.7	696.3	735.8	1049.4	5750.7	1014.2	700.5	5195.4	870.3	1094	846.2	755.4
WNT5B	3157.1	5149.3	4591.7	6217.9	4006.1	6149.6	6611	6917.1	4979.3	4395.4	5489.3	4251.7	6181.4	4979.3	7385.3	7352.4	6345.2	3553.4	6145.7	5894.4	7448.6	5273.7	5124.8	6239.2	6104.3	5977.9	5234.3	5301.2	5157.9	6038.2	6097.3	5893.8	4751.9	5205.3	3746	5766.2	6786.5	3787.8	5534.9	4526.9	5352	5217.3	4555.1	4311.8	4410.3	3604.7	9033.1	25754.2	3917.1	4236.8	4332.1	6231.2	4695.9	5170.8	6259
IL6.IL6R	576.5	622.5	470.7	1197	466.5	628.1	592.5	518.6	526.3	451.6	553.5	469.5	565.9	580.5	622.9	584.2	548.9	509.9	855.4	490.1	487.4	520.1	772.5	469.6	511.8	6830.9	479.3	557.9	526.2	581.4	485.5	802.5	746.7	528.8	597.2	514.8	1983.1	636.8	574.7	566.7	490.5	538.5	508.2	520	506.4	503	587.1	1848.2	530	449.8	1692.6	553.2	631.4	532.1	466.6
APBB1IP	942.6	934.9	793.3	10410.2	876.7	1097.9	1666.8	1275.3	1302.1	953	967.2	737.9	1529.5	825.7	1353.7	1021.5	1390.1	1150.3	1800.2	810.5	699.9	807.8	759.7	783.4	845	1270.8	709.5	1098.5	1157.8	1470.2	1173.7	1672.6	1384	1429.1	1049.2	979.8	1471.7	2165.3	1215	668.1	1142.8	1337.2	1110.8	3063.6	833.9	879	1000.4	13062.5	1060.7	754.5	7233.3	1454.3	1956.6	799.9	814
ARNT	870.5	1530.4	1017.3	2681.7	927.9	1228.1	1249	1161.2	1191.8	919.4	994.3	1096.6	1413.9	937.8	1576.4	1267.4	1154.1	985.9	1599.1	1026.6	1249.2	1214.7	1043.3	777.5	1226.2	1196.9	857.6	1092.5	1146.8	1342.8	1043.4	1372.4	1300.6	1058.7	1183.4	1073.8	2064.6	1193.2	1269.4	1011	1200.5	1182.6	1046.7	1490.7	978.6	1051.5	1417.2	3473.3	1420.8	944.3	1842.4	1468.5	1916.6	1037.7	927.2
BAG6	4119	5682.2	8024.8	23764.6	6043.1	8953.9	13101.8	9242.7	11858.7	8771.5	8004.1	8179.1	13903.2	5861.4	14850.2	6464.9	8493.3	4459.2	17313.1	5334.8	6969.2	9075.9	7168.1	6333.2	14452.2	10291.6	7522.6	10032.2	12485	12654.8	8632.2	10262.1	8051.7	6303.2	9023.5	7302.3	10355.5	9484.7	13187	9174.2	9452.9	10994.9	9853.4	25598.4	7105.5	5965.8	8711.9	55842.6	8698.1	8725.3	23412.2	12178.1	31422	6659.5	7369.1
PIK3AP1	723.1	1051.2	703.8	2079.2	734.1	925.9	1061.3	716.7	787.2	663.7	791.3	656.6	1663.9	685.6	822.8	811.8	736.8	769.4	4420.8	683	710.4	1164.8	700.6	674.5	819.4	909.3	662.5	808.7	930.7	902.3	719.8	1068.2	822.3	698.1	868.4	811.4	5105.6	1170.8	891.1	689.7	762.8	827.1	760.7	1135.6	673.7	830.7	1038	4490	1070	723.8	4390	885	1653.2	819.3	737.1
ABR	2163.1	2300.5	3615.1	36562.8	2584.1	4984.9	6767	5120.7	5667	4162.8	4153.1	5501.9	9742.9	2506.5	6420.8	3488.3	4496.1	2002.6	8018.3	2188.6	2570.4	3590.8	3903.4	3501.3	6831.8	4108.1	3160.7	4513.9	5953.1	3450.9	3105.2	6318.8	4382.8	3387.5	4330.7	2594.9	5456	4850.5	3879.7	4264	6111.1	5785.5	4487.5	16168.6	3491.9	3565.6	4051.7	45957.2	2846.4	3757.8	22735.8	6633.9	24030	3417	4455.4
CD2AP	499.2	1153.6	1289.4	2348.5	711.1	798.7	917.1	723.9	1330.7	888.6	964.9	651.9	1807	601.3	1166.1	1000.7	583.6	607.4	1834.7	694	866.7	1370.5	704.7	525.8	1852	980.7	867.1	1358.8	1381.8	969.3	671.1	997.3	687.4	613.8	914.4	931	2986	833.2	1056	1322.8	1038.9	981.8	1549.3	2653.6	1038.7	647.2	1266.2	9317.7	2317.3	1150.4	3622.2	1656.8	7716	1011	730.4
DAB2	3774	10556.9	35191.7	61357.3	8573	34949.1	47145.7	34948.4	44446.9	26585.5	26023.7	38696.4	66151.9	10390.4	33400.2	19440.5	21135	2452.5	45301.9	9454.5	24654.7	27657.8	25789	12283.8	64241.9	36023.9	23378.4	30607.1	53148.6	7478.6	8923.5	37075	25066.2	18194.1	24946.7	21156.5	4940.1	7830.2	27361.7	43887.2	49469.5	35971	33383.8	83759.5	29578.1	17983.6	29324.8	182346	18898.8	32807.8	56995.3	50788.1	131133	27735.6	31612
HSD11B1	5263.6	8496.1	4570	7216.1	9963.8	7993.9	4825.6	6794.4	8218	3784.1	5514.9	7998.6	3498.9	7014.5	5491.2	9116.6	7349.5	6958.7	9741.6	6190	5184.3	6032.2	5159.1	2877.6	3776.5	7098	4215.2	6357.6	5846.6	4528.2	4799.6	10261.7	6115.6	6169	11089.4	6082.2	5950.4	6963.3	7140.3	6497.9	6762.1	5140.3	5732.6	13718.2	4536.5	7456.6	12557.3	10304	14050.6	4471.7	8661.8	5677.3	7566.3	9639.5	6142.5
DPP6	417.3	1047.9	346.5	952.5	556	444.4	397.5	309.1	462.5	308.6	424.2	497.3	434.2	271.9	368.9	532.3	522.8	462.9	798.4	619.5	401.1	423.8	335.7	227.2	279.7	993.2	284.3	483.8	304.7	429.5	338.4	590.6	504.6	432	476.1	443.4	2850.8	502.5	400.9	305.7	305.8	353.4	365.5	401.4	312.5	186.4	370.2	1525.6	492.6	289.4	1373.3	420.1	592.9	466.8	329.9
FLI1	605.2	1470.5	3005.4	40510.6	1194.8	6264.4	8362.2	4845.2	6357.2	3864.8	3947.1	5596.3	12207.7	1858.2	5674	2162.7	3362.6	578.1	6307.6	1238.6	3230.7	3607.3	4454.3	1972.8	8721.4	5105.6	2672.6	3756.3	7433.3	1461.9	1784.4	6606.1	4335.8	3298.9	4073.3	2447.8	1350.9	1532	3603.4	5066.7	6603.2	5467.5	4322.6	14077.4	3507	2207.3	3427.7	62183.8	1950.5	3406	32604	7849.2	25835.2	3665.5	4302.8
ICA1	1254.5	2035.9	911.4	6982.1	1194	1834.4	2091.3	1617.4	2009.9	1284.3	1371.4	1391.6	2261.2	1022.2	1849.8	2022.5	921.1	1537.9	4480.7	1493.3	1919.9	1512.4	1568	1105.3	1176	3985.9	1028.3	1738.6	1385.9	1597.9	1363.8	2231.1	2014.6	1604.4	34592.3	1337.1	14262.6	2247.3	1799.3	1330.3	1082.8	1642.3	1285.3	2141.3	1692.4	910.9	1515.4	9097.7	2125.6	1138.3	5693.3	2101.8	3799.9	1738	1041.6
IKBKG	730.6	816.4	2130	6778.9	661.1	601.1	1184.2	586	1916.5	1195.8	892.2	513.5	3334.3	460.9	1120.2	1206	451.5	560.5	3575.9	723.1	1039.1	1614.2	599.2	567.2	3744.7	1350.9	962.2	2402	2930.8	799.1	499.2	1323.9	1187.4	470.3	1046	1220.3	2539.8	868.5	759.2	1631.8	913	893.3	2214.6	4171.2	753.7	583.1	1338.1	20378.9	962.6	1023.5	3930.7	1770	10470.4	1349.7	542.1
ITGA6	1158.2	1389.1	996.3	2842.2	1129.7	1345	1079	1046.3	1366.6	900.7	1171.4	1046.4	1307.1	985.3	1600.1	1371.1	1086.2	1217.4	1889.4	1093.6	1148.7	1172.7	1052.1	790	1083	1447.7	935.9	1247.5	1213.2	1314.2	1079.3	1699.4	1398.8	1140.8	1300.2	1154.1	4098.4	1318.1	1304.8	1061.2	1031	1207.2	1039.7	1613.8	982.9	911.1	1300.4	7170.1	1876.1	942.9	6364.4	1370.6	2434.2	1303.2	940.6
ITGA6.1	755.2	792.5	617.6	1553.4	626.5	859.3	770.3	629.7	843.1	558.8	785.2	591.2	874.5	605.3	909.1	2142.7	924.1	712.8	1323.7	659.8	649.4	697.4	668.7	574.7	673.1	878.2	572.4	740.7	696.8	736.4	687	923.8	794.3	666.3	815.9	674	2713.4	846.9	779.3	643.5	667.1	846.8	586.9	926.1	614.3	572.5	895.3	3545.7	895.1	571.7	3131.2	849.6	1370.4	845.9	610.9
ITGAM	363.8	499.3	363.4	909.6	1048.2	565	374.1	326.4	423	1326.1	383	357.5	396.5	422.7	354.2	1117.9	458.4	427	810.6	446.5	461.2	385.7	349.8	453.3	330.6	543.2	311.3	387.3	492.2	390.9	349.5	609	1760.1	386.6	620.2	570.9	1606.9	549.4	519.7	339.6	436.5	377.3	356.8	414.8	304.3	286.7	633	1335.9	449	323	1284.7	417.8	602	486.4	284.9
ITGB1BP2	1229.3	2169.3	2297.4	12469.4	1357.2	5266.7	6225.4	4309.2	4799.3	3160.3	2789.7	3952.1	8157.2	2228.6	7247.5	2208.5	3740.7	1236.4	8152.6	1417.4	2371.4	3721	3839.3	2253.2	4359.8	3470.2	1965.9	3165.7	5329.4	5114.7	2068.2	5833.3	3805.1	2640.3	3603.4	1909.6	2969.1	2508.3	6055.1	4825.1	6872.6	7328.3	2975	14174	3009.8	3191.4	4690.7	44128.7	2427.2	5780.1	9528.5	9188.5	17234.3	3102	4836.6
LPL	2185.9	3275.1	2700	4049.7	2910.6	3591.8	3389.2	3292.6	3277.1	2451.8	2989.6	2761.2	3580.8	2897.2	3241.4	3748.5	3263.2	3263.9	4023.6	2521.3	2487	2666.2	2936.3	1918.3	3469.8	3112.7	5015.2	2987.8	3134.6	2769.2	3002.1	3549.2	3309.9	3615	3810.8	3003.4	3868.9	3407.5	2567	2760.9	3145	3257.7	3127.9	3359.7	2349.1	2299.1	2850.7	5309.6	2288.2	2620.7	2868.2	3468.2	3482.5	2353.6	2481.9
MAP4K5	1076.1	3085.6	7615.5	10393.4	2513.2	7631.1	10164.9	5820.3	10162.4	5825.5	10756.2	5546.9	14921.3	2736.5	8666.1	5025.8	3503.1	1140.4	11933.5	2737.3	4255.2	8038.8	5868.4	3424.2	17239.4	7878.4	4070.9	8368.7	14312.5	2820.4	2130.8	7750.1	5570.9	3399.5	6446.8	4882.5	4195.9	1928	5779.7	8861.4	8205.4	6907.5	8340.7	25919.1	5860.3	3476.1	6270.4	73623.5	3338.7	6933.7	15832.2	9450	37271.6	5461	4365.3
PPP1R9B	1087.2	4679.6	18304.2	34185.5	3948.3	8385.9	11492	6093.4	15932	9153.6	7465.8	6982.4	27502.8	2999.1	11618.9	9143.1	3212.5	3106.1	21488.4	5671.4	10092.2	15031.5	5357.7	4140.1	34478.5	9859.7	10741.1	17961.3	21887	2865.2	2711.3	6883.7	6634.8	3139.4	7960.6	8700.6	4778.5	2897.9	6908.7	18885.7	11375.3	13728.7	16375.6	40651.7	8383.4	4790.9	12754.5	115316	4679.7	11680.2	33034.7	18443	78927.2	11792.8	8389.8
NOS3	694.9	1114	680.3	1862.3	684.7	806.4	956.7	636.2	668.6	554.6	715.7	605.7	804.5	656.5	631.8	780.6	768.6	706.2	2560.8	1126	644.6	695	656.9	648.6	622	751.8	606.9	725.7	706.5	830.4	706.2	1090.4	684.1	852.1	817.2	722.1	3548.6	1125.6	645.4	601.5	691.6	821.9	623.1	907	643.9	687.8	950.4	3635.9	801.5	715.1	3727.8	785.6	909	766.4	591.3
NUB1	1881	2690.8	4495	24608.5	2563.2	6630.3	8656	3809.4	8941.8	5213.9	4870.7	6510.8	11287.7	3135.6	8390	3458.5	4429.6	2173.6	11663.8	2488.3	4557.7	4858.2	4928.5	2964.6	10419.3	6137.2	3432.1	6395.8	8460.2	5429.7	1915.5	8955.3	6113.2	3989.7	5713	3847.5	7956.9	3937.8	5867	4643.4	7976.5	7312.5	5499.7	21147.2	3469.3	3663	3749.8	54784.3	13062.3	5117.6	28925.5	8821.8	28408.2	3906.4	5382
NUCB2	821.2	1008.3	750.8	1252.3	778.8	921.5	872.7	776.2	901.4	684.3	772.6	675.4	918.6	708.8	907.5	1698.2	700.1	907.2	1019.8	711.4	1052.5	770.5	781	535.7	777.5	879.2	615.4	743.8	819.4	895.2	690.2	1048.6	981.5	805.3	893.1	794.3	2555	934	774.9	663.4	826	848.9	858.6	890	648.3	635.5	985.9	2092.5	1048.4	648.2	1257	1068.9	1122.4	788.9	671.8
PADI2	1053.3	1199.2	1405.7	17050.6	968.3	1456.5	1642.5	1162.5	1094.5	841.7	1412.2	913.5	1291.2	1076.9	1378.2	1335.1	1455.1	1019.9	3664	912.1	936.4	1077.7	1015.9	858.2	1011.6	1366.8	1057.8	1060.1	1107.1	1313.3	1255.6	1514.9	1296.4	1151.1	1210.4	10746.7	3967.9	1796.6	1347.6	989.4	972.3	2223	885.4	1153	1178.9	832.1	1089.6	3561.5	1251.9	1788.6	3343.1	1428	1343.7	1084.9	875.8
PON2	2981.6	3392.1	2357.8	4158.9	2327	2597.7	3736.3	2997.4	2839.3	2639.3	2538.3	2718.5	4185.1	2618.4	2861	3626.6	3021.5	4145	2897.3	2586	2613.1	3292.1	5311.9	2338.7	3359.5	3007.5	2561.9	2805.6	3543.2	2651.7	2551.3	3324.1	3151	3198	3935.4	2383.5	5232.9	2526.2	2316.5	2114.9	3089.6	3010	2761.1	5094.3	2995.8	2876.6	18211.9	6703.8	2797.4	2902.6	4334.4	3328.8	4484.5	2382.2	2837.2
PDP1	906.3	1223	942.6	2157.3	990.3	1287.2	1064.9	1042	1187.6	812.3	1179.2	1085.3	1754	792.7	1197.7	1178.5	1003.7	1023.9	1726.1	861.6	1092	1405.6	994.7	711.8	1158.6	1125.5	774.9	979.4	1282.3	969.6	872.2	1456	1164.8	916.2	1183.4	1057.4	3976	1557.1	970.4	1339.4	1226.3	990.9	863.6	1297.6	1309.6	719.7	2478.2	4381.1	772.5	927.8	2236.6	1226.5	1783.8	1478.4	1057.5
RETNLB	2067.1	1986.9	1368.8	3208.5	1756.5	2019.6	1564.3	1197.2	2640.7	1408.1	2098.2	1496.3	1563.5	1517.4	1889.1	2883.4	1660.1	2443	2272.9	2050	2740.5	1979	1576.3	801.9	1068.8	2339.8	1101.3	2311.2	1524.1	1773.3	1688.5	2713.4	2439.3	1868.4	2678.6	1787.1	8997.7	2300.1	1967.5	1436.7	1140	1503.6	1410	1430.6	1261.2	818.4	1848.9	6014.1	7797.8	1200.1	5415.8	1878.6	1741.5	2484.5	874.4
PPM1B	641.2	839.8	789	2674.7	866.3	1227	1531.3	1051.9	1310.5	915.1	1009.8	919.8	1811.9	765	1257.9	1031.5	1144.4	725.2	1984.2	630	980.4	850.3	1038.8	604.3	1757.3	1150.7	789.3	887.6	1305.9	1092.6	841.2	1410.9	1314.5	944.6	1152.1	801.6	3096.9	1086.4	975	957.2	1301.6	1135.4	1011	2038.2	790	767.5	939.7	5783.4	1532.9	903.1	1878.4	1521.6	3197	876.7	913
COL18A1	15584	26541.2	23060.8	31218.5	26868.3	23655.2	21037.5	22222.1	40949.6	23422.5	26680	22181.7	22603.5	25917.1	30446.2	33595.4	20275.2	21763	29137.3	23016.5	21104.6	22067.8	20784.8	12770.9	23866.5	25411.3	21093.7	23489.2	24712.5	18457.6	22516	29013.7	26188.6	30163.3	26075.8	29836.7	30413.6	30004.3	27009.6	20894.8	18876.9	22008.3	25817.3	20016.5	17919.1	25061.9	22199.9	22188.3	25264.5	18309.9	22754.5	31389.5	19090.2	22567	19510.2
PRKRA	698.3	781.7	523.2	2699.4	585.8	1279.4	1597.8	833.5	954.4	694.6	887.7	476	2574.9	1134.1	626.6	1342.9	760.7	959.9	1924.2	1537	990.5	582.1	873.9	873.2	767.1	997.1	692.9	1504.8	523.3	1055.2	662.4	703.8	1202.8	844.6	621	594.2	2985.3	1071.1	837.8	614.4	746.7	1274.1	789.3	1069.4	968.8	685.9	1119.7	3096.4	1517.8	687.2	2169	1024.5	689.7	1032.8	450.7
RASSF2	1041.1	1887.6	1135.8	3383.4	1235.3	1800.3	1793.4	1806.2	2558.8	1386.9	1834	1574.4	2041.8	1816.6	2293.8	2863.6	1612.1	1245	2932.6	1056.3	1474.9	1154.3	1788.7	1229.7	1709.7	1767.6	1335.4	1929.2	2238.2	1719	1637.1	2197.8	2441.1	1664.5	1495.2	1573.8	3503.1	1735.6	1417.1	1356.8	1718.8	1593.2	1446.8	2121.3	1138.7	1500.7	1859	4401.6	1492.9	1312.7	2294.8	2249.2	3754.1	1376.6	1342.5
TRIM21	1212.6	1383.5	928.3	3908.3	1568.9	1255.5	1604.4	1165.5	1425	977.2	1223.5	1121.5	1732.1	989.1	1436.1	1532.9	1580.2	1233.3	5450.4	1125.7	984.2	1064.7	1219.7	1420.3	1218.2	1208	1212.3	1240.1	1605.2	1434.7	1077.6	2398.3	2096.6	1180.2	1372.3	1070.4	5037.4	1691.3	1437.1	1087.2	1513.9	1610.7	1224.1	3304	963.2	944.1	1558.8	5778.3	2920.5	969.8	4130.7	1523.5	3197.4	1140.6	1023.9
SH2B3	1890.1	1586.9	946.4	2613.6	2031.3	1577.7	3283.1	2225.9	1478	1370.7	8567.3	1018.9	1600.9	982.8	1264.7	1571.8	1082.8	1311.2	2279.2	1618.9	1816.7	1393.7	1302.9	1525.2	1259.6	4179.7	940.8	1406.5	1689	1177.6	1149.9	1835.3	3569.9	1262.5	2038.9	1150.5	4047.6	1490.7	1316	1163.4	1105.7	1254	1079.2	1382.6	1132.8	722.4	1152.2	4819.9	1345.5	1039.8	3193	1405.1	1926.5	1424.9	864.3
AADAT	452.1	640	470.9	2462.5	615.5	596.1	547.5	516.2	565.4	439.1	571.8	770.9	715	473	620.4	681	488.9	521.7	747.6	501.4	673.1	564.4	528.7	401.6	545.6	552.1	402.4	557.4	510.7	838.2	505.7	621.6	588.8	479.1	545.3	489.7	6403.9	656.7	586.6	471.7	599.3	520.1	508.8	637.3	477.5	485.9	617.5	2052.4	676.2	415.9	1506.3	674.5	778.5	542.4	479
TACC3	990.4	2306.4	1333.4	4972.1	1058.6	1930.2	1721.9	1382.7	1524.9	1261.7	1715.9	1311.9	2961.8	1034.6	1601.5	1343.7	1207.8	1099.4	3257.2	1011.6	1210.4	1544	1268.7	1014.9	2061.7	1798	1056.1	1324.8	1809.5	1456	1026.3	2104.4	1471.6	1315.3	1599.9	1171.5	5024.8	1733.2	1404.7	1441.2	1810.2	1721.2	1323.9	3482.5	1172.2	1077.8	1524.4	17708.7	1553.8	1171.3	14235.1	1738	6312.3	1393	1239.3
WAS	4903	7225.7	12322.1	43879.2	5805.6	23370.6	24367.6	17097.4	21695.1	13822.9	13647.3	20489.5	35580.8	7675.8	18521.9	10843.6	15304.8	5316.3	22791.1	6228.5	12557.6	13224.2	13023.4	6868.9	20361.7	17419.9	11125.3	13452.8	19786.5	6742.4	6525	22658.8	17668.5	12647.2	17134.3	9435.8	14491	7839.7	14110.3	17757.3	22187.1	18504.1	12021.7	38613.1	14195.3	8246.7	11936.6	88816.6	5833.6	14136.3	36848.7	22904.2	63235.3	12790.1	15411.2
WAS.1	325.3	659.5	311.7	854.1	452.3	505.5	493.3	358.3	386.1	601.4	418.7	373	570.4	348.3	401.7	348.8	368.5	330.9	847	313.7	298	381	346.1	329.2	354.6	473.7	341.9	316	412.1	363.4	316.9	841.7	398.8	358	393.4	316.5	882.4	582	378.3	339.1	451.5	449.8	314	709.7	328.9	334.6	344.1	2257.6	449.5	357.7	1388.5	463.6	1201.3	430.4	338.3
ZBTB16	2018.9	2156.7	1544.4	4141.7	1713.9	1959	1587.6	1503.9	2139.7	1342.8	1961.1	1518.8	2001.7	1503.6	1603.4	2557.5	1578.6	2782	2623.3	1765.8	1970.2	1971.5	1552.1	1175.8	1301.2	3188.3	1303	2017.5	1747.6	1783.6	1394.6	2516.8	2261.5	1741.6	1874.9	1849.4	8767.4	2192.5	1939.3	1438.3	1527.8	1829.8	1474.7	1950.3	1387.5	1253.6	2010.8	10750.2	2023.3	1395.5	10516	1928.5	2437.5	2140.4	1415.1
EFHD2	13897.5	17800.3	20088.5	187124	18169.4	24238.7	30142	27667.4	35596.4	19902.7	22186.8	22719.1	42573.7	19996.7	34648	19149.9	23867.2	12953.3	44549.5	15499.3	17862	21491.7	17895.7	12523.5	31069.4	26553.8	16655.2	22860.1	27758.7	27034.8	20905.8	36326.1	23552.6	24597.3	24029.7	16788.5	29678	28398	29088.5	24362.5	30284.9	33838.1	24875.8	62549.1	21244.8	22757.9	30549.4	151821	40746.7	22638.8	112258	41886	76928.6	22245.5	21921.3
MAP2K5	8523.4	13160.1	24243.8	123254	10093.9	45984.9	62308	41748.4	48850.4	35251.3	31463.2	43412.5	67301.6	15794.8	43945.2	15677.7	30470.1	9072.7	48684.2	11530.1	30985	26909	29644.6	17069.6	49549	34591.9	20982.6	33690.6	44665.7	30436.3	13666.7	48647.8	42392.1	25477.8	27047.9	21477.9	18276	19721.8	49652.3	80763.7	57170.3	56001.3	39273.4	118438	44511	28362.1	49622.9	198217	99885.4	62366.9	147808	58913.6	170963	30845.9	47951.4
HSPA2	2044	2526.5	2875.9	7566.7	3899	3839.1	4035.2	2993.9	3594.7	2571.8	2980.2	3306.7	4669.9	2224.2	3736.2	3647.7	3326.3	2561.6	4804.8	1895.3	3041.6	2729.6	2998.2	1958.8	3158.9	3494.1	2420.1	3252.1	3412.7	3387.6	2635.6	3842.4	2906.8	2925.6	3174.2	2606.5	5098.8	4057	3683.3	2837.8	4317.4	3361.9	3174.7	6834.8	2692.3	2609.6	2481.6	7646.4	3972.7	2684.3	5128.4	4318.3	5719.6	2861	2784.1
SUMO4	982.6	1601.4	1342.8	6059	1064.9	2274.5	2129.3	1792.2	2153.1	1633.4	1596.3	1580.1	2826.2	1177.6	3009.5	1544.3	1588.6	1191.2	2546.7	1065.6	1710.1	1343.4	1718.9	994.5	3286.8	1942.4	1180.1	1634.5	2139.3	1817	1448.6	2632.8	1861.4	1513.2	2004.6	1302.7	2568.8	1836	6237.3	1587.6	2286.5	2385	1339	3641.8	1385.6	1300.7	1352.1	13789.1	1581.9	1603.3	4327.4	2388.2	7642.1	1721.9	1467.4
COL5A1	1315.6	1364.3	2228.8	3516.8	2852.7	2925.8	1983.6	2984.6	5545.5	2913	2800.3	2081.9	2493	3219.5	3172.9	3563.7	3579.6	1919.4	3410.5	2083.6	2784.3	1418	3521.6	3231.9	2689.2	3557.7	2796.1	3335.5	3417.2	3088.2	3184.3	3851.3	3668.9	3196	2461.7	2351.7	4727.6	4193	1659.2	1391.3	2125	2555.7	2046.5	2355.1	1198.1	1610.7	1689.6	2075.7	1830.5	1890.2	3526.7	3381	2797.8	1781.6	2112.3
YWHAH	35363.3	78062	149277	195903	59547.6	136137	183990	168953	139399	140269	130836	170321	184711	66156.9	123084	97041	129242	26625.5	197590	64550.6	116232	110132	103628	74442	183235	140451	126206	131746	152692	70914.4	78289.8	169129	138132	121200	147959	89323.6	46215.9	77079.1	113503	178138	180233	135419	108466	192600	142839	89078.5	131278	212342	121935	135527	143342	174471	210663	122662	139088
KXD1	1537.1	1913.9	1454.5	3423.4	1605.6	1779.5	1517.4	1545.8	1742.3	1322.7	1667.7	1403.9	1737.5	1403.1	1712	2004.6	1605.6	1515.9	3662.7	1578	1561	1704.9	1456.4	1238.3	1377.9	1848.1	1285.8	1699.8	1461.5	1737.9	1707.3	2103.8	1740.3	1533	1711.2	1563	6925	1845.5	1847.4	1435.6	1501.1	1612.5	1360.3	1679.5	1503	1191	1822.4	7754.8	1808.8	1454.7	7737.1	1792.5	2048	1724.5	1301.1
FOXO1	2611.2	5908.4	3808.5	10983.6	4317.6	5297.3	4570.4	4003	4917.1	3538.1	3886.5	3482	5896	4147.6	7503.2	5410.4	2979.6	3056.1	7417.6	6911.7	5139.5	2593.4	4661.7	3056.7	4683.8	4294.5	3409.9	5034.8	4363.3	5306.4	4320.5	7298	6056.6	3633.6	4534	4439.6	9856	5403.1	7240.4	4826.1	3281.4	4263.7	8020.6	7866.2	6077.1	5214.2	4977.4	10000.2	5477.2	3332.5	6285.6	5908	7671.8	4611.4	4867.1
ALDH1B1	734.5	866.2	648.4	935.4	710.1	754.7	627.4	1274.5	763.1	522.5	770.2	559	664.9	553.9	672.7	928.3	624.4	884.3	911	679.3	984	671.8	637.7	374.1	527.8	770.2	494.2	719.1	548.6	876.9	580.8	820.6	862.4	655.5	759.8	662.8	8397.8	730.8	690.8	555.5	551.9	684.4	631.5	508.1	554.1	494.9	766.6	1294.6	700.3	500.5	902.3	789.2	670.6	756.5	519.8
PALMD	1448.8	1161.3	1193.2	2536.2	2272.9	1622.7	1348.3	1258.2	1870.5	1651.2	1948.1	1234.7	1846.8	1417.5	1809.9	1599.4	1479.9	1324	3837.9	1109.9	1745.5	1360.9	1446.7	1193.2	1389	3586.1	5923.8	1559.3	1954.6	1443.9	1293.1	1810.5	1557.1	1657.2	4078.5	1362.1	3290.4	2341	1449.5	1173.3	2032.1	1357.8	1230.1	1715.2	1177.9	1545.8	1287.3	3317.7	1709.5	959	2792.2	1440.5	2372.1	1198.4	1243.7
CAPNS2	1483.4	2186.7	1725.1	5354.4	1741.5	1680.3	1680.2	1463.8	2012.9	1253.1	2690.7	1385.2	1698.2	1323.9	1501.8	1946.8	1398.4	1789.1	2833.9	1936	1752.3	1709.6	1383.3	1218.9	1321.5	2618	1181.9	1672.8	1503.9	1431.6	1631.3	2194.7	2180.9	1699.2	1732.3	1643.4	6489.5	4874.2	1819.6	1118	2301.8	1501.3	1332	1320.4	1278.4	1348	1366.9	4649.3	1454.9	1183	3996	1806.4	1616.6	2400.9	1313.3
IRF8	1949.7	1870.5	1418.4	4262.9	1686.1	1947.5	1907	1355.8	2001.9	1342.4	1941	1447.1	1762.9	1355.8	1674.4	2331.8	1613.4	2085.6	3069.8	1661.2	1841.9	1869.7	1485.9	1135.4	1282.6	2175.3	1239.5	1876.5	1665	1840.3	1372.4	2374.4	2146.5	1763.5	1847	1668.9	9762.7	6057.5	1769.6	1342.5	1527.3	1692.9	1459.1	1907.2	1316	1156.8	2171.5	10917.3	2076.4	1249.3	11304.2	1838	2380.7	2071.1	1240.9
PPP2R5D	6122.5	7030.2	4383.3	112851	4502.2	6260.8	4793.8	3520.2	5917.6	3807.8	3962.5	3131.4	5632.7	3388.7	6394.8	3886.7	3390.4	4755.5	6738.5	4356.4	4299.8	5769.3	4449.6	3256.1	4637.5	5330.1	2920	5219.3	4529.8	5545.4	3361.6	6502.8	5418.4	3662.1	5680.3	6884.9	8211.9	5640	7388.9	4212.4	3853.4	5304.1	4792.3	6404.6	4558.8	4181.6	7486.1	17668.8	9916.9	8779.4	8662.4	5943.1	10743.5	4848.8	3709.2
ARHGEF16	1933.8	2113.5	2109.7	4609.8	1884.3	2343.7	2389.4	2143.9	3033.1	1888.2	2075.7	2401.3	2623.4	1966.2	2227.1	2448	2076.5	1944.3	3208.9	3448.9	2007.9	2267.3	2450.3	1580.3	2755.3	2267.6	1858.3	2324.3	2263.5	2082.8	1769.8	2732.9	2093.4	27069.2	2600.9	2146.4	4833.6	2448.4	2031.9	1970.7	2253.3	2035.7	2386.5	3237.5	1883.7	1720.7	2298.7	9270.4	1444.7	2242.1	6842.4	2729.6	4130.1	2207.9	1802.1
ASB8	1637.4	10887.9	1166.3	2316	1284.2	1454.9	1632.4	1045.4	1470.6	958	1294.4	1092.8	1325.9	1142.7	1385.1	1432.2	1195.9	1388.2	2646.5	1240.2	1128.3	1256.3	1134.1	989.8	1074	1434.2	982.8	1298.7	1260.2	1183.4	1088.2	1622	1395.1	1364.2	1371.6	1216.4	4041.9	1598.5	1209.3	1051.8	1070.3	1203.5	1134	1432.3	1107.3	988.3	1337.5	5009.4	1177.9	993.5	5114.9	1552.7	1434.3	1427.5	951.5
ATP5PB	465.8	651.4	474.9	817.6	383.3	460.4	679.9	682.8	437.9	360.6	389.7	366.5	449	428.1	441.1	402.3	504.1	409.4	1327.8	909.1	712.7	526.8	841.9	448.9	370.8	559.5	473.4	544.4	473.1	600.9	4051.2	563.9	479.6	856.7	495.8	610.1	1689.6	1436	1835.6	4689.3	669.6	451.5	346.5	1340.5	649.1	520.1	561.2	2055.5	542.7	702.8	1952.7	491	613	413.1	579.2
RBFOX1	479.8	578.5	401.9	992.4	450.3	560.6	468.1	426.9	501.4	376.5	445.2	381.2	512.6	407.7	461.9	499.5	451.5	463.4	1058.7	397	420.7	500.7	401.7	387	425.5	517.2	394.7	448.8	469.2	607.8	434.1	755.1	468	446	525.5	524.4	2106	683	554.6	401.6	579.1	526.5	431	782.2	501.1	464.7	560.1	3224.2	1122.9	408.9	2861.8	547.1	644.9	476.2	394.4
ATF3	251.9	343.3	268.4	569.1	279	292.8	326.6	262.6	275.1	248	273.7	245.9	333.2	250.9	295.1	295.7	270.9	367.2	491.7	254.8	250.4	381.9	444.5	285.1	263.1	323.2	253.8	498.7	295.8	357.8	303.4	903.5	297.6	315.7	498.3	271.1	754.1	400.9	317	258.2	292.6	311.5	246	465.7	317	268.2	313.1	1211.1	323.5	247.6	1127.3	318	372.1	295.1	291.7
ATOH1	243	373.9	265.4	433.8	244.7	287.5	392.1	244.7	271.2	205.8	240.3	208.3	275.9	230.8	253.2	268.8	261.2	251.9	478.4	233.2	239.2	263.6	268.2	230.9	228.1	261.2	203.6	232.6	257.1	258.4	235.1	343	262.2	261.7	278.2	2666.4	509.7	325.5	275.4	219.8	239.5	274.6	228.2	373.9	311.5	209.1	430.2	806.3	282	217.9	628.8	284.8	371	244.8	233.9
ATP23	1206.7	1896	1265.1	2832.1	1325	1573.4	1473.7	1373.2	1799.3	1328.6	1319.5	1239.3	1746.7	4316	1503.7	1663.6	3307.7	1480.7	2824.7	1217.4	1272.9	1378.4	1320.2	1159.5	1612.4	1734.8	1127.7	1563.9	1672.1	1443	1443.6	1782.5	1580.2	1266.8	1616.2	1418.5	3994.9	1666.9	1402.2	1188.1	1290.3	1177.6	1127.5	1808.7	1147.4	1105.1	1462.1	5483.8	1643.8	1170.4	3838.6	1474.9	1997.5	1440.8	1159.2
TAT	1093.3	1442	1078.9	3772.9	1113.7	1123.2	1156.3	1002.9	1009.9	884.3	1039.3	894	1125.8	1026.3	1037.9	1118.1	1810.9	1126.3	2394.2	998.9	973.8	1192.9	1007.1	1038.9	1036.4	1423.5	924.6	1206.3	1088.7	1248.6	1019.1	1367.2	1162.3	1102.3	1161.9	1160.2	4441.8	1577.1	1156.2	928.3	1082.5	1067.1	927.4	1408.8	1174.1	1007.4	1252.1	5195.1	1136.9	1892.3	5561.7	1205.4	1322.7	1116.1	1100.2
KCTD13	5354.1	5542.4	4826.1	5077.4	4597.8	4457.7	4468.1	3968.1	5203.2	3275.4	5354.8	3833.5	3508.1	3159.1	4483.1	7509.1	3924.8	5249.1	6451.8	5235.3	6191.5	3671	3939.2	1822.9	3219.8	10366.1	2946.1	4789.8	3866	4378.6	4151.8	5961.1	6570.1	3996	4862.7	4749	8554.9	4567.1	5567.5	3869.3	3555.2	4415.2	4311.2	2607.3	4087.3	3407.3	6205	5160.3	2131.9	2741.5	3835.7	6137.9	3142.8	5977.9	3823.4
BEX2	629.2	772.4	720.4	1768.2	886	631.4	791.4	1390.1	584.9	485.5	606.4	517	752.6	733.1	1630.6	2307	697.5	776	1092.9	533	593.9	665.9	559	585.4	596.5	676	619	634.2	705.3	742.2	603	1091.7	749.4	614	789.2	646.1	2434.4	11271.3	740.4	514.9	666	856.1	516.4	1135.7	584.4	539.5	817.8	4294.2	987	529.1	3883	749	1240.8	750.3	531.6
BEX5	1960.9	767	602.3	1352.6	683.6	944.9	679.6	570	798.3	538.6	754.7	681.3	703.3	567.9	626.2	926.9	613.8	821.1	994.3	759.7	681.3	694.6	609.7	492.7	548.8	873	518.1	741.6	636.4	716.6	620.9	899.6	809.2	667.9	762.7	739.2	2094	781.9	719.2	581.2	595.3	715.8	575.6	742.4	569.9	475.2	942.7	3400.9	1270	512.2	3339.5	721.1	846.7	785.4	514.4
BMI1	747	840.2	420.8	919.4	449.4	469.3	452.9	434.9	517.8	390.8	462.9	454.5	494.4	431.2	434	610.5	477.9	617.6	1699.9	419.1	447	517.2	494.7	460.3	488.7	537.1	387.6	429.2	474.2	759.5	398.7	671.4	457.4	446.4	561.9	429.4	5020.1	1431.9	521.4	389.9	473.7	513.7	414.7	618.4	427.8	380.6	894.6	2061.5	644.9	466.7	2100.6	510.6	577.1	441.7	439.9
BRMS1L	212.5	358.8	203	1138.3	266.1	341.1	289.1	235	308	192.4	243.9	384.6	294.8	223.4	248.9	258.3	296.4	258.8	616.3	232.9	349	399.2	301.5	378.2	205.6	304.1	400.2	245.6	254	351.9	260.3	410.4	273.9	280.4	366.4	282.4	1244.1	370.3	263.9	253.9	244.3	288.3	256.7	381.9	260.5	356.6	294.6	2066.1	240	6383.2	1188.4	288	359.4	256	205.2
BTG1	1751.7	2484.3	2069.2	3016.6	1927.4	2023.2	1991.8	2153.1	2481.2	1595.8	1871.3	1702.3	2110	1789.7	2293.1	2924.8	1618.2	1756.1	3137.2	1575.6	2540.3	1772	2055.7	1842.7	1894.6	1594.3	1396.7	2180.6	1828.7	2366.8	1636.5	2262.8	2741.7	1888.4	1862.7	2364.6	3464.7	2230.8	2438.7	2035.7	1586.8	2180.3	2019.1	2544.7	1787.6	2177.8	2521.5	3962.3	2067	1773.8	2282.5	2950.6	3121.4	2173.9	2032.2
BTG4	1628.8	2070.6	1777.4	3475.6	8662.2	1965.7	1767.6	1646.3	2023.4	1418.9	2537.4	1698.5	2297	1670.1	1890.9	2138.9	1602.1	1826.5	3144.5	2025	1771.9	1752.1	1653.2	1549.4	1767.8	2053.7	1684.6	1744.5	1742.2	1790.9	2348.5	2143.8	2088.9	1687.8	1939.5	2005.2	4590.9	2480.6	1767.1	1373	1554.2	1718	1553	1912.1	2367.3	1350.7	1691.3	4755.2	1387.1	1493.3	3980.8	1955.8	2186.3	1714.2	1364.6
UPB1	612.2	842.3	673.5	1517.3	713.4	733.5	693.2	651.6	690	1107.2	653.6	657.2	916.7	699.6	804	735.6	794.9	853.9	3822.2	950	616.4	748	866.7	664.2	709.9	1031.7	592.5	700.9	709.3	863.9	708.1	1128.8	712.3	701.3	738	881.9	9328.1	1013.6	730.7	709.4	722.5	831.8	585.5	1119.8	725.5	884.3	842	5060.5	871.5	961.2	5180.2	790.8	931.1	821.1	571
CASP4	1453.8	2014.1	1524.6	3484.3	1457.7	2837.4	2890.8	1966.3	2459.5	1950	2112.5	2278.5	3010.9	1661	2214.1	2089.7	2133.4	1481.9	3650.7	1766.2	2266.5	2203.6	2008.7	1432.8	2142.4	2545.2	1646.3	1931.2	2382.2	1518.5	1807.5	2933.4	2768.4	2512.3	2175.2	1858.4	2453.2	1895.7	1956.6	2356.7	2170.6	2258.5	1599.8	4763.3	1743.7	1454.1	1962.5	16895	2908.8	2213	5510.7	2571.4	7215.2	2215.2	2087.2
C2orf73	1869.4	918.4	915.6	968.9	641	924.1	756.6	731.8	684.9	461.8	1134	527.6	578.2	576	593.2	848.5	520.1	650.3	2011.1	634.4	609.3	568.2	671.4	555.5	626	876.4	1207.6	676.9	545.1	588.2	638.4	1696.8	527.1	907.5	854.6	611	1067.9	1051.8	604.5	456.4	888.6	1124.9	557.1	673.9	575.4	523.1	605.2	1213.5	519.4	519.5	1112.7	671.4	718.4	645.4	511.5
CBX2	264.7	288.9	179.6	420.2	241.7	305.8	266.2	221.6	255.6	176.8	229.3	276.5	268	191.5	204.1	272.9	227.5	467.1	741.2	217.8	242.8	261.2	193.4	164.2	171.3	315.6	188.9	236.1	211.2	267.6	207.9	381.3	251.6	227.6	290.9	228.2	1186.4	503.8	228.1	190.9	195	255	199	337.7	208.6	144.4	239.4	1117.6	306.7	171.8	745.1	238.7	290	236.6	243.7
CCNYL1	1914.8	1462.8	2869.4	2274.8	1263	1377.1	996.9	2140.2	1476.3	1066.9	1217.1	1146.6	1587.9	1583.3	1342.7	4635.8	1298.7	1186	1835.2	1091.9	1200.3	1281.5	977.9	1142.1	1087.1	1654.1	1187.5	1619.8	1258	1865.3	961	1911.1	1781.9	1258	1434.7	1384.2	2202.3	1485.4	1360.5	947.2	1130.5	1090.1	1026.3	1508.6	1073.7	938	1289.3	3112	1537.9	1558.2	2298.6	1481.4	1791.8	1324.7	865.4
C4orf36	495.1	602.3	463.7	1128.5	479.3	534.9	606.1	463	511.5	383.9	498.2	417.9	546.8	408.9	515.9	561.6	1483.8	515	1018.1	472.7	429.1	1855	456	392.5	467.8	572	396.5	582.2	507.2	537.9	479.7	1049.9	503.4	477.5	517	2326.3	1781.4	1266.3	543.4	406.2	480.7	706.1	438.1	841.8	555.4	409.3	822.7	2920.5	573.3	461.7	2744.2	1019	671.3	493.3	391.2
CDK20	791.5	1031.7	602.7	1481.5	526.4	978.3	936.2	704.2	946.7	747.5	829.9	580.2	1235.9	875.1	694.7	918.5	704.7	1058.1	1312	906.7	726.2	871.8	1084.9	675.2	1188.8	1148.8	841.6	1134.4	662.7	960.3	610.5	905.6	919.2	772.1	691.7	2367.4	3214.7	1046.7	787.5	668.3	727.6	818	861.2	1238.5	608.7	651.7	794.4	2567.8	1236.8	676.4	2607.8	743.7	911.3	628	539.9
CDX1	177.2	343.6	173	410.9	184.8	314.6	318.6	171.3	220.6	159.9	260.2	183.6	224	184.7	191.5	338.5	259.6	363.9	837.8	198.3	190.3	372.1	252.2	166.1	179.1	262.2	159.9	1297.5	199.5	234	246.1	314.9	224.2	213.5	220.4	190.8	748.5	464.2	207.4	183.6	260.5	356.8	198.9	354.9	246.9	150.5	316.4	762.5	481.1	171.3	498.7	239.9	254.8	191.4	216.2
TIMP1	4798.2	6647.7	6984.4	7957.8	7076.3	6645.4	5364.5	5630.9	10201.9	6026.3	5104.4	5770.7	5740.8	4939.5	6460	6666.5	5032	5437.4	561.5	6519.1	5010.4	5519.9	6164.2	5081.2	5208.1	6538	4986.9	6137.1	5828.6	6946.3	4557.1	9322.8	6470.1	6393.2	7531.7	5004.9	10040.5	6846.8	7539.3	7041.2	7077.7	7153.3	5893.2	9430.7	6953.7	10248.7	7051.8	12296	5299.6	4832.3	11182.6	7790.2	8283.1	5443.8	6418.6
COQ5	1194.5	1245.6	2170.9	5706.3	994.5	1160.4	2108.1	953.5	1134.1	809.4	1226.9	1080.9	1218.6	888.8	1202.9	1348.9	996.1	1288.5	2574	1002.7	1081.2	1163.6	1070.3	808.5	965.8	1260.9	833.6	1101.1	1397.5	1511.9	976.3	1669	1354.7	1014.9	1202	1140.8	10743.7	1477.4	1060.2	877.2	964.5	1096.9	870.2	1354.3	978.8	773.3	1224.4	5671.5	1166.4	830.9	5493.9	1186.3	1478	1211.7	891.2
COQ6	1223.5	1416.7	911	5786.9	1429.2	1427.5	5719.1	1256.1	1754.8	1026.3	1602.4	1186.1	1412.2	1137.8	1305.6	5458.1	1193.9	2644.7	1571.6	891.9	1422.4	955.2	1709.1	4357.1	1203.2	4057.3	955.1	1149.4	1312.1	1230.3	1157.8	1807.8	1441	1068	1327.2	4195.5	1890.4	1830.8	1863.8	1140.3	1277.1	1384	1254.5	1180.5	1174.7	1209.6	1189.8	2032.9	614.8	1638.2	2004.9	1203.1	1679.7	1426.7	1106.5
LAS2	1972	2091.6	1562.3	3416	1644.9	1808.8	1768.7	1845.9	1891.1	1430.4	1617.9	1527.2	2090.9	1545.2	1944.2	1907.8	2611.4	1650.4	3085	1546.9	1569.6	1778.5	1863.5	1628.6	1797.7	2111.6	1420.3	1715.2	1740.3	1864.2	1567.5	2183.5	1866.5	1597.7	2056.1	1716.1	4906.8	1922.3	1739.8	2392.7	1981.3	1780.9	1477.8	2432.7	1624.4	1339.6	1888.7	7254.6	2003	1635.3	5725.5	2094.1	3011.7	10795.4	1397
CREBL2	472.1	625.9	385	1316.1	906.6	548.1	618.9	426.3	535	444.1	512.1	474.1	729.6	408.1	533.3	661	460.1	520.7	1384.4	502	501.6	491.8	486.3	390.9	405.5	540	361.5	493.1	479.9	557.5	590.9	732.3	538.7	466.9	574.2	449.3	1539.6	793.7	526.3	437.6	455.6	541.7	484.4	636.9	411	392.6	524.7	2339.5	723.8	468.7	2074.7	615.2	609.9	652.5	431.8
CREM	584.8	365.8	151	300.3	160.2	593.7	223.9	141.3	159.7	139	158.1	130.5	203.1	134.7	158.8	186.7	163.7	198.5	1048	179.1	165.8	199.3	220.8	153.8	154.6	188.9	140.8	192.6	208.9	306	286.5	254.3	162.2	166.2	180.7	162.6	657.4	263.6	185.3	151	188.7	181	146.4	192.2	208.7	140.1	1777.6	744.6	653.6	150.9	551.8	188.1	216.5	159	146.8
CSAG2	584	676.5	1871.9	976.6	464.6	513.6	590.8	491.5	482.5	453.7	470.8	446.2	511.3	425.4	482.5	594.9	564.7	657.8	847.2	434.6	471.9	557.1	469.4	403.1	422	494.8	433.4	495.4	534.4	1018.4	452.3	666.3	490	486.4	535.7	459.3	1351.5	689.8	503.9	774.9	436.9	595.7	571.5	565.9	607.9	408	550.7	1457.5	426	417.2	1433.5	584.8	662.1	511.7	441.5
COPS8	1713.9	2110	1760.2	3330.6	1499.9	2303.9	2254.9	1954.5	1852.9	1411.9	1951.2	1553.8	2665.4	1494.2	2044.7	2808.1	2333.9	1921.7	2635.8	1699.9	2159.5	1747.5	2137.1	1164.9	1922.7	1762.1	1329.8	1705.6	2257.2	1691.8	1724.2	3284.9	4929.5	2051.3	2349.4	2052.6	6935.9	3249.6	1968.9	2183.6	1983	2049.8	1805.9	3082.8	1607.1	1481.5	2102.6	7334.3	1660.5	1750.6	2316.5	2588.4	4291.3	1805.4	1788.4
PLAT	1855.6	4433.3	2497.8	3161.6	4608.1	2158.9	2421.2	4200.8	1297.6	1537.5	1635.2	2806	2180.5	1832.4	1229.1	1582.1	1482.3	1709.5	2255.2	2024.2	4214.9	4452.8	3541.5	2971.3	2259.1	2599.9	2139	1658.4	2099.6	622.7	1971	4121.2	1996.7	1543.8	2770.5	1867.9	1904.3	2436.8	3757.2	2238.9	2873.2	4117	1549.4	3094.9	5233.1	3047.2	5006.6	4062.5	634.1	7424	4892.9	4234.8	2351	6649.1	3135.6
DCAF11	873.7	1293	935.9	2629.7	818.5	1127.7	1099.8	870.2	956.6	717.7	932.9	788.6	1268	787.6	983.9	5479.2	1898.7	982.9	2360.5	885.7	856.7	951.5	940.4	788	853.9	1183.8	754.9	1001.4	906.2	1049.8	922.3	1420.4	1064.8	881.3	1016	2225.4	3741.8	1610.8	1553.4	794.8	908.7	1064.7	766.2	1434.6	884.8	690.5	1109.7	7160.1	1466.8	925.1	6247.4	1029.7	1526.6	1037	692.4
DCAF12	218.5	293.5	199.9	498.1	331.1	291.8	274.5	213.6	226.3	193.4	277.9	184.4	282.8	196.2	272.7	237.5	264.1	244.7	532.8	214.6	195.3	268.1	224.3	213	221.7	287.2	194.3	212.4	230.7	258.6	211.9	321.7	240.5	207.6	260.9	234	924.8	299.7	241.1	199.5	250.4	287.2	197.3	367.4	230.1	198.8	264.5	1245.2	307.2	254.2	1131.4	273.4	346.1	226.9	202.8
DLX2	298.5	443.3	535.8	568.4	188.6	389.1	8660.3	291.8	495.5	202.2	301.9	658.2	301.4	298.5	746.4	774.3	394.3	363.4	985.1	246	347.1	477.7	944.6	374.5	228.6	459.2	361.6	344.1	863.4	302.6	248.2	397.3	3252.9	720.3	269	345.5	1174.1	425.2	236.9	280.8	250.6	453.1	280.2	333.8	318.7	678.3	296.8	1991.5	265.3	224.9	575	309.9	390	293	166.8
DYTN	3654.4	4315.9	5728.3	10135.5	3304.5	4801.1	7134.1	7027.6	4845	6054.2	6455	7025.5	6483.2	3776.8	7468.2	5102.5	4278	7504.1	4612	5123.8	5103.8	8658.7	5951.6	5516.4	6286.7	5781.4	7027.6	6992.3	5913.7	3406.9	6150.9	5594.6	5311.7	5435.2	6202.1	5727.2	4494.2	6170.4	4651.1	4977.4	7456.4	7552	3947.7	11417.2	4858	3617.3	6779	16706.5	10197.1	6165.9	9462.6	5887.4	8735.6	4209.1	4445.2
E2F5	235.1	830.9	305.3	921.2	313.5	395.6	356.8	352	346.2	286.7	294.4	297.6	412.3	262.1	365	384.6	417.5	357.7	950.3	289.4	301.9	367.8	298.1	257	338	631	297.8	348.2	424.6	353.8	319.2	484.7	339.4	293.9	352.9	369.6	1073.1	560.1	336.8	374.9	343.3	363.6	424.4	663	391	292.8	448	1500.8	1414.2	405	1394.2	405.5	594.5	677.5	291.3
ELK4	569.5	686.1	628.8	2274.3	631.7	728.3	720	646.4	656.3	566.6	747.6	629.8	782.4	550.8	893.5	714	673.8	522.7	1277.2	609.6	657.6	659.6	840.6	508.9	722.2	787.8	525.9	678.3	991.4	689.4	560	864.6	711.7	584.1	701.8	582.8	1578.4	761.8	679.7	525.2	670.7	634.3	578.2	986.8	588.1	475.1	585.8	2932.3	1099.7	573.2	2298.5	698.3	1256.2	650.2	467.5
ELL3	368.5	430	315.2	656.9	400.8	1201.3	427.4	327.4	440.5	288.7	365.4	309.9	379.3	387.9	411.2	464.9	468.4	621.1	1045.7	323.9	342.7	400.5	381	344.8	320.1	428.1	284	377.6	374.6	407.2	348	531.8	390.9	374.6	455	374.3	790.1	442.2	370.7	297	356.1	373	341.8	485	427.1	294.9	519	1186.5	375.7	352.4	1030.1	459	483.6	1697.2	295.8
ETV4	385.7	450.3	644.8	3992	383.2	444.7	474.7	430.7	485.9	376.5	720.4	381.1	557.5	429	479.7	442	471.1	411.5	740.1	372.9	381.3	439.5	408.4	421.4	530.1	499.4	418.4	458	562.3	495.1	388.8	579.9	435.7	448.7	447	471	754	567.9	507.9	433.9	495.7	712.8	518	1384.6	430	612.9	551.9	6683.7	585	613.5	5174.8	568	1104.3	449.7	393.4
EXOG	220.5	329.6	404.3	426.1	237.5	279.6	326.6	260.4	217.9	233.3	228.9	194	400.2	282.3	231.3	299.3	351.1	526.7	887.3	712.1	260	312	210.7	206.8	232.4	345.3	215.7	270.9	260.1	366.2	235.5	376.2	273.8	230.8	3581	240.4	776	386.2	269.1	254.6	237.6	263.2	234.1	344.8	308	234.4	345.6	842.6	434.3	236.3	699.4	355.8	364.1	252.5	230.3
FAM102B	640.8	467.3	391	2235.2	375.8	531.9	404.7	348.7	397.7	323.2	399.4	368.3	505	348.9	413.8	481.9	349.3	407.4	709	421.6	416.5	431.2	363.5	309.9	369.1	457.3	328.2	388	401	493.4	354.8	573.3	468.3	362.9	432.6	439	1796	2395.9	417.4	384.5	436.8	466.1	370.6	571	424.7	328.5	503.1	2212.6	516.9	350.7	2167.2	486	627.7	422.1	326.7
FAM204A	1088.7	1437.8	890.5	2380.6	882.1	1197.6	1061.5	983.1	1302.6	1055	1039.4	903.8	1342.6	1351.2	989.1	1218	1647	1156.9	3354.1	987.6	1302.7	1039	867.3	824.5	948	1205.2	757.5	1006.9	955.4	1306.6	904.3	1775.3	1221.8	974.9	1285.4	987	5144.5	1327.9	1005	842.7	902.2	1051.7	1766.6	1322.8	932	662.8	1356.6	4740.5	1443.3	821.6	4477.5	1156.5	1504.9	1242.9	771.1
PFKFB1	951.1	1209.3	887.2	4273.5	1087.5	989.4	955.2	940.4	1285.6	761.6	691.1	847.1	1103	794.6	1021.8	885.4	884.2	939.9	1949	792.1	848.3	975.9	797.9	756.5	1077.8	964.5	742.7	792.9	968.9	1004.7	1018.3	1264.3	1126.1	1034.1	1074.2	900.2	2119.2	1204.1	918.8	832.6	946.4	975.4	1031.5	1543.7	819.9	760.5	1523.9	4031.5	982.6	847.8	3026.3	1107.7	1598.2	929.9	778.6
FAM86B1	1783.1	2625.7	2167.9	3275	1949.7	2077.4	2590.8	1700.3	2253.9	1597.2	1739.1	1679.3	2032.8	1837.7	1890	1975.7	1548.3	1744.5	3035.6	1783.1	1756.7	1662.2	1835.8	1554.3	1851.6	2174.3	1540.4	1940.6	1874.1	1884.5	1637.7	2194.6	2031.5	1713.4	1858.6	2021.1	6206.4	2409.1	2048.6	1525.2	1785.6	1931.8	1806.6	2155.7	1819	1562.3	1793.8	6175.1	1700	1718.3	5609.9	2073.4	2223.6	2100.4	1665.9
FBXO28	368.9	2634.7	352.6	754.1	315.1	448.3	810.7	307.1	390.7	276.4	338.7	328.8	410.5	309.6	322.2	380.8	362.3	384.2	1623.6	307.5	310.3	412.4	303	356.2	305.8	404.3	288	342.4	390.7	384.5	452.1	482.7	378.6	361.7	376.5	361.6	1526	628.8	345.4	291.5	358.6	378.3	305.9	593.4	439.8	299.8	480.2	1575.9	419.7	333.2	1432.4	407.8	487.3	355.1	292.1
FBXO48	1315.8	1424.9	1082.9	2387	1165.9	1326.1	1019.4	930.3	1622.4	1136	1285.1	1145.7	1407.9	969.8	1097.8	1655.7	1162.4	1463.6	2090.8	1135.4	1250.7	1211.4	1234.4	791.2	1014.4	1739.2	887	1387.6	1052.3	1273.6	1779.8	1778.4	1687.5	1176.5	1237.6	1163.4	4039	1490.6	1095.1	956.1	935.1	1111.5	1004.9	1010.1	1027.4	758.4	1301.8	4623.3	940.4	821.8	4409.3	1304.8	1375.3	1332.2	748.2
FOSL2	304.7	3040.8	303.8	856.8	279.7	610.5	334.1	326.4	328.1	257.2	359.2	252.4	375.2	255.3	321.3	381.2	335	450.3	2610.1	305.7	645.6	349.2	407.9	280.1	516.2	391.5	273	326.1	302.8	435.6	320.6	778.5	321.2	300.5	387.3	856.4	1736.4	912.7	319.5	275	461.4	360.2	270	430.3	336.6	226.1	444.4	1385.4	535.1	257.1	1298.5	382.3	501.2	332.4	546.5
FOXO4	470.4	1408.5	581.7	1490.3	498.9	885.9	2258.2	568.3	573.6	435.3	564.7	582	844.8	434.4	573.1	517.3	455.6	3768.2	3873.3	447.8	480.7	7579.8	487.8	387.4	561	728	437.8	483.4	606.9	564	432.2	764.6	578.3	467.7	559.9	509.5	2919.8	976.7	564.6	449.9	603.2	632.3	488.2	1232.3	593.2	527.9	1007.2	4570.4	720.5	564	3084	659.3	1625.8	579.3	523
FOXP3	2130.1	2408.1	6137.4	4874.9	1892.4	2292.5	1898	1498.2	2532.1	2494.5	2448.2	1806.6	2168.5	1458.2	2363.3	2687.8	1746.2	2538.5	4229.1	2011.4	2189.9	1927.3	1687	936	1364.3	2525.7	1349.9	3144.7	1644.1	2541.6	2455.6	2833.6	2558.2	1896.2	2056.5	2289.5	12155.1	5180	2737.7	1591.2	1716.2	2045.4	1644.6	2795.3	1592.8	1277.4	2330.4	11259	5251.5	1913.2	9927.7	2174.4	3270.7	2379.2	1511.3
FUNDC1	495.9	665.4	1063.3	1138.4	554.4	718.1	590.9	556.9	795	511.3	666	515.1	912.8	561	607.5	772.6	540.4	533.9	1057.8	598.4	502.4	537.8	1184.2	762.6	724.9	1141.4	570.2	691.3	581	758.1	481.9	794.1	753.5	531.6	842.4	559	1826.4	894.3	539.1	1141.8	574.7	693	535.9	994.5	509.5	492	614.1	3294	1201	479.8	1630.4	648.1	1155.7	708.1	479.6
GABPB1	467.9	591.8	408.5	1896.7	402.2	639	461.6	404.1	461.5	631.5	554.7	384.6	494.1	396.1	465.5	526	468.7	529.2	800.4	447.8	435.8	431.4	495.2	438.5	498.4	517.1	385.3	450.5	467.2	557.3	412.6	601.6	457.3	888.3	494.7	433	1853.9	645.4	449.1	458.8	474.3	465.5	373.2	780.2	444.1	363.8	514.5	2300.8	504.6	392.4	2404	494.8	569.3	532.1	1427.2
GSC2	153.4	203.5	135.9	394.9	129.7	167.1	186.7	120.1	143.1	110.5	154	117.5	157.5	108.8	160.7	144.7	165.6	163.6	367.2	120.5	196.8	132.6	132.7	123.5	129.6	229.5	117.3	135	145.5	152.6	144	188.6	148.7	148.6	197.7	145.2	465.9	266.5	142.2	132.1	183.5	155.1	146.1	167.2	171.7	126.3	188.1	574.3	172.9	172	513.7	164.8	245.9	144.7	133.7
GALNT9	550.7	803.8	1361.6	1040.1	555.7	678.1	845.6	535.4	659	551.5	647.8	512.5	723.4	481.9	586.8	753.4	1886.3	544.9	1117.6	483.1	523	675.2	533.5	446.3	592	889.8	459.7	947.9	583.4	606.9	609.7	791.5	726.7	526.8	857.2	541.2	2223.7	697.3	533.5	438.2	544.3	636	581.2	795.7	581.7	393.5	636.4	1891.7	811.9	425.3	1283.3	610.5	828.2	621.1	509.9
GATAD1	49380.2	79096.3	61186.5	46610.9	50960.2	58857.2	59993	60238.9	44493.9	48630.8	52444.8	54367.1	50042.2	43287.2	50295.6	53255.1	49055.5	56620.6	67183	51337	50052	47633.4	49072.8	40081.2	56393.9	58714.7	56205.7	48599.2	48415.3	45370.7	59282.5	61736.4	46789.3	52048.8	68164.4	44038.3	54307	56173.4	41985.7	54869.2	43581	38859	37699.6	42135.2	50244.7	36071.2	55282.7	43275.6	47852.2	41069.2	43867.9	53171.7	55039.9	56997.1	44881.7
GEMIN7	6388.2	8588.3	4887	4182.6	5731.2	8560.3	6510	4481.5	4983.4	5624.2	7193.1	6614.5	5246.5	6377.4	5348.4	6347.3	5465.4	8201.7	9564.9	6327.3	3894.3	3941	6956.2	3856.2	5552.7	5428.7	4067.2	6463	6670.1	6270.1	8670.7	6479.3	4595	5214.8	7666	3982.3	18979.2	8237.9	3761.8	4524.2	3693.4	4518	4591.9	6129.2	4042.8	3958.6	4678.4	3525.2	6783.6	5052	4423.6	5245.1	5613.8	4895.4	5493
HCE003183	2657.7	2594.8	2543.4	2657.8	2558.1	2602.2	2536.1	2593	2557.2	2582.2	2549.3	2550.3	2531.4	2618.5	2636.9	2496.8	2462.7	2512.2	2514.6	2586.2	2627.8	2577.4	2515.3	2605.5	2538	2660.8	2524.4	2568.1	2640.7	2595.5	2522.7	2559.9	2590.1	2565.5	2633.3	2614.8	2617.9	2598.8	2587.1	2509.5	2644.9	2596.6	2543.9	2636.9	2559.9	2585.5	2526.4	2546.1	2624	2659	2567.8	2580.3	2524.2	2599.3	2596.9
ADAT1	176.8	198.6	125.3	412.5	143.4	181.9	171.2	167.2	171.1	122.5	171.2	227.9	178.1	137.7	167.6	179.6	148	165.5	189	163.4	147.5	192.9	158	351.9	130.3	219.5	120.6	153.6	146.9	182.6	146.7	207.1	196.8	156	149.1	233.2	413.6	197.4	152.3	126.9	138	172.2	124.8	163.2	133.8	113.5	167.8	475.1	182.1	116.7	424.7	178.2	210.7	155.2	117.6
ATF5	205.3	320.7	188.7	467	231.5	292.7	308.5	339.9	334.4	506.3	1470.6	285.4	364.4	291.6	349	327.5	335.5	576.9	393	252.7	210	243.4	349.8	220.6	234.3	305.6	220.6	376.8	270.5	343.2	252.3	483.2	369.6	347.4	269.5	295	708.8	698.9	233.3	203.1	371	365.6	487.2	348.9	239.8	190.9	277	1181.7	358	220.5	1052.1	313.8	374.8	254.3	190.4
C11orf49	384.4	514.8	363.4	1362.9	534.7	486.6	892.6	771	436.7	349.2	416.6	832.3	674.7	587.4	454.3	477.4	426.8	410	538.7	368.7	425.5	479.5	605.1	351.1	421	491.6	345.4	427.9	487.5	554.7	1403.3	812	497.7	502.4	560.6	484.5	6602.4	651.7	425.8	403.4	452.2	487.5	397	734	554.6	345.1	583	2331.6	609.6	479.1	1946.3	490.5	780.6	505	361.6
DMRTC2	792.3	880.5	881.2	2474.3	817.3	1246.2	1177.9	1053.4	1101.4	822.3	886.8	995.2	1814.4	747.2	1066.1	1093.8	836.3	745.5	1220.5	853.4	820.4	967.5	1667.4	611.2	1128	1086.1	757	898.3	1086.6	893.2	770.2	1214.7	1111.5	827.3	1030	866.3	1431	1468.4	1171.5	886	1126	1140.1	852.6	1928.5	892.7	689.9	990.4	6371.3	1010.8	890.3	2807.6	1630.6	2578.1	915.3	860.4
FAM110A	891.1	1497.2	1970.4	4739.5	1270.3	1433.6	1460.2	1486.5	1488	1085.9	1195.7	1304.5	2436.3	1117.2	2033	1385.6	1241.9	864.4	2642	936.6	1131.8	2367.5	1250.7	2421.5	2189.2	1507.5	1085.7	1345	1927.2	4905.9	938.7	2027.2	1311.8	1174.6	1751.3	1171	4950.2	2092.6	1286.4	1394.7	1675.9	1549.8	1445.8	3131.8	1901.3	1358.6	1255.5	10036.5	6870.7	1128.2	5233.5	2315.3	4317.9	1191.3	1184.7
HEY1	280.2	362.8	259	471.6	240	343.4	1142.8	401	300.1	238.7	275	254.4	303.2	263.4	452.8	322	563.4	336.6	362.2	255.7	276.4	317.1	400.4	226.8	263.2	332.1	268.9	269.7	266.3	305	290.8	370.4	332.6	280	357.3	344.2	838.9	513.8	1145.1	270.9	239.9	346.5	277.8	1371.5	348.2	206.8	328.7	789.5	285.1	263.3	603.5	290	1039.1	308.3	336.3
HOXA11	347.5	454.1	500.6	1148.2	434	507.9	477.8	807.1	446.9	343.8	398.1	389.6	609.1	345.9	422.2	1024.2	339.4	422.9	652.7	2638.4	398.7	532	402.4	283.6	630.1	1071.1	350	501.3	1137.9	382.4	348.7	642.2	459.2	450.7	422.2	470.4	1913.2	459.1	561.8	484.5	470.4	473.4	458.6	811.5	363.3	251.3	514.7	2703.4	378.5	410.6	791.3	494.2	2138.9	474	317.6
HOXA5	156.2	161.8	144.8	386	142.4	157.3	152.2	144.4	150.5	130.7	169.6	125.7	197.3	150.5	165.1	177.3	160.6	222.3	187.1	142.5	138.6	190.1	153.7	139.8	146.5	168.4	132	153.8	166.3	177.9	140.2	196.4	165.2	146.8	159.1	160.3	395.7	196.5	165.5	126.3	177	210.6	146.8	266.8	149.9	144.6	189.9	964.4	325.9	144.1	1042.4	175.8	293.9	149.5	144.6
IER2	747.6	661.3	503.3	1442.9	491.2	636.5	715.3	495.1	627.3	480.9	639.8	899.7	637.5	471.8	562.3	903.5	508.2	663.3	725	506	593.8	622.9	573.3	402.6	1423.2	690.3	495.1	582.8	525.7	677.9	512.4	791.4	674.2	614.8	603	532.7	2119.7	768.8	596.6	522.9	578.3	569.8	471.8	1465.7	558	413	677.7	4808.1	835.3	432.7	4925.5	647.1	862.5	653.6	398.4
KRT34	500.5	698.7	514.4	1305.8	544	790.9	791.1	527.1	739.2	532.4	741.7	478.2	1039.8	669.7	719.3	924.6	534	573	842.7	516.4	573.2	637.8	942.8	441.7	628.4	1804.5	462.2	626.2	536.1	653.5	550	835.5	596.6	6889.7	1036.7	657.5	2052.2	3605	885.3	724.4	545.8	680.8	735.4	750	588.6	564.1	698.4	2061.6	1136.3	565.1	1746.2	780.3	788	1121.9	518.2
LACTB2	4260.2	7610.3	11793.5	43370.9	8287.8	22246.6	21927	18500.6	23568.1	15323.5	13055.2	18690.1	33133.7	9527.7	30718.4	9456.9	14723.5	3129.7	28085.4	6428.3	11466.9	14335.7	16528.7	10142.8	29383.5	17800.7	10667.7	15384.2	24963.2	13635	7617.9	24026.6	19793.6	11536.8	16962	9823.7	6988.7	8119.3	23697.4	17233.3	26397.6	21049.9	13481.5	46114.9	12158.1	13973.9	14359.9	107915	44390.7	18753.1	31740.4	25101.1	80012.3	12061.2	17372.6
MITF	159.5	257.8	399.4	1242.1	218.2	410.9	472.1	350.6	552.6	313.5	318.4	307.5	684.4	357.5	409.6	369.9	328.5	2226.4	528.7	246.3	281.7	343.6	303.5	217.7	472	419.6	267.4	401.4	722.4	252.5	217.1	469	358.3	277.1	383.4	304	580.8	290.5	466.2	523	607.5	550	504.7	1278.2	414.1	304.6	468.8	9309.9	534	712	2482.2	625.1	2391.9	340.1	381.5
PWWP3A	928.6	1290.8	1669.2	5267.9	1147.8	1528.6	1422	1561.2	1626	1288.6	1260.3	1270.6	1956	1179.9	1604.1	1505.8	1307.2	942.1	2285.9	1001.6	1202.8	1303.4	1217	1061	2241.9	1449	1001.9	1330.4	1813.5	1396.8	1113.1	10864.4	1537.1	1691.3	1442.7	1317.5	3553	1839.1	1395.6	1333.6	1537.3	1479.4	1347.7	3564.7	1208.7	1193.9	1242.9	6474.3	1873	1304.9	6583.5	1562.1	2839.1	1298.3	1398
OTX1	357.5	383.4	337.2	812.3	335.7	432.9	3397	413.6	473.5	302.6	400.9	318.8	422.7	457.6	348.7	528.4	311	439.9	553.3	357.6	428.6	1225.8	1599.6	208.6	325.8	421.5	300.3	422	344.6	436.3	363.7	542.3	459.9	344.6	394.9	374.8	1739.3	487.6	401.5	296.5	318.8	366.9	311.6	414.2	682.3	713.5	439.4	1137.2	649.2	298	960.2	436.1	515.8	415.6	243.7
PITX3	522.2	688.1	511.6	2019.7	558.1	638.8	670.5	582.5	628.9	508	731.9	586.4	695.3	456.7	724.8	631.9	505	562.6	826.5	463.6	534.2	536.9	566.9	901.2	558.7	737.2	532.1	554.7	544.8	699.6	559.4	925.6	633.5	582.2	676.5	527.1	2627.5	901.2	625.2	533.2	518.6	3713.2	530.2	899.1	516.3	398	652.6	2342.2	911.3	475.8	2344.2	701.5	1072	744.8	455.5
SAP30L	1294.8	1036.2	1166.7	1108.1	392.6	42076.5	468.1	409.9	469	392.4	511.2	655.7	445.2	851.5	488.1	1383.7	424.3	429.4	1659.7	469	443.7	1769.9	537.6	310	401.9	598	389.1	421.8	468.4	464.2	505.7	586	493.3	428	497.6	517.3	1415.4	666.1	534.2	642.5	396.2	469.2	378	550.4	401.6	319.2	668.1	1869.5	457.7	376.3	1508.3	871	578.9	413.9	339.1
SERTAD3	298.9	563.4	296.8	735.3	700.1	381.9	378.8	994.6	425.9	421.5	323.8	4545	448.1	307.7	707.5	445.1	349.8	380.5	663.5	282.6	1241.1	434.3	698.5	241.1	401	454.2	250.3	487.4	461.6	466.5	591.8	801.6	378.6	486.4	368.9	426.1	1672	5029.1	350.6	257.7	269.9	541.9	372.4	410.8	324.9	255.9	448.9	886.1	680.4	354.8	782.2	337.4	367.8	418	233.8
CCDC59	201.2	240.6	189.9	460.4	191.8	391.1	210.1	189.3	227.7	176.1	219	179.6	237.8	235.6	233.3	1578	234.2	236.1	274.4	226.3	196.3	226.3	326.4	212.2	195.9	238	776.3	208.6	227.2	254.1	214.6	297.5	351.9	211.8	262.5	273.7	925.3	333.3	219.6	181.7	231.5	361.6	195.6	338.2	263.6	173.4	255.4	1174.5	388.9	186.1	1123	245.9	416.5	212.8	176.6
TCF21	713.6	600.6	722.5	721.4	385	1053.5	371	553.4	497.5	330.6	603.3	792.6	382.3	820.1	573.9	3006.1	617.9	1285.5	841.9	544.5	336.9	385.5	1000.1	1258.5	353.2	766.3	292.5	630.8	569.6	776.8	374.5	1501.1	653.5	4413	3537.9	935	2156.9	2564.9	397	438.8	662.6	464	1010.3	1014.7	367	263	394.1	1401.8	526.8	350.3	1301.4	504.2	942.1	637.2	361.8
ZFP36	292.7	671.8	294.7	820	285.3	570.6	479.7	344.2	338.6	270.3	388.7	260	376.7	264.8	339.2	361.2	1120.6	275.1	676.1	256.1	309.5	272.7	487.8	337.1	296.9	390.4	198.6	278.9	872.7	324.2	324.7	923.8	278.1	1454.3	359.4	291.1	994	444.4	330.7	261.8	351.6	441.3	385.6	515.8	281.1	397.9	552.5	1107.1	260.9	296	901.3	326.3	509.5	420.6	281.8
XBP1	223.8	247.7	166.8	303.5	182.6	166.3	249.7	171.7	217.4	188.5	153.5	140.9	198	168.6	174.4	208.8	183	200.2	219.6	251.9	213.6	214	156	131.8	146.2	298	151.7	176.3	184.3	263.2	285.9	257.5	195.6	196.8	368.6	164.7	496.4	724.4	175.5	170.2	183.9	240.6	203.2	202.2	153.4	150.3	201	576.8	200.8	330.9	499	205.8	218.1	181.8	202.1
ANP32C	1731.2	449.6	367.3	745.1	472.1	433.7	411.8	375.7	557.9	606.8	495.6	857	506.5	361	392.2	418.4	379.9	556.4	460	403	390	367.6	426	311.1	397.5	476.5	350.9	389.8	430.6	407.1	375.5	495.5	465.6	1313.8	426.1	579	865.5	452.2	376	327	410.5	382.5	350.1	423.5	379.6	333	461.6	1217.9	310.1	398.2	1078.7	417.8	488.8	6053.6	436.6
GUCA1B	160.8	243.2	166	320.1	171.4	261.5	215.7	155.2	196.9	145.9	179.1	186.7	431.7	236.7	184.8	212.8	158.8	182.6	227	161.2	176.4	214.6	203.1	249.8	679.6	239.3	269.8	173.3	189	563.5	177.3	297.3	207.4	222.6	199.4	192.3	396.1	220	208.7	159.4	185.3	201.3	222.5	204	149.3	138.5	191	549.5	185	183.4	355.8	215.9	256.7	176.4	169.8
H2AC1	1376.1	1054.9	1558.1	11367.1	1431.5	1159.1	1946.6	1702.1	1618.5	2264	1312.4	968	1912.7	1030	1400.7	1566.4	1972	2349.6	2534.9	1042.1	1056.6	1299.9	1128.8	1108.8	1414.7	1726.7	1278.1	1771.8	1871.8	1045.8	1375.8	1445.8	2069.5	3975	1654.7	1537.1	9972.8	4864.9	1029.7	3857.1	3285.4	4099.2	1047.7	6400.2	1604.7	870.9	1945.3	67780.3	1390.6	2939.6	55507.5	2183.9	1284.8	2248.5	910.9
H2BC12	530.5	443.1	660.2	5255.9	572.1	498.8	775.6	684.9	624.3	875.5	554.5	396.6	769.2	424	583.8	561.1	657.6	811.6	1054.5	372.3	373.1	515.9	421.3	526.1	479.5	695.2	541.8	699.9	746.8	402.2	585.4	543.8	767.8	914.6	711.6	603.1	3403.7	1777.4	412.4	776	1346.2	1737.4	420.1	3135.1	690.4	361	776	42500.9	864.7	1214.3	32835.6	815	606.8	916	376.5
IP6K1	301.1	491.6	675.5	2260.5	366.6	1009	1103.5	741.4	963.3	617.4	668.6	725.9	1561.9	478.7	1250.2	644.2	681.9	319.9	1158.3	379.4	681.2	775.2	709.1	464.2	968.9	880.3	564.8	665	1383.1	943	471.5	1209	821.6	581.7	725.4	575.1	732.9	413.4	1553.1	1305.3	1556.7	1479.8	926.7	3666.9	1013.7	918.5	1312.2	12247.8	1470.7	1695.8	4223.6	1589.5	5425.4	867.5	1163.5
PCK2.1	239.9	274.2	361.2	608.1	1163.9	192.3	424.1	295.4	423.2	468.5	369	367.3	585	175.4	315.9	179.6	323.6	253.1	671	177.7	340	242.9	300.2	160.1	285.6	203.8	212.7	249.7	323.4	589.7	201.1	389.7	194.5	264.2	389.6	268.8	562.4	446.6	757.9	639.4	683.1	1125.9	727.7	3646.6	291.4	1986.3	571.3	2703.5	546.9	907.7	1210.5	1039.3	1507.6	563.9	575.8
TLK1	596.7	704.1	720.7	2467	549.2	794.4	5427.3	625.2	750.7	584.7	656.6	651.3	1030.9	518.8	945.3	850.6	698.5	589.9	849.3	591.6	670.2	702.6	843.4	503.7	757	958.7	602.8	862	692.1	759.6	591.5	1027.8	846.1	628.5	696.9	657	1663.1	745.9	709.8	667.9	645.3	744.7	657.4	1186.9	664	552.5	989	4551.7	783.8	626.4	2819.5	891.9	1749.2	667.1	544.8
CBLC	225.4	300.4	220.4	418.6	328	272	299.6	236.7	276.1	215.5	258.8	218.3	270	238.8	261	293.9	262.3	263	807.7	430.5	254.7	248	311.5	219.7	250.4	314	380.2	814.1	258.8	355.4	268.3	446.9	280.2	462.3	1080.4	283.5	782.6	424.7	251.7	227.1	284.7	274.2	255.3	316.1	319.7	249.9	278.4	841.4	277.1	297.4	775.6	287.1	293	240.4	211.4
PELI1	243.3	348.9	240.3	1184.7	232.4	300.8	262.7	235	259.4	238.7	264	218.2	400.4	255.6	258.5	348.3	246	250.1	324.2	234.5	243.9	328.3	316.9	451.9	261.6	325.9	210.6	252	266.9	277.3	227.6	339.7	548.1	256.3	306	270.6	657.9	361.7	260.8	268.3	257	289.6	213.3	294	225.7	217.4	278.4	976.8	311	233	864.9	280.8	404.3	263.3	227.6
KDM1A	463.9	541.3	440.2	1500.8	480.7	595	566.9	490.1	633.7	486.8	500.7	471.6	701.7	473.6	562	639.4	607.7	480	675.8	529.4	516.2	519.9	495.8	514.5	505.7	591.4	427.7	517	529.6	503.2	544.4	664.1	611.8	503.6	563.5	705.7	1366.7	647.6	748.9	513.4	572.5	594.3	479.4	910.9	465.9	415.6	555.9	2993.7	513.2	458.3	2579.7	610.6	969.5	510.7	476.4
CHN1	477.5	517.4	576.4	1116.6	483.1	751.4	1059.2	643.7	738.7	603.9	712.5	528.8	656.2	570.8	621.9	608.2	741	571.2	752.5	444.8	447.3	533	690.2	627.8	648.1	684.7	607.3	692	661.5	1045.8	593.3	742.9	705.2	598.4	660	603.7	2224	800.7	575.8	606.7	699.1	644.9	491.1	786	541.3	562.1	551.2	2545.2	524.8	443.4	2667.1	656.6	754.5	598.9	492.2
SRFBP1	650.6	1023	547.4	3677.2	527.3	707.6	592.4	530.2	582.5	488.2	644.9	489.9	689.8	596	783.1	866.5	712.8	814.6	754.9	733.8	610	650	1120	574.9	581.3	677.4	522.6	559.5	619.9	690.2	559.9	873.3	656.4	581.7	638	734	2245.7	964.7	650.1	512	618.6	622.4	562.4	887.1	646.9	583.6	800.8	3890.8	759	524.8	3502.3	686.1	743.6	649.1	516.4
SRPK1	2155.6	773.4	1153.6	10642.5	693.7	1274.3	1523.2	1228	1657.5	1113.2	1195.9	1185.1	2262.6	1339.3	1515	1009.3	1027	744.9	2015.1	693.8	1203.3	1172.5	1774.2	653.8	1666.7	1276.3	775.8	1257.5	1391.3	1117.3	781.3	1658.4	1304.1	930.3	1118	1090.8	1477.9	1264.3	1223.3	1275.1	1496.8	1550.3	1214.6	4541	1057.1	898.1	1307.5	14201.7	1764.1	1010.6	7710.2	1885.6	6139.8	1103.2	1132.4
CABP5	128.8	167.7	170.3	262.5	127.1	383	138	130.3	156.5	124.8	136.1	140.8	185.7	122.5	138.9	187.8	151.8	290.1	164.4	131.8	171.4	152.7	136	117.6	140.4	155.9	146	132.1	214	175.1	154.4	263.8	152.7	142.8	159.5	132.4	514.7	176.8	144.3	164.2	163.4	185.9	132.4	211.6	135.2	165.5	156.2	616.5	188.8	170	497.4	172.6	242.9	157.5	125.1
HES1	5832	4917.8	3766	7960.8	4568.4	6129.8	3258.9	2849.9	7100.8	2909.9	5442.9	4120.1	3828.2	3218.6	4164.1	9826.4	3317.9	6003.9	5667.6	5336.2	7469.4	4637.3	4129.6	1632.3	2774.2	6970	2976.2	6056.8	4130.4	4129.7	2912.2	7057.9	6645.9	4569.2	5308.2	5038	13213.2	5019.1	6046.7	3445.4	3399.3	3311.3	4018.3	3279.2	3392.9	2471.5	4718.8	12170.7	3337.8	2726.2	9346.3	4641.1	4542.7	6091.6	2544.1
HES5	3354.8	4251.2	3541.3	8250.6	4135.5	4854.1	4252.3	3987.3	4975.1	3410.5	3931.2	3989.3	5173.3	3356.7	4575.1	5513.8	3626.3	3463.1	5786	3741.1	4110.1	3725.2	4108.2	2895	5031.7	4811.6	3205.7	4623.3	4520.8	3959.1	3598.8	5048.2	5136.5	3865.7	4722.3	3837.4	15505.9	4282.6	4699.3	3581.3	3724.6	3861.5	3453	5958.8	3831.8	3201.2	4053.4	12261	4520.8	3634.7	7520.4	4706.8	7144	4409.1	3509.7
HHLA3	949.2	1749	1210.5	982.4	1307.4	1311.1	1026.5	1064	1296.8	901.7	977.6	1171.7	945.9	1241	990.2	1193.7	1202.6	969.9	1584.6	977.5	856.9	874.1	1120.5	689.7	835.4	1376.6	896.4	1145	914.2	702	1090.8	1343	924.6	1170.2	1642	936	1598.2	1225.8	1010.2	1056.4	765.5	766.3	981.9	921.6	1027.7	664.9	978.2	1676.6	1498.6	756.5	1866.3	995.5	1658.8	1113.6	697.8
H2AC11	12382.1	9471.9	15073.2	100566	13395.4	10474.5	19071.7	17219	14355.3	20615.7	14765.3	9271.6	18617.8	9534	14000	14350	15728.4	18218.1	26838.2	19947.3	8924	12182.2	10136.5	10233.3	11210.5	19889.8	11721	18154.8	15923.5	9258.1	13979.5	12843.5	18318.8	21927.4	15576.9	15122.5	58319.8	42582.9	8946.9	15850.6	24286	30865.7	10043	57072.8	12566.4	7757	15780	241000	28203.8	22626.8	178256	17342.2	15407.7	17977.7	7677.6
HMX2	711	891.4	605	1248.1	698.8	708.5	647.3	581.3	744.2	584.1	712.5	1774.9	680.1	591.4	710.9	858.5	607.6	752.6	759.5	1120	728.7	703.8	666.7	456.8	839.6	745.9	500.2	668.6	700	804.6	811.7	914.2	845.5	678.7	774.9	641.7	1889.5	859.5	811.5	611.5	635.7	1047	696.2	622.6	558.8	562	661.1	2115.4	691.7	531.1	1826.9	776.2	920.4	743.6	526.1
PROK1.1	206.6	283.1	193.9	791.5	298.7	238.7	220	214.8	229.5	195	230.2	189.1	301.7	193.3	229.4	230.9	191.1	235.6	240	223	213.1	211.3	204.9	183.4	595	237.1	188.7	212.4	215.3	251.6	203.5	285.1	237.9	223.2	220.8	220.5	633.7	280.2	241.5	204.4	215.3	272.6	208.3	276.3	205	198.3	245.4	1643.7	342.6	201.2	1291.6	267.2	317.7	244.2	206.3
TCF12	3054.8	11561.6	2339.4	8751.7	3601.5	4739.2	5160.3	5917.3	10222.5	3428	5740.4	6643.2	4423.4	3157.2	5511.2	10521.5	1552.7	3131.5	17622.2	3102.6	12644.6	1742.8	8727	3202.3	2739.3	3995	2175.3	6555.6	2292	6926.4	8676.8	5714.7	10340.4	4433	2737	5868.7	18680	9527.2	8844.8	5327	1893	4214.4	3479.8	5587.1	6317.8	3231.2	3470.4	6604	5247.6	3104.9	4865.2	9625.7	9391.8	6292	4186.3
HOXC11	8057.1	6350.3	5211.2	5980.8	7452.5	6334.5	4410.3	3174.7	8883.1	3882.3	7118.6	4917.8	3591.1	3753.5	4673.4	11704.2	4286.6	8319.6	6753.6	8019.5	7999.3	5353.6	4909.6	1382.5	2581.5	8629.1	3350.8	6561	4165.5	5005.9	3771	8956.9	9556.3	5612.8	6344.6	6108.2	14652.9	6446.7	7275	3911.3	3082.2	3756.9	4045.8	1979.6	3987.9	2628.8	7412.9	9930.2	2210.9	3237.1	7384.2	6989.2	2966.7	8846.5	2806.4
HOXD4	637.4	716.9	552.7	1560.1	572.9	806.1	619.3	524.6	788.5	485.2	686.8	556.6	784.8	532.1	583.2	909.9	1513.5	667.6	805.9	638.7	703.1	704.2	603.7	334	535.5	787.3	461	676.6	543.6	658.5	525.6	1295.6	766.2	623.8	696.4	624.8	6767.2	958.7	627.5	496.2	488.9	672.1	504.6	651.4	523.9	488.9	734.7	2610.8	819.7	476.5	2223.4	1747.7	1120.8	789.3	378.6
IP6K2	1627.3	1872.2	1682.7	4096.7	1741.7	2420.2	1962.3	2169.3	2154.6	1593.1	1828.9	1876.4	2800.2	1608.8	2220.9	2171.1	1703.1	1588.3	2592.8	1875.9	4127.3	1576.3	2257	1239.6	2460.9	2354.1	1425.5	2070.7	1861.3	1817.4	1538.7	2263.2	2504.8	1586.2	1880.9	1690.4	6303.3	2185.6	2088.2	1588.4	1841.6	1879.5	4258.4	2415.3	1979.7	1327.3	1914.9	5349.6	1799.7	2070.8	3028.9	2293.9	3000.7	1947.6	1612.9
IQCD	882	810.4	639.8	1759	734.6	881.9	681.2	642	827.4	590.5	768.4	638.9	831.9	633.1	744.7	924.2	715.3	918.3	1000.4	705.6	730.2	934.9	778.9	553.6	651.4	924.6	589.9	821.5	735.5	809.1	617	989	1042.2	746.7	800.4	740.3	2621.8	899.7	826.5	665.9	686.8	751	630.4	866.3	645.5	612.7	883.7	4180.6	897	646.7	3902.2	825.8	1078.9	830.2	608.3
KRT14	1250.4	2128.9	876.1	3171	1100.1	1876	1750.5	1261.1	2242.8	1007.9	1802.4	1132.4	2353.8	1583.9	1158.7	2482.6	1021.5	1445.9	2733	1187.3	1857.2	2211.1	1669.1	1373.4	960	2685.6	961.7	2730.1	1011.2	1878.6	3719.6	3381.3	2566.4	1410.1	1083.2	1249.7	4727.2	2385.5	1751.6	1608.5	1205.1	4122.4	1205.3	1535.5	1413.4	2522.9	3049.8	8859.5	1901.9	942	5811.4	2243.5	3947.6	2029.1	737.2
KRT71	587.2	1422.2	876.1	3279.8	643	1098.5	923.4	708.4	843.9	592.2	967.6	635.5	1627.4	730.1	1408.9	1332.9	730.3	832.3	1613.9	537.1	919.8	879.7	1022.5	814.8	1050.1	1299	543.5	1183.3	1439.1	2544.8	724.6	2834.4	1237.3	730.1	916.3	882.7	4543.4	1054	952	1290.4	2221	1710.3	1292.3	1714.7	984.8	1438.6	2688	4571	3189.2	672.2	2959.5	2284.9	2698.4	773.5	806.9
CSNK1A1L	4389.5	4209.6	3226.7	7868.2	5740.7	8976.2	4196.4	3213.5	5816.4	3333.6	4734.4	3278.9	4897.4	3478.4	4220.5	6391.9	3013	5082.5	5988.3	4990.8	7197.4	4004.9	3877	2142.2	3100.4	5317.1	2736.6	5970.4	3446.4	4290.6	2931.7	4871	5635.3	4456.5	5383.5	3936.6	31265.9	4926.8	5123.8	3271.3	3811.1	3878.5	8723.3	4228.8	3402	2548.8	4668.3	11274.3	6208.8	2950	7718.2	4649.7	4759.4	8954.2	2945.1
KCTD7	548.8	847.2	536.9	1356.7	713.1	652.7	626.4	522.3	645.5	499.7	539.4	512.6	685.9	553.4	646.8	690.4	701.4	547	709.5	601.2	539.7	11996.2	590.1	470.5	615.7	681.1	482.6	813.2	597.9	591.3	484	697.6	977.3	571.2	908.8	505.8	1752.3	1093.2	710.8	512.1	728.5	621.6	1802.5	766.1	793.5	516.4	607.9	2232	433.8	528.7	1405	881.5	907.3	595	569.2
KRT6A	1587.3	1828	1651.7	2510.5	1981.4	1341.6	1312.2	1240.5	1959.7	1756	2101.8	1280.6	1397.2	1267.3	1428.8	2152.7	1168.6	1645.1	5615.1	1769.9	2144.2	1360.8	1512.3	1178.3	1067.2	1932.1	942.6	1671.7	1574	2529.9	1407	2308.4	2358.1	1718.3	1617.2	1698.8	7588.4	2007.4	2750.1	1113.2	1121.3	1323.3	1400.8	1283.7	1298.9	985.7	1796.1	3230.8	1053.5	1061.7	2862.9	1633	1582.4	2036	874.3
KLF9	1022.3	1380.6	2209.1	13370.6	1281.1	4035.7	17700.3	3247.1	4096.5	2461.9	52257.1	2889.3	6524.5	3032.2	3229.7	1896.1	2448.9	1702	3493.7	1841.7	15599	2782.1	2544.3	1690.8	4394	4093.9	1912.1	2685	3632.8	2438.4	1478.7	4829.1	5488.9	1966.8	4164.1	1753.1	3658.8	4534.2	4791.9	5946.3	3159.7	3087.2	2395.1	8177	2094.8	1743.9	2610.3	29467.4	2924.6	2696.1	11699.4	4281.6	11280.1	3786.4	2393.3
HCE004333	267.5	258.7	260	260.8	266.9	258.7	251.2	259.3	276	255.9	256.2	258.5	265.2	261.4	261.2	262.5	265.3	259.1	259	249.7	265	262.9	262.9	260.3	260.3	265.6	258.6	257.2	256.1	258.4	251.2	256.9	259.8	261.2	259.4	261.1	258.8	256.7	269.6	250.2	255.4	268	261	254.7	253.7	264	259.5	261.4	258.1	252.6	261.8	265.4	259.1	257.3	262.8
LCNL1	271.9	304.1	255.2	1089.9	288.2	307.9	279.6	326.5	270.8	256	268.5	394.1	335.1	272.3	262.4	520.6	274.9	373.7	303.1	301.8	675	252.8	299.2	360.2	429.3	319.2	311.2	277.2	299.1	277.2	272.4	360.6	346.9	262.3	258.4	616	941.3	1145.2	269.3	261.3	275.2	472.3	270.9	390.9	251.9	231	253.1	1506.2	292	274.5	1395.9	325.5	362.1	293.9	227.7
LDB2	923	742.1	757.3	2030.8	1194.8	1950.2	1328	856.7	1030.5	718.4	672.1	988.4	845.8	23952.9	697	998.4	550.7	781.8	821.2	558.3	654.1	771.2	765.6	1284.9	547.7	948	563.8	676.8	72079.2	958	894.8	1492.5	860.4	1005	737.3	1048.3	3574.5	1517.4	715.6	502.9	627.2	794.5	625.4	888.7	727.3	571.3	1050	3574.6	804.5	698.9	3305.3	940.6	979.4	828.2	454.5
LMO3	1475.4	1415	1072.2	2608.8	1266.6	1336	1075	991.9	1473.7	974.8	1354.6	1080	1240.5	1041.5	1186	1665.3	1153.4	1473.9	1420	1204.4	1249.8	1301.7	1172.6	730.3	958.9	1616.8	1111.4	1313.5	1231	1236.4	1013.1	1638.7	1650	1626.6	1396.7	1242.8	4383.3	1448.5	1276.7	1064.9	1044.7	1204.2	1070	1307.2	1020.8	873	1346.5	6029.6	1184.1	994.5	6057.9	1425.1	1381.8	1440.6	877.8
LYRM1	3864.1	4599.3	4155.8	5520.2	3891.5	5455.1	4258	3178.1	3299.8	3062.4	3722.2	3732.9	4228.6	3903.9	3608.1	3914.7	3293.6	4007.6	4285.5	3237	3085.6	3181.4	3790.1	2800.6	3869.3	4450	2906.4	3568.2	4611.9	3150.1	4415.2	4618.5	3124.4	4404.8	6570.8	2972.2	7738.9	4844.6	2892.1	4688	2989.1	3016.5	3643.3	5269.2	3043	2355.2	3139.4	7577.9	4563.6	2979.4	5786.8	3756	5241.4	3757.5	3218.8
MED28	1260.1	964	840.6	2501.3	988.9	1153.9	775.8	724.5	1509.8	814.1	1210	901.2	1223	752.6	860.6	1610.9	807.7	1348.5	1142.8	1055.5	1186.7	1057.8	982.8	425.7	638.8	1411.4	656.6	1218.4	849.8	957.1	698.2	1347.6	1447.8	1133.6	1196.6	1011.8	4480.3	1193.4	1084.8	805.1	744.1	846.4	837.4	915	826.6	514.7	1070.5	5035.2	986.7	800.1	4468.2	1193.2	1180	1215.4	829
MED11	1388.3	1820.2	1576.9	3087	1800.4	2805.2	1438.6	1433.7	2193.9	1049.9	1399.6	1694.3	1959.6	1641.3	1552.2	1991	1127	1199.8	2390.8	2108.1	2067.7	1528.3	1403.3	935.3	1053	3877	1024.8	1618.5	1454	1801.9	1361.4	2075.7	2230.8	1155.4	1778.7	2035.9	3842.3	1486	2747.9	1370.3	1161.8	1341.1	1613.9	1380.9	1222.2	1438	1685.1	4584.7	2077.7	900.3	3464	1944.3	2374.1	1743.5	1190.6
MKX	436.5	495.9	383.2	970.5	524.9	450.9	383.6	368.8	596.2	411.5	432.2	361.2	471.8	346.5	478.1	515.9	367	461	529.6	395.6	419.6	515	392.8	299.8	357.4	490.2	340.1	5856.9	411.3	483.2	361.1	576.4	538.8	402.3	442.2	383.4	2014.6	520.9	425.5	362.9	424.2	458.2	336.5	573.8	367.2	318.1	502.1	3092	549.1	369.7	3003.9	498.6	618.3	457.9	331.8
N4BP2L2	249.2	346.2	808	1905.9	301.6	739	807.3	456.2	636.7	406.7	457.1	531.1	1262.5	344.5	682.4	407.8	456.7	290	629.2	294.3	381.1	523.2	456.5	281	680.1	553.3	433.3	451.1	683	438.6	302.9	708.6	550.2	444.4	517.3	449	657.3	479.7	643.5	468.8	650	562.9	470.7	1466.8	377.5	375.7	468.6	4682.6	432.3	510.9	1970	645.1	1733	409.4	470.7
NADK2	145.8	218.1	142.3	291.6	155.4	160.2	151.7	135.3	156.3	122.5	212.4	123.6	162.1	153.7	206.5	248	139.1	193.8	200.3	174.3	149.6	159.7	181.4	5867.1	169.1	226.9	120.4	827.4	199	174.6	136.9	199.3	379.9	161.1	158.3	151.2	400.8	219.4	149	155.4	242.4	357.8	150.3	569.7	148.1	120	155.6	371.9	203.6	119.7	333.1	164.4	177.7	149.6	128.7
NAA20	216.6	286.3	208.7	481.5	224.3	311.8	300.7	245.3	321.1	229.7	240.9	222.5	371	227.7	309.1	335	289.9	207.5	302.8	197.6	225.1	368.3	268.6	212.6	273.4	301.3	195.2	480.7	293.8	251.9	202.2	303.7	388.5	246.9	257.3	229.4	423.8	259.7	243.2	229.8	258.2	322.4	217	417.6	201.6	198.6	230.8	1203.5	263.2	196.6	771.8	269.6	466.7	223.2	210.6
NDUFB10	505.4	610.9	451.1	1065.3	495	554.2	621.1	737.4	586.3	446.3	477.1	420.1	754	421.8	502.2	626.3	440.3	516.3	556.7	2115.2	506.9	758.9	490.5	392.7	470.7	609.7	436.1	476.8	511.3	477.1	395.6	684.6	699.3	488.7	519.2	602.3	1553.9	581.8	539.1	486.1	473.7	575.6	449	724.3	442.9	449.3	572	2518.3	559.4	439.4	2116.2	598.1	1185.9	517	446.1
NDUFAF5	4753.7	7604.4	4242.7	5668.2	6292.5	5695.3	3982.9	5162.6	5275	4510.9	4607.9	5258.9	4094	4962.4	5348.9	4672.7	4656.7	4047.9	5699.9	4801.9	5217.9	4410.5	4412.9	3329.8	4009.2	5336.9	3991.2	4979	4467.4	4414.2	4794.1	4988.6	5422.9	5100	5366.1	4547.8	24597.1	3953.1	5846.8	3908.4	3666.7	4444.6	4317.6	5370.3	4115.9	3897.8	5093	8475.1	2761.7	3446.4	7011.2	4645	6192.9	4979.9	3778.8
NFE2L2	348.2	735.4	501.1	2053.3	377.5	636.1	560.3	446.3	561.5	399.2	445.5	480.4	1164.2	359.3	863.9	466.6	360.8	305.4	769.4	617.7	429	529.5	451.6	331.8	898.9	675.1	457.5	621.3	766.2	956.9	368	1095.7	595.9	393.9	498.3	433.7	2623.7	485.1	451.7	593.6	668.1	695.1	484.4	1480.2	509.5	399.8	902.1	4381	784.3	418.7	1957.9	1037.5	2671.8	440.5	403.9
NFYA	319.7	392.3	319.9	795.4	305.1	375.4	351.1	305.3	340	299.7	346.6	307.4	404.5	311.3	338.8	526	321.9	350.2	383.7	304.9	453.5	384.6	369.3	307.1	305.8	368.7	303.6	327.2	365.4	454.4	297.6	479.8	388	342.7	374.1	406.3	1473.4	438.7	376.5	294.2	344.9	368.1	317.7	454.6	384.5	304.6	349.2	2311.3	465.4	338.6	2372.3	383.6	483.6	369.2	369.4
NGDN	869.7	1719.2	564.6	1782.2	785.3	986.2	590.5	559.2	904.7	526.3	4385.7	1171.5	725.5	684.1	775	2711.6	724.2	101377	872.1	690.5	759	875.9	641.5	604	911.2	919.4	542.3	783.5	762.9	4334.9	579.6	1049.3	1080.2	776.1	967.1	1338.7	3042.8	2769.2	749.8	708.9	617	670.1	650.1	948.2	530.5	598.4	759.1	4211.7	786.3	2320.4	3610.9	722.3	5613	1138	584.7
NKD2	1294.8	1912.2	1197.6	2148	1253.8	1384.8	1121.8	1041.7	1612.7	1116.2	1343.3	1131.4	1367.7	1133.4	1420.7	2008.1	1278.2	1354.9	1532.7	1213	1468	1209.1	1169	863	1088.6	1575.4	1077.5	1277.5	1107.1	1242.6	1116.6	1657.1	1434.3	1259.3	1489.5	1031	2793.7	1429.8	1326.7	1083.8	1048.4	1162.1	1119.9	1232.9	1072.5	902.2	1423.3	2762.3	1047.6	957.3	2106.2	1513.3	1637.6	1322.7	943.4
NRL	1737.4	1504.6	1260.2	3044.6	1373.1	1710.2	1275.8	1340.6	2320.1	1166.2	1747.3	1482.5	1355.6	1139.1	1294.3	2149.7	1395.2	1746.7	2036.1	1402.6	1873.4	1474.3	1441.2	676.4	1065.1	1743.6	1054.7	1583	1301.9	1480.1	1082.8	1965.9	1840.9	1425.7	1766.8	1444	5876	1880.6	1992.7	1315	1121.1	1605.7	1437.3	1452	4743.3	996.2	1842.5	7712.8	1706	1309.6	6528.2	1998.4	2216.3	2276.5	1329.3
NSMCE2	1154.1	1303.6	890.8	4159.1	983	1172.6	924.5	753.8	1477.4	756.8	1217	909.7	1277.2	688.3	1178.8	1847.1	831	1207	1335.4	950.4	1158.8	1152.5	966.9	507.3	1004	1563.3	704.5	1229.4	1029.1	1445.8	710.4	2224.6	1374.9	995.5	1105.7	1009	5696.6	1463.4	1128.4	1003.8	980.3	1211.9	983.7	1559.9	827.8	660	1667.4	8926.1	1901.5	743.2	6758.6	1758.2	3137.8	1314.9	666.8
NSL1	6587.1	5258.6	4089.9	6097.5	6504	5476.6	3259.8	2666.7	8158.3	3131.6	6380.3	4215.6	3421	3179.2	3726.6	9772.5	3581.8	7046.1	5582.9	6035.5	6850.7	4990.9	4553.5	991.2	2276.2	7252.5	2560	6692.7	3876.6	4396.5	3405.8	7094.8	8527.8	4895.2	5240.4	5142.6	14225.8	5349.2	6363.2	3661.4	2828.5	3665.3	3805.6	2038	3306.7	2118.1	5978.6	9212.9	2526.3	2642.8	7465.3	5389.8	3344.1	7219.4	2173.2
OTX2	174.9	222.6	177.6	391.4	165	202.5	195.8	335.3	182.5	161.3	239.8	174.4	203.5	175.1	202.8	197.6	188.3	201.9	231.6	178.2	185	220.6	174.2	335.9	165.6	222.2	158.2	178.4	183.5	216.7	235.6	246.1	416.5	205.2	224.9	223.8	523.2	240	198.4	155.9	185.9	207.1	176.7	223.1	156	176.6	188.6	1129.4	246.9	175.6	1126.8	208.7	246.4	211.6	167
PABPC5	217.2	217.2	206.9	448.5	195.7	222	207.2	203.6	199.7	194.5	215.7	209.6	314.7	183.9	233.2	236	208.4	466.5	832.7	189.2	195.4	206.5	192	177.8	215.7	232.1	222.8	209.3	196.7	234.7	241.2	307.1	221.5	229.8	232.6	221.7	650.2	392.4	207.6	182.1	243.4	231	178.1	231.3	311.7	185.3	220.3	1173.7	258.6	180	1196.9	229.3	323.1	206.1	178.4
PAX3	201.9	216.9	166	466.2	166.4	205.2	187	160.5	199.8	166.5	188.7	151.5	284.5	340.4	188.8	313.8	171.3	201.6	237.5	182.1	1023.2	173.4	197.6	144	165.2	209.4	148.4	187.5	181.6	231	170.4	287.5	246.9	187.5	190.6	181.4	707.3	225.1	203.2	180.4	181.6	301.7	160.4	199.7	550.3	143.2	208.5	1084.5	208.1	175.9	949.4	222.8	274.8	246	167.6
PDHB	1353	2009.3	1358.9	3436.7	1366.8	1587.6	1609.6	1584.6	1821.7	1272.3	1346.9	1416	1950.3	1225.5	1948.1	2011.3	1307	1505.4	2258.2	1345.3	1972.5	1448.7	1633.2	1062.7	1610.8	2672.8	1125.9	1487.4	1479	1661.4	1386.4	1835.6	1872.2	1475.8	1820.3	1409.2	37369.8	1710	1731.7	1330.3	1358.2	1454.1	1428.4	2190.3	1296.3	1271.7	1791.2	5065.6	1720	1190.3	2496.3	2209.2	2902.7	1697.6	1429.9
PDLIM3	1698.3	2980.2	4875	3036.4	5913.7	2750.4	1565.5	2149.4	5541.6	2403	6344.9	2565.2	2134.5	3250	2375.3	3959.6	3491.5	1969.1	4686.2	2519.1	2703.7	2386.9	2447	2273.2	2979.5	3112.5	2790.6	2584.3	2657.7	3175.2	3563	6593.8	3458.8	3207.4	10182.8	2527.6	2143.1	4545	17849.1	5831.9	47933.4	2013.8	9790.9	12551.4	23936.5	50093.6	7107.5	10576.8	5044.5	1766.9	15343.7	3794.9	11552.8	2048.4	3339.9
PHF11	2391.6	2729.4	2388.7	4086.3	4236.8	3180.6	2850	2454.5	3057.4	2294.2	2429.6	2653.5	2792.4	2346.7	2596.2	3100.5	2476.4	2696.9	2799.9	2947.1	2853.2	2754.3	2557.9	1714.4	2828.7	2982.1	2073.5	2533.3	2877.5	2561.2	1929.3	3130.2	2928.5	2607.3	2760.3	2371.3	4537	2405.4	2908.2	2252.7	2329.4	2370.3	2231.3	2359.8	2252.4	2817.2	2779.7	5898.7	3850.6	2102.7	2779.8	2720.5	3404.4	2473.8	2321.1
PHF6	518.2	590.2	445.7	2415.1	492.2	607.9	540	509.5	574.1	454.7	635.5	677.8	601.2	529.4	555.3	592.1	504.5	535.9	3031.7	444.2	504.5	533.6	701.5	471.5	490.5	627.4	434.3	522.8	573.1	550.4	462.9	659	761.4	513.4	544.1	552	1443.6	959.3	532.6	768.4	512.3	630.6	500.8	791.1	431.8	457.1	541.5	4024.3	602.4	536.8	3841.1	557.5	787.2	528.5	448.4
PHYHD1	257.6	298.2	260	477.3	214.6	295.1	272.7	272.7	273.3	245.3	478.8	244.6	644	241.8	285.8	261.8	276.8	241	361.9	262.5	272.8	281	240.2	228.9	427.9	310.1	229.1	251.8	275	266.9	237.8	305	283.6	318.6	308.5	226.1	2337.4	363	282.1	289.4	567.5	263.5	239	249.5	222.9	211	230	578	251.2	205.8	516.5	279.2	309	262.7	239.6
PITX2	840.2	836.6	680.2	2443.7	726.5	910.1	758.4	784.3	960.5	726.6	904.6	1130.4	988.5	733.8	811.1	1075.3	747.2	925.8	1770.3	860.6	918.8	885.8	900.1	549.2	680.6	940.4	759.5	930.3	811.4	995.5	703.3	1160.2	992.9	790.4	824.5	923.5	5707.9	1099.5	899.2	716.4	803.4	929.2	814.5	1069.5	775.3	642.1	972.3	8219.1	1012.3	2178	8184.5	943.3	1296.9	1021.4	689.7
PLAC8L1	5651.6	3299.6	3939.1	3708.5	2785.6	5225.7	3760.5	2933.8	3787.4	4127.9	3902.3	4154.6	2185.7	2265.6	5249.5	4957.2	3403.4	3652.1	4620.4	3431.6	5084.4	2482.4	3696.7	1626.6	2906.6	5312.2	3802.1	2953.6	1823.1	2798.8	3723.5	5432.3	3477.1	3312.3	5128.7	2257.5	5142.7	4867.2	3389.8	3958.7	2425.1	2441.5	3101.5	1873.2	3224.3	1951.1	4526.7	4787.9	2929.9	2872.5	3233.9	4285.4	3806.7	12211.4	2927.3
PPP1R10	890.5	1758.9	1152.3	10004.5	2716.8	1457.4	1611.4	1285.9	2712.7	1415	1706.1	1146.6	1723.8	1353.4	1438.6	2146.3	1650.2	1885.4	2674	1075.5	1527.6	1409.9	1435.6	797.1	1413	1553.4	916	1372.2	1985.3	1423.5	1623.7	1988.4	1656.5	1573.9	1693.9	1668.2	3263.7	2806.1	1406.4	1326	3296.8	1752.4	2058.2	3906.5	1291.5	1657.6	1173.4	11608.6	1071.7	1089.4	9615.9	2475.2	2544.9	1183.5	1150.8
PPP4C	2760.3	4355.8	2969.3	3718.1	2623.8	2337.7	2346.9	2315.4	2521.5	1549.7	2322.3	2131.7	2831.6	3204.4	3102.2	3264.4	2302.9	1577.1	3056.2	2714	3381.9	2627.2	2382.8	2486.9	2303	5790.6	1676.3	2205.6	2782	2422	1963.4	1980.8	2593.3	2316.5	1841.6	2262.5	2777.8	2455.6	2856.5	2706.2	2422	2690.5	2652.1	2282.2	2239	2569.5	6084.9	6700.6	1847.9	1695.2	2945.3	3422.6	3922.6	2916.5	3149.8
PPP1R42	306.6	293.4	263.5	619.1	266	346.7	262.5	239.5	466.8	260	320.8	258.6	318.8	250.4	297.4	339.3	248.2	288.6	358.1	269.8	281.8	249.1	647	182.4	284.1	342.8	234.1	312.8	283.4	294.2	253.9	386.3	337.3	261.9	300.5	233.1	695.6	322.9	285.8	290.1	254.3	270.2	264.7	309.7	248.8	212.2	331	965.8	292.3	244.5	934.2	312.3	10993.9	330.3	206.8
PPTC7	2158.7	1997.5	1836.9	4340.5	1775.6	2453.1	1808.4	2441.2	2720.5	1911.7	1970	1926.8	2022.5	1590.4	2438.5	2728	1694.2	1970.4	2656.6	2067	2276.3	1611.7	20268.3	1285.6	1798.7	2837.6	1738.1	2273.2	1849.4	2159.8	1764.9	2904.4	2410.6	1853.1	2290.2	1594.4	5567.2	2211	2227.7	2000.1	1646.1	1805.8	1764	2234.1	1803.4	1408.3	2755.3	7249.9	2437.7	1572.3	6283.3	2527.1	3056.7	2577.9	1574.5
PSMB7	724	694.1	528.1	1855.2	520.7	649.2	576	569	785.3	420.3	907.7	522.8	766.2	587.8	672.2	1026.4	540.8	695.7	2098.2	603.2	639.7	581.9	828.6	445.2	605.3	694.7	456.4	625.9	585.1	6809.1	490.3	1026.6	737.6	500.3	626	560.9	10640.1	1263.9	1266.9	707.4	619.3	723.4	843.4	923	810.8	500.7	900.6	2778.5	1154.5	479.1	1766.1	812.4	1174.2	1299	477.7
GINS1	441	569.9	543.1	2161	677.4	473.9	528.2	415.9	1171.4	374.4	454.1	484	536	419.4	677.6	525.1	421.7	539.2	2105.2	438.1	433.2	527.7	462.3	378.9	396.9	509	479.1	451.5	423	691.6	467.4	691.1	488.3	548.7	757.2	432.8	1645.6	878.1	719.9	460.8	461.4	621.8	494.9	796.3	376.6	365.7	528.9	2472.3	909.2	547.1	2216.7	570.3	3146.2	468.4	374.1
RAD51C	5385.8	7541.7	6748.8	12538.3	6851.3	6914.7	5476.2	5354.8	8801.3	5562	7249.5	5180.1	8089.8	5247	6091.3	8174.7	5250.4	6436.9	6687.7	6099.9	5505.8	5628.8	5698.8	3778.1	6507.8	9344.2	5425.6	6849.4	5474.7	7297.1	5879.7	8066	7657	6201.9	6377.2	5836.3	111280	8035.7	6909.1	4518.1	4150.2	5220.2	7783.8	5335.3	5735.2	4433.6	5777.1	15469.8	5421	4518.7	9764.8	7220.1	8174.9	5669.2	4495.8
RALYL	1676.4	1412.5	1045.2	2395.1	1268.7	1488.1	1023.9	781.6	1924.6	914.6	1646.2	1158.3	1029.5	867.2	1019.2	2644.9	990.2	1753.2	1427.5	1325.3	1612.4	1328.6	1158.2	454	706	1715.6	853.8	1539.7	1052.8	1121.3	894.6	1665.8	1857.7	1310	1325.7	1326.8	6265.5	1417.6	1424.1	1456.1	835.2	1078.4	1091	823.1	878.1	580.6	1334.1	3939.4	895.2	782.6	3749.8	1217	1172.4	1678	606.6
RBMS1	709.6	1021.5	1184.8	12589.1	819.1	1407.2	2066.6	1154.2	1719.4	1105	1029.5	4496.7	3303.8	848.7	1516.2	939.7	1160.3	661.3	1735	743	938.6	1131.6	1224.9	1492.6	2132.8	1684.9	875.1	1274.8	1834.3	1066.1	810.6	1571.3	1272.9	858.1	1327.8	905.7	1680.5	1249	1650.2	818.7	1088.1	1057	1025.7	2739.6	759.5	794.5	815.7	8238.9	1065.2	1310.1	5438.8	1362	2606.2	1133.3	822.3
RGS13	7729.5	5179.5	4059.5	6715	5928.4	5809.8	4269.8	2607.1	8285.8	5201	6561.1	4246.7	3013.9	2928.8	3725.8	10408.8	3346.2	7033.8	5497.1	5861.1	7585.9	4863.8	4400.9	896.5	2481.6	7370.8	2353.3	6665.9	3824.7	4233.2	2985.5	7465.5	8069.6	5128.1	5335.9	5582.1	19137.2	5480.7	6226.1	3562.8	2884.4	3448.4	3894.7	2076.5	3273.5	1956.3	5925.4	12705.4	2343.4	2721.6	10819.9	5002.2	3000.4	7508.5	2062.5
RIPK1	11994.6	10815.4	8525.8	11749.9	10505.6	10235.6	7034.9	6154.6	14008	7086.1	11016.4	8666.5	6366.1	5823.4	9050.1	29173.6	6325.5	11567.3	12975.7	12052.7	17598.5	7882.7	8520	2504.4	5183.5	13029.8	6259.3	11033	6033.7	8270.9	6666.8	13897.3	13997.3	9208.1	10792.4	9478.9	25313.7	10633.5	13403.8	8100	4811.7	6512.7	7370	4722.5	7777.8	4338.1	11452.6	18521.8	5114.5	5900.5	14078.2	10663.6	7434.6	12940.7	5350.2
RPL38	343.3	368.7	311.2	895.3	289.9	436.2	353.5	297.6	440.6	301.9	380.8	500	446.1	289.9	354.4	423.8	307.3	402.5	411.8	325.5	369.3	360.3	358.5	251.2	306.3	495.7	280.3	350.2	369.1	372	274.9	989.2	502.4	336.7	362.7	308.5	1299.8	450.7	376.5	296	340.7	345	288.4	515.5	275.7	254.7	349.8	2662.6	361.5	262.2	1619	393.1	1594.5	375.2	307.2
MRPL10	458.4	537	1022.7	2726.5	464.8	1161.5	861.7	687.4	1097.2	599.4	843.5	823	2265.2	416.9	1055.4	720.3	548.7	485.4	993.1	504.8	746.5	985.6	708.8	338.2	1109.4	896.2	722.7	788.6	1115.4	478	426.1	1087.1	902.8	626.1	723.9	734.8	3722.5	662.5	760.8	1054.1	936.6	977.4	771.4	2588	645.7	404	717.4	7718.7	686.8	816.2	3915.1	939.1	3455	785.6	792.4
MRPL50	719.8	988.8	742.1	1398	700.7	902	1070.5	584.8	1103	621.7	1339.1	608.3	1202.1	580.6	729.8	849.5	674.7	824	1281.1	688.6	894.6	698.5	729.6	642.3	5145.8	1148.2	539.6	694	552	880.6	606	1168.4	756.3	729.7	786.1	865.2	2272.2	928.2	727.1	772.3	579	643.7	756.8	683.1	538.4	464.4	697.9	2265	602.2	578.3	2131.5	809	879.8	703	511.2
EVI2A	4600.4	7018.6	3459	25486.3	4156	16998.1	23113.7	7218	7163.2	12935.8	14077.4	10319.5	2860.8	10665.1	3769.5	9224.1	9276.2	12862	21542.5	5748.3	35187.2	8274.1	6704.3	11619.3	6998	48368.7	4172.9	6043	5647.9	9931.5	6420.9	19761.8	8440.1	8944.3	8422	18856.8	33357.7	63660	6302	4735.9	5712.7	67019	3414.8	4767.7	4042.6	5179.7	1214.3	5182.4	7357.4	1601.6	4425	4429.5	3161	7754.9	1040
LYPD8	304.4	1075.9	233.4	291.1	159.7	231.1	202.3	157.5	7814.2	138	229.6	130.2	223.2	1904.3	195.8	555.3	202.9	172.8	354.6	158.4	208.9	209.1	144.2	143.4	127.9	193.2	160.2	214	192	197.1	137.7	225.1	266.6	164.6	204.4	1132.4	371	314.3	186.2	2555.8	165	171	155.2	194.3	198.5	170.6	181.3	547	230	167.1	498.7	177.2	196.7	231.8	261.7
KIRREL1	569.9	858	677.6	1033.6	809.5	953.5	641.1	813.3	1377.4	868.9	828.9	744	932	845.4	783.1	830	11909	570.2	1148.1	756.8	862.3	748.1	811	700.8	832.2	2405.8	726.9	728.5	829.3	822.1	939.9	903.2	843.7	802	864.1	690.6	1645	1153	809.1	660.4	6105.9	758.4	760.5	664.1	652.7	777.1	608	1516	464.5	635.9	1655.7	911.7	657.7	722.6	791.6
LDLRAD3	5938.9	9824.6	13332.9	14484.6	6766.7	6514.7	13722.1	7576.4	7094	4267.8	12700.6	4823.6	6358.6	10677.9	5512.8	14917.5	4683.4	32195.5	12203.2	5943	5471.5	5823.9	4463.9	3730.4	5680.8	58452.6	5277.8	6808.6	10816	5679.5	5739.2	9244.3	8345.3	7274.6	7508.1	41754	28850.9	15639.6	5505.7	5913.8	5555.9	6477.7	9622.2	6117.8	4791.4	12330.9	4150.7	16394.8	3182.1	4554.3	12097.8	7187.9	8190.3	7362.5	3821.5
ADCYAP1R1	2845.4	2449.1	2070.5	4264.3	2197	2709.8	1916.3	2052.4	4559.8	1910.6	2204.6	2063.1	2051.3	1433	2443.7	3135.6	1935.1	2485.8	3257.2	2167.6	2651.1	2540.8	1841	1022.5	1811.3	2946.2	1847.4	2171.3	1561.7	2479.8	2039.4	3300	2684.8	2158.5	3191.7	2399	17537.7	3522.5	2186.3	2024	1596	1788.8	1853.8	1512.8	1605.9	1228.8	3534.2	5417.5	2392.6	1884.4	4393.1	2347.7	2847.7	5784.7	1763
DSG4	487.7	500.2	1427.5	853.3	399.6	502.6	1033.5	423	450.7	457.9	552.8	339.2	413.7	910.6	731.2	805.4	349.8	558.7	672.7	451.4	610.4	410.3	358.2	1226.3	339.6	481.4	383.2	665.1	380.9	459.1	349.2	525.7	635.2	431.7	524.3	487.7	2330	511.9	511	368.3	434.9	633.5	352.2	378.3	404.7	948.9	438.5	1312.2	1085.6	322.7	1229.8	420.8	526.4	578.7	358.4
TGFBR1	305.2	445.6	531.8	777.1	338.5	455.8	311.5	292.3	318.3	354.3	296.7	288.9	5307.3	268.4	299.7	371	342.6	317.6	560.2	394.8	288.6	348.9	319.8	224.5	346.2	385.1	356.3	412.8	291.4	448.6	275.5	477.5	314.7	343.5	328.6	355.8	959.1	401.1	421	411.4	318.5	326.2	292.2	364.4	441.8	269	356.1	1268.7	375.7	304.6	1239.3	402.8	493	343.6	297.4
PGA4	15928.8	8429.4	3567.6	10166.7	7953.8	5829.3	4931.9	6019.3	6382.5	3966.1	8027.9	6187.5	4953.8	3881.7	7180.8	6337.6	6849.4	6280.9	9139.8	4527.4	5551.8	10955.2	4671	2880.8	4281.4	12855.9	3600.1	4713.4	6279.3	13438.6	3462	13178.2	8815.2	5522.1	8202.4	43597.2	12002.5	7609.5	7665.5	3964	3818.9	13280	4260	7921.2	3641.5	4369.5	5246.4	11847.1	7439.5	4156.5	9033.1	5236.2	7369.2	4775.5	3161.4
CD209	1523	3185.9	2267.2	2967.7	2664	2616.6	2635.3	2825.6	3436.9	1473.2	1797.7	2527.7	3309	3791.2	1858.3	1924.4	2751.4	2487.3	5645.8	1784	1739.8	1350.2	1894.3	1462.4	1836.8	3313.4	2239.3	2244.2	2966.2	2360.9	2381	2584	3597.6	2515.9	4529.8	1926.7	7971.3	3623.1	1967.6	1401.1	2208.7	3750.1	1420.5	2000.8	1302.6	1636	1524.4	3970.4	818.9	1317	3814.9	2672.3	1917.9	1764	2538.3
CD209.1	2852.5	2509.6	2817	5129.3	4784.9	4544.3	5540.1	5400.1	8838.6	3619.9	4372.3	4663.3	5651	8587.1	3793.9	3943.7	6229.9	5547.6	4786.4	3991.5	3051.3	2574	4722	3467.5	4012.1	9868.2	4646.3	5088.9	4386.6	4742.2	4622.1	5496.5	7605.9	9023.6	5729.3	3389.3	13084.6	6994.5	3340.9	2835.4	4281.4	6339.8	2833.7	8397.1	2648.2	3833.7	2908.1	4595.3	2377.1	2515.7	5526.8	4743.8	4386.6	5974.8	4688.8
SIGLEC14	13088.1	17279.2	905.1	45171	6276.4	5623.6	6340.3	11006.8	16965.5	6289.8	8104.5	7985.5	11359.9	11586.8	10735.8	8069.2	13510.1	15778.5	8137.7	5737.1	12606.5	7977.6	8658.2	677	4968.4	775.1	8710.7	732	10303.3	10532.8	4925.6	19881.6	13056.8	14032.8	20767.5	4016	25092.7	16641	7838.3	13091.9	10803.1	8510.9	12711.2	10014	695.1	6855	7354.6	12329.8	3835.3	4558.2	7032.1	19603.8	10552.3	5180.6	14676.3
ROBO2	5990.8	7476.6	5526.8	15390.1	8414.6	13147.2	13098.7	17631.9	17298.9	16707	15612.2	13216.4	10808	14214.8	13578.3	17328.1	15732.5	13058.1	17191.6	9126.1	10031.8	6150.7	12279.2	12408.3	15190.4	16591.7	13966	16677.6	13120.7	15378.5	14591.1	16879.2	15679.8	14319.6	17687.8	14440.5	17458.2	18800	7159	7164.9	9180.3	10791.3	10979.4	9347.9	6750.5	5908.3	4418.4	7208.8	7929.8	7591.5	13298.8	12045.2	13769.7	8317	7237.9
NRXN1	300.1	415.2	308	765.8	286.3	1356.2	419.4	362.4	641.2	323.8	420.9	398.8	439.1	544.4	468.9	479.1	494	408	804.2	349.1	279.4	333.9	316.6	346.8	674.6	427.7	386.3	430.2	414.4	434.6	500.9	543.9	492.4	585.7	552.9	413.3	1284.8	659.8	377.1	420.6	422.6	507.3	472.5	662.7	316	331.9	329.8	2145.2	359.6	313.4	2188.8	460.3	521.3	314.1	331.2
EFNA2.2	487.5	799.3	384.8	1301.7	478.4	676.6	594.3	408.1	541.1	391.3	795	400.7	639.6	344.3	427.5	644	408.3	568.2	1494.7	494	477	532.9	431.8	311.4	413.3	647.6	364	546.2	430.1	571.1	402.4	742.1	573.4	480.1	549.9	436.7	2675.7	1244.4	457.4	382.8	397.9	522.2	431.5	487.8	393.9	345.3	540.7	2984.5	588.5	377.1	2816.1	526.6	636.6	1127.6	305.9
ULBP2	1904.8	1772.6	1105.1	1095.2	1062.2	1060.4	1074.5	923.9	955.6	1204.6	875.1	799.2	1047.2	777	915.6	765.3	878	1262.4	1169.1	786.2	761.2	1111	652.3	781.8	3154	830.3	867.8	784.4	981.8	934.2	828.2	1397.1	844.2	597.8	854.6	890.2	1435.2	1014.4	1381.3	842.5	566.7	888.6	892.1	508.7	961.8	858.4	1124.4	1593.2	496.1	801.2	1569	1062.6	732.3	1147.3	1020.4
LRP6	755.4	811.4	597.7	2644.7	677.4	972.5	707.3	609.1	916.3	602.1	778.2	680.6	879.5	687.8	793.3	1006.3	678.6	829.7	1008.9	705.2	821.4	836.4	747.2	511.5	675.6	941.5	550.6	790.1	799.1	837.1	681.3	1022.3	929.1	797.9	793.2	759.4	3951.1	1012.3	758.4	589.6	694.8	734.4	639.1	820.7	613.7	525.6	865.4	3900.9	978	626.5	3507.4	1144.6	1196	868.1	573.2
FZD4	10732.1	3082.1	2441	8311.2	3700.1	3207	2984.4	2439.5	3432	2187.4	3594.5	2766	3790.9	6983.6	5007	3236.7	2665.8	2831.3	3688.7	2375.9	2652.3	2495.4	2608.7	1878.4	2609.2	3161.3	2135.2	4351.9	2783.8	2910.7	2168.3	4375.8	4344.6	4187.1	3433.5	2655.2	16795.3	3163.3	2770.1	2225.3	2812.7	2677.6	2355.4	4528.1	2482.5	1731.2	2741.4	10176.9	3248.7	2145.6	7753.3	3220.6	5038.2	7409.9	2013.5
BTN2A2	1094.7	1801.5	1010.9	2040.9	1915.2	1630.1	1673.2	2179.2	2938.1	626.2	2267.3	1740.2	1873.4	2371.2	2087.4	2122.6	2091.4	1193.5	2711.3	1039.4	1606.8	1288	1549.3	1235	1750	2256.5	1136.2	2087.7	2026.3	1754.2	1754	2419.8	2180.7	1473	2106	14389.4	3774.8	2867.2	1449.7	1883.6	1766	1850.4	2183.9	2862.2	1449.6	1616.6	1129.9	2911.6	848.7	1289.3	2607.1	2080.1	1239.7	1244.2	1467.6
EPHA6	4850	7249	7287.4	8382.1	10102.1	9538.2	6679.6	6966.7	15980.3	7388.1	9388.8	7497.2	7743.5	8770.8	9721.6	9109.2	8896	5291.3	9564.6	10059.3	7196.4	6125.3	7292.7	7060	10335.9	9198.8	9860.8	8221.5	8449.7	8463.6	8280.7	11731	9624	8877.5	11793.9	9729.1	9061.7	11111.6	12903.9	8729.6	8762.2	8913.8	7956.6	6994.3	8274.3	13946.8	7659.3	7164.1	6499.1	6072.1	8168.5	10165	7859.5	5892.8	8956
ADGRB2	343.3	483.1	445	623.7	265.6	551.5	3033.2	451.7	690.4	427.2	855.9	448.1	550.1	534.8	564.4	611.3	616.9	2341.3	706.1	308.7	307.1	302.9	422.4	385.9	508.8	567	550.7	538	488.3	529.6	807.2	663.2	633.3	504	640.9	543.8	858.2	674.6	297.5	338.2	394.5	513.3	484.3	491.2	266	295.1	292.9	475.1	334.5	300.5	560.3	431.8	465.1	252.7	306.7
FZD2	2804.1	4049.5	3226.3	4699.4	4700	4449.3	3386.2	4440.2	9457.1	4645.9	5182.6	4040.7	3598.5	5154.1	4455.6	5078.1	4443.2	3647.8	5429.3	7513.8	3922.9	3428.9	3715.5	3018.4	4733.1	4772.7	4126.2	4217.5	4876.4	4274.1	3686.9	4976.7	4495.4	5317.1	5217.7	3462	6602	6570.9	4250	4017.6	4345.3	4729	4014.5	3687.9	3724.2	6025.7	3635.7	4583.6	1024.1	3134.4	4816.5	5047.3	3159.6	3578.2	4165.6
FZD1	736.8	845.3	598.3	1316.5	746.9	955.6	670.9	650	1117.5	674.9	868.2	638.4	733.2	659.2	779.3	1233.3	915.4	692.3	907.6	672.6	825	651.1	892.3	478.9	673.4	903.3	598.1	712.2	692.2	780.9	644.1	1003.1	1439.5	764.6	888.1	654.5	2503.2	925.6	762.9	859.6	655.8	765.7	651.6	706.2	711.7	702.7	754.4	2725	831.3	591.2	2682.4	875.6	915.3	772.1	696.9
FZD9	720.4	680.4	1136.2	1288.1	1147.8	1013.9	704.7	559.3	1212.2	428.5	547.6	396.9	806	1256.7	452.9	355.6	393.6	562.2	753.4	1411	945.1	1292.5	1506.2	1065.7	343	669.2	449.1	474.8	594	956.4	377.5	608.8	551.2	766.9	685.9	592.6	6676.6	459.5	3426.9	2149.7	432.1	9450.1	1346.8	1354	991.3	1028.8	996.3	1728.6	589.2	769.9	1051.3	1018	1025.4	9863.1	922.4
HCE004359	503.3	504.7	493.4	510.9	496.7	506.2	516	497.3	522.4	501.7	500.1	502.4	515.3	515.9	505.5	514.7	512.5	496	487	501	502.4	504	512.7	512.3	495.7	506.2	493.6	505.1	507.2	491.1	493.7	513.5	506.5	519.3	495	499.5	503.1	508.9	523.3	501.9	510.7	510.6	520.6	500.4	485.8	502	494.6	505.7	508.3	504	525.8	510.9	501.6	496.3	504.7
SLC25A38	1061.1	1832.5	1135.9	2121	998.6	1242.3	1222.6	899.5	1633	823.2	1344.8	1014.5	2823.3	1694.4	1090.5	1425	985.7	1660.8	2246.6	858.2	938.8	1077.2	935.6	805.1	1624.2	2199.9	789.5	953.9	1145.1	1031.8	871.5	1610.2	1245.6	1456	1174.9	960.4	2957.2	1189.6	980.6	916.6	883.9	1086.3	903.1	1207.9	972	1136.8	1367.1	2285	844.8	794.5	1670	1155.8	1329.7	1150.1	819.5
SAMD12	1777.1	2436.9	1188.1	3660.3	1527.5	1814.2	1417.6	1337	2240.4	1110.5	1851.5	1349.8	1622.2	1132.2	1412.9	2478.1	1255.6	1925.1	3270.1	1767	2137.6	1476	1411	660.7	1062.8	2035.2	2454.3	1913.7	1320.3	1598	1198.4	2208.9	2200	1624	1698.2	1547.5	11219.2	1907.9	2171.6	1536.9	1167.9	1378	1253.4	1349.8	1245.2	907.4	1815.7	4857.5	1822.2	1151.9	3575.8	1878.5	2169.8	2026.4	968
SAMM50	1786.7	1849.4	1623.1	3569.3	1841.7	2342.5	1714.9	1556.2	2343.6	1434.7	1994.2	1619.1	2264.2	1562.6	1910.5	2450.1	1935.2	1924.1	2494.2	1883.6	1811.2	1778.6	1681.3	1105.1	1829.7	2273.4	1337.1	2086.8	1835.5	1909.3	1504.9	2330	2293.2	1660.7	2010.8	1589.8	10574.2	2151.3	1994.1	1418.5	1662.9	1879.4	1552.9	2104.9	1554.8	1193.4	2003.5	6218.8	2078	1390.2	4459.8	2059.4	2770.6	2239.6	1257.1
SDHB	1339.3	3859.7	1761.7	3823.4	1482.6	2029.3	4571.4	5651.9	2786.7	1345.9	1462.6	1534.9	2799.7	1630.7	1812.4	2228.8	1546.2	1326.2	2167.6	1487.4	1647.1	1771.3	1512.1	1253.3	2330.5	2045.4	1437.7	1744.4	1746.3	1578.7	1335.8	1922.9	1837.2	1508.3	1868.6	1775.7	5414.4	2792.7	1620.1	1370.7	1494.5	1825.7	1671	2983.8	1751.4	1163	1786.2	7827.3	1443	1864.9	3529.1	1770.7	4088.5	1742	1238.7
TSEN34	1121.5	1271.6	1378.8	8374.8	1089.1	2776.7	2525.3	1867.3	2347.2	1508.1	1665.2	2277.1	4143	1037.1	2552.6	1489.4	1810.4	1074.7	2800.1	1015.9	1498.9	1688.5	1750.1	1049.9	2280	2442.2	1078.7	1727.2	2290.8	1264.3	1043.4	2385.8	2071.2	1599.2	2013.5	1217.9	2771	1695.6	1590.6	1715.4	2340.4	1888.4	1322.2	3805.8	1405.6	1007.2	1417.8	15574.3	1489.1	1514	10789.6	2053.5	5334.7	1585.4	1585.5
NR0B2	179.3	459.7	493.8	786	195.3	400.2	320.2	283.1	335.3	271.4	255.6	304.1	604.7	212.8	324.5	342.3	171.3	277.5	743.5	322	438.8	303.3	340.4	196.4	218.2	413.5	230.9	342.9	375.5	313.7	238.3	355.2	277.5	292.7	408.2	278.7	2111.1	545.1	281.6	234.5	166	250.9	203.2	391.3	222.8	127.7	215.8	1496.4	706.2	223.3	694.8	272.2	704.6	377.4	109.6
SKP2	1670.4	2288.7	1721.5	9295.5	1822.6	2311.2	1946.2	2579.3	2477.6	1399.5	2037.4	1764	2517.5	1577.1	5512.4	2428.7	1680.3	2654.9	3178.7	1735.4	1768.5	1846	1680.2	1187.8	1771.3	2653.2	1462	2405.3	2011.5	1837.9	1785.6	2977.9	2245.5	1879.2	2166	1972.2	9535.9	2902.1	1772	1671.9	2109.1	2154.7	1805.4	3245	2010.6	1181.5	2038.8	11906.7	2366.1	3828.9	12023.7	2309.9	3853.9	2206.9	1240.2
SMCO1	445.7	558.2	438.3	1036.2	417.1	670.7	567.4	417.3	467.3	440.4	479.8	391.6	532.5	1019.6	523.6	549.6	451	451.4	1043.9	426.1	433.6	6226.2	438.4	428.4	449.3	511	396.5	454.6	510.1	564.3	418.6	686.5	489.3	502.8	504.4	491.1	1676	599.2	495.9	430.7	509.3	528	430.7	629.2	438.5	407.6	497.4	3100.4	817.2	525.8	3004.1	514.6	679.3	483.6	427.6
TIMP2	34384.3	34608.1	61688.2	64564.6	45645.3	65058.4	51945.6	60477.4	58296.9	48729.6	59346.7	49183	44551.1	46454.5	48038.6	63433.3	61558.5	54185.2	69534.5	58465.4	40864.8	33443.1	47935.5	42077.4	52846.4	62013.7	63072	63217.2	48388.3	66978.5	63635.3	58205.8	53531	57239.6	57013.8	49259.5	61820.7	63291.5	43442	43920.5	42970.4	44331	42469.7	42873.8	37989.3	38923	43477	37136.5	41267	45136.8	43968.8	51473.2	47708.3	38010	37399.8
SPC25	1644.5	1798.3	1044.1	4110.7	1512.8	1408.9	1337.9	1121.9	2226.6	1032	1606.3	1322.3	1412.4	1202.8	1876.8	2554.5	1124.8	1569.3	2302.6	1410.6	1748.5	2884.9	1303.7	846.9	1015	11648.6	924	1610.7	5909.6	5428.5	1369.9	2145.2	2039.2	1691.1	1577.8	1533.9	8635.2	1757.8	1800.2	1171.8	4327.3	1515.2	1292.6	1969.2	1111.4	911.4	1549.5	9138.4	5743.3	1121.8	8249.4	5122.1	2506.8	5223.2	1110.5
SPI1	961.1	795.4	628	50992.7	750.5	588.6	958.5	1040.3	858.4	606.8	681.2	553.4	1015	803.4	1339.1	675.4	948.9	934.5	2426.9	804.7	558.7	1196.8	619.5	608.5	772.2	974.1	531	793.9	831.7	2103.8	1016.7	1540	1011.7	948.3	982.2	715.3	4501.2	1990.8	2017.1	940	1244.3	2610.5	1499	1182.7	1030.9	911.3	1975.1	26062.4	3043.6	1276	35476.3	2357.8	1801.8	1286.8	737.8
SPATA22	400.1	661.5	410.3	950.7	387	507.1	447.5	371.4	414.7	325.9	409.9	343.1	505.6	396.3	417.7	518.6	400.6	451.5	810.9	391.7	379	424.8	682.7	359.6	380.5	485.4	342.5	410.5	714.5	520.8	351.2	591.2	463.7	397.9	542.5	398.4	1778.1	594.7	448	386.9	421.1	464.8	375.3	506.8	345.8	363.5	473.9	2121.7	590.6	337.3	2586.2	478.1	617.9	849.7	423.3
SPATA46	2640	2321.6	926	2313.7	3689.9	1558.1	3076.6	3816.5	4972.4	3848.1	4700.6	2060.9	2101.7	3560.5	5872.3	6516	1147	3461.3	4470.6	6952.1	1811.3	2371	2628.3	3486.5	1851.7	4861.1	2969.2	4391.6	1576.5	2751.1	1956.1	1230.7	6013.4	2164.9	2757.3	8471	5188.9	906.4	3406.3	6940.5	1093.9	3421.1	8371.5	3880.6	3991.7	3079.8	6913.7	5785.9	1486.3	3231.8	3494.5	3783.6	5241.5	2191.3	3322.2
SPANXN3	306.1	400.6	273	692.8	264.6	328.5	340.3	249.7	297.6	253.1	560.8	278.4	543.6	299.5	392.3	363.3	463.2	420	1017.3	270.8	247.2	476.6	308.7	304.2	241.1	418	312.5	317.8	288.6	412.4	271.7	534.1	360.8	452.4	482.6	287.4	1095.2	738.6	265.5	251.3	305.3	326.3	464.5	334.3	296.3	234.3	332.2	1044.5	673.5	233.5	941.3	1079.9	333.8	361.7	258.5
SULT6B1	1224.4	1837.9	1073.4	2601.3	1191.7	1543.2	1248.5	1437.2	1699.6	1050.9	1488.4	1739.7	1420.8	1132.1	1267.3	1585.6	1209.1	1242.4	1990.7	4847.5	1340.8	1183.5	1255.6	1080.6	1292.5	1463.7	1512.5	1442.8	1333.8	1317.5	1038.8	2589.8	1347.9	1139.8	1517.9	1098.5	3723	1823.7	1357.5	1137	1283.5	1096.3	1101.4	1423.8	1177.8	1043	1292.2	3969.4	866.2	1118.7	3489.2	1368.4	1701.8	1326	1046.3
WARS2	1749.2	3570.9	1269.3	4936.8	1567.9	1784.1	1564.2	1332.7	2119.8	1219.6	1920.7	1423.2	1630.1	1278	1523.2	2364	1345.9	1942.3	4093.1	1486.8	1780.7	1658.9	1505.4	957.4	1115.2	1916.7	1039.2	1834.8	1542.4	1938.4	1384.8	2175	2101.4	1650.6	1606	1604.4	8879.1	2230.3	1769.8	1329	1291.5	1668.7	1560.2	1951.8	1291.4	1030.6	1899.2	15133.4	1817.6	1289.4	15669.6	1961.6	2284.8	2189.2	1188.4
GTF2A2	616.8	821.3	801.8	2175.8	695.9	882.1	951.8	762	776.1	573.3	659.5	611	1055.9	666	830.7	893	647.5	619.7	1148.6	807	800	695.3	711.1	538.5	766.5	794	696.1	813.8	715.6	1108.3	580	1079.1	799.8	644.5	881.9	663	3852.6	863.4	3242.9	629.2	699.7	806.9	723.1	987.9	682.3	582.9	852	2801.5	1225.5	680.8	1497.4	877.1	1260.9	1192.3	815.3
TADA2A	2206.4	2168.9	1924.2	5282.7	1757.6	2089.3	1791	1507.5	2647.4	1358.9	1939	1640.6	1954.4	1554.8	1753.9	2398.2	1577.7	12700.5	2932.6	1738.2	2192.6	1924.2	2105.6	1304.4	1631.4	2149.6	1464	1946.2	1795.8	2387.8	1556.8	2534.7	2145.7	1832.6	2000.9	1866.9	10053.5	2263.7	1907.5	1525.6	1693.1	1822.2	1545.3	2226.6	1478	3214.5	2146.3	10938.6	2057.8	1615.3	10475.6	1974.6	2745.6	1957.2	1307.6
TADA1	2867.7	4216.6	3352.5	8134.3	3718.1	4747.8	4077	3665.3	4952	2899.2	3756	4064.1	5821.3	3478.8	4743.3	3953.9	3588.6	3156.6	5429.2	2731.1	3269.2	3325.2	4363.5	3633.8	4929.1	6140.9	3060.6	4154.1	4042.3	3780.8	3416.3	4689.2	4096.2	3466.2	4438.4	3337.5	9658.7	4208.1	3692.9	2935.4	3937.8	3369.4	3105	5517.2	3045.2	3006.2	3157.7	13710.1	2430.1	3179.1	7557.6	4793.5	7697.4	4748.9	3368.9
TAF12	1028.1	1593.8	4099.6	1756	1602.1	1983	1867.9	3961.4	2247.8	1732.4	1590	1660.9	1490.2	1408.6	1801	1547.1	1690	1520.5	2431.1	1486.6	1128.3	1424.9	1568.1	1738.1	1527.6	3715.9	1511.3	1752.5	1065.7	1862.7	2934.6	2010	1522.1	1540.6	2103.8	1419.6	2873.7	1578.1	2252	971	1413.2	2284.1	1249.2	1586	2046.2	2640.8	1569.7	2335.6	701.6	1374.5	2096.8	1524	1864.2	1456.7	1163.5
TAF8	4795.9	4788.9	3110	11314.9	4671.9	5417.8	4095.9	3426.3	6344.3	3341.5	5573.8	3943.4	4470.1	3328.3	4122.9	6753.4	3043	5960.7	5929.6	5065.6	5392.7	5460.2	4228.9	2003	2742.6	6261	3039.4	5608.1	3486.1	4364.9	3916.5	6193.5	5758	4773.3	4871.7	4911	26619.4	5077.6	5194.2	3355.7	3298.6	3806.8	3755.4	3861.9	3566.5	1927.6	4731	20325	5120.9	3072.9	14993.8	4601.4	6050	5378.8	2309.7
TBC1D28	789.9	1275.4	881.7	1914.2	721.3	833.3	864.5	744.5	811.7	664.8	816	678.6	927.1	744.6	780.3	793.4	769.6	825.7	2728.1	685.1	681.1	847.1	688.9	714.9	723.7	873.4	1404.2	838.1	810.3	936.4	698.4	1049.3	965.7	835.4	979.2	897.8	3202.8	1032	837.4	707.9	800.5	936.7	702.3	1002	906.7	733.8	867.4	5546.9	1020	788.3	5512.6	1015	1077.7	839.9	722.4
TCAP	1313.8	1530.8	1299.2	2501.9	1468.8	1790.7	1421.7	1572.9	1438.9	1173.2	1486.1	1560.8	1559.5	1382.2	1741.4	1759.7	1385.1	1291	1941.1	1729.2	1293	1322.3	1305.4	1257.5	1601.6	1689.6	1550.1	1704.8	1463.9	1509.2	1672.4	1814.6	1532.4	1351.2	1406.8	1647.7	4221.4	1239.6	1587.2	1449.5	1376.7	1425.6	1413.3	1406.6	1319.3	1079.3	1847.4	6237	1185.8	968.9	6293.9	1551.3	1922.7	1314.8	1240.1
TERB2	309.8	574.5	303.8	651.1	299.1	488.2	552.1	314.9	333.1	2075.9	367.2	445.9	357.1	293.2	340.8	529.8	313.4	402	1077.5	280	452.9	478.7	345.9	271.4	362	452	258.7	300.3	334.3	412.4	471.2	566.3	387.1	336	477.2	310.7	1568.5	549.4	343	329.1	369.9	389.7	264.2	344.4	589.5	210.9	460.9	1380.6	539.6	303.4	1345.4	358.7	434.2	397.7	236.3
TEX30	574.6	761.1	510.1	1429.8	558.5	704.5	555.8	492.9	714.4	444.7	598.1	530.8	603.7	528.3	610	5252.6	596.8	629.9	1474.1	595.2	737.5	1641.5	535.6	389.4	480.4	684.5	429.9	675	562.2	716.3	564.7	823.6	694.4	722	671.5	570.5	2880.4	715.5	599.4	687.9	536.7	600.6	511.9	713.6	476.7	445.6	799.1	3156.8	832.2	476.5	3077.7	670.7	865.9	2259.6	463.6
THAP11	2691.1	1877.4	1782.3	2059.5	1750.8	2142.4	1435.4	1732.7	3029.8	1405.2	2281.6	1795	1402.3	1488.8	1654.1	3274.6	1528	2661.7	3323.1	2766.4	3222.9	1876.2	1581.7	629.9	1066.4	2635.4	1209.7	2365.2	1512.1	1895.2	1505.6	2593.9	2719.8	2003.3	2057.5	1767.1	3246.8	2264.8	2040.4	1586.9	1285.6	1541.8	1668	1418.1	1633.3	1029.3	2116.9	2764.3	1018.5	1140.7	2522.2	2132.8	1199.8	2322.9	958.3
THAP2	1200	1391.5	1033.3	2687.9	1130.7	1339.7	1221.7	1087.3	1271.3	1126.2	1218.9	993	1465.9	1020.5	1229.2	1426.3	1094.2	1109.4	2799.2	14603.3	1204.7	1099.6	1128	949.1	1110.9	2389.7	908.3	1369.4	1372.5	1267.9	2447.1	1804.7	1410.1	1104.8	1258.1	1210.7	6313.2	1432.3	1391.3	1018.5	1194.8	1140.7	1340.9	1503.6	1092.3	1053.3	1285.9	5631.3	1263.9	990.4	5286.9	1280	1766.8	1257.8	1024.5
THRB	1956.2	2549.1	2735.7	7513.7	3188.4	4250	3424.1	3803.1	2937.5	2599.1	2627.2	3145.3	4032	2687.8	3313.6	4172.3	2704.8	1972.4	3982.1	2293.7	2514.8	2733.6	2560	1938.1	3407.4	3123.9	9975.9	2983.1	3366.6	3510	2803.1	3499.9	4233.1	40932.4	3251	3692.7	9274.8	3772.3	3024.6	2385.9	3581.7	3091.5	2720.5	4260.5	3372.1	2413.5	2628.8	11530.9	4298.4	2823.8	4260.8	4119.4	6424.8	3192.5	2975.7
TIMM23	1150.9	3622	832	2721.4	1285.8	1484.9	2229.5	925.3	1272.5	760.3	3279.3	844.4	1083.3	796.5	932.8	1550.2	868.2	2369.9	4343.2	1044.6	1588.7	1260	927.8	692.1	732.2	19074.2	780	1158.3	1171.7	1285.6	897.9	1487.7	1619.4	1756	1121.3	999.4	7289.9	1519	1083.2	933.2	847.8	1003.6	860.2	1030.1	1126.4	617.6	1247.5	6299.8	1085.3	1145.2	6008.7	1132.6	8145.5	1329.5	693.5
TIPIN	274.3	471.3	250.3	679.7	250.4	368	589	256.7	526.2	302	323.7	236.3	315.2	238.9	432.4	398.8	249.5	296.1	796.2	609.9	504.6	330.2	276.4	227.2	216.6	428.9	258	263.5	245.9	324.8	281.2	382.4	292.1	272.8	295.4	261.3	1383.9	528.2	272.6	232.6	253.5	308.1	227.5	317.1	226.8	211.9	292.8	1803.1	419.5	230.6	1841.1	299	379.7	354.2	199
TMA16	1776.8	1968.3	1921	5066	1777.9	1792	1682.2	1661.9	1864.5	1574.8	1620.2	1615.3	2113.9	1501	2041.7	1698.1	1665.2	1393.5	2129.5	1488.2	1675.9	1597	1727.6	1451.4	1863.8	1925.5	1527.8	1728.3	1795.7	1887.8	1610.5	2110.4	1868.9	1419.1	1870.2	1567.7	6466.7	1777.3	3205.1	1614	1554.6	1682.8	1764.7	2287.7	1508.2	1325.5	2244.1	6950.9	2111.2	1467.7	4759.2	1846.5	3122.1	1665.1	1587.2
TRAPPC6B	1941.2	3062	2958.7	12726.1	2394.1	4574.1	4477.5	3423.5	3995.7	2556	2943.8	3429.9	6500.3	2588.9	4028.8	3114.6	4920.3	1780.8	5023.2	2144.3	2707.1	2790.6	3444	2439	4598.1	3900.5	2458.1	3732.9	4261.4	3520	2905	5040.2	4086.1	3512.2	3552.3	2626.1	6350	2880.1	3634.4	3345.9	4159.5	3363.2	2776.7	6411.4	2637.7	2578.4	4160.6	18673.6	3834	3106.6	10159.2	4250.5	11386	2911.8	3068
FLJ44635	3588.4	3523.2	3842.3	5931.7	3586.3	3679.9	3018.4	2692.8	4372.2	2749.8	3526.1	2924.5	3490.2	2649.1	3245.8	4642.4	3027.8	3785.5	4098.6	3298.6	3860.8	3541.4	3154.2	2154.8	2997.3	4081.2	2325.6	3872.3	3354.8	3313.1	2758.8	4054.3	4270.5	3314.6	3565.5	2973.1	11779.7	3595.4	3535.3	2562.1	2973.8	3177.8	2784.7	3323.1	2859.9	2000.5	3427.5	6955.4	3701.5	2515.1	5749.6	3559.2	3750	3887.7	2064.8
TRIM27	460.4	644.9	366.7	1851.1	460.4	533.7	547.2	444.5	560.2	365.5	493.9	376.8	536.7	370	536.4	529.6	400.1	481.4	1208.8	909.3	435.8	433.8	395.1	330.7	380.2	522.7	376.9	453.2	463.1	534.1	431.5	637.8	503.3	456	694.5	437.4	2156.4	614.9	458.4	382.2	424.3	488.8	607.8	544.3	415.1	347.2	528	3166.2	573.4	377.3	3139.8	501.3	663.7	493.1	365.4
TRIM40	2037.6	2992.1	2559.7	10982	2205.7	7076.9	7773.6	3645.1	6390.8	4291.8	4237.5	5292.9	5811.4	2221	4270.9	3709.5	3965.4	2448.2	7056.2	2708.3	3793.3	4612.8	4447	1960.8	4530.7	6433.1	1929.4	4746.5	12115.9	3269.3	1861	5229.5	6294.5	3457.9	5994.8	4005.2	10925.2	2651.3	3504.2	3207.5	3906.6	4017	2919.2	7709.9	2745.2	2062.5	3157.9	23712.1	3016	2711.5	16990.1	5028.1	9496.8	3438.2	3266.7
TRIM54	558.8	954.3	721	1694.9	619.9	742.9	857.2	707.4	862.9	614.5	678.9	603.7	1008.2	668.1	913.2	949.1	558.1	587.7	1311.6	708.2	902.6	609.7	741.7	493.4	692.5	806.2	501	787.5	790	1034.3	654.8	827.7	920.9	633.6	672.1	650.2	9176.2	801.2	872.7	663.7	767.7	767.7	792.4	1099.3	705.5	619.7	792	2583.6	943	588.4	1299.4	1212.1	1445.5	837.7	643.5
TRIM9	1043.8	1382	999.6	2356.5	1129.2	1193.6	1171.4	1079.9	1228.8	881.6	1081.7	951.6	1401.5	951.3	1319.9	1368.1	1000.6	1042	1440.4	1006.9	1421.6	1051.1	1027.6	702.4	1124.1	1216.1	833.6	1073.4	1110.3	1282	918.5	1282.6	1313.2	1312.2	1152.5	1116.4	4494.4	1408.7	1243.2	942.1	1053.7	1062	1025.9	1346.7	903	969.5	1335.3	3333	1222.9	854.3	1792.7	1407.7	1821.9	1139.3	939.8
SLC25A1	3209.1	2824.8	2086.6	5282	2400.7	2694.1	2534.7	2166.7	3165.3	1893.4	3164.1	2152.8	2487.1	1991.4	2389.8	3475.4	2449.1	2908.5	3661.9	2644.2	2772.4	2421.3	2364.2	2063.6	1884.3	8723.8	1745.5	3253.9	2298.9	2517.2	2169.2	3301.8	3258	2737	2828.1	2368.2	12503.6	3198.4	2742.9	1893.2	2027.5	2269.9	2265.4	2678.5	2116.3	1800.2	2712.4	11044.8	2387.2	1936.6	10578.1	2644.2	3220.6	3390.3	1564.3
UNG	1839	2373.2	1845.2	2210.9	2104.9	6907	1930.9	2027.1	1447.1	1774.3	1938	1994.8	2180.4	4962.4	7267.5	2157.7	2950.9	2278.1	2177.9	5417.8	1703.3	3346.6	1615.3	1715.6	2388.5	1500.9	3946	1763.1	2252.8	2291.7	2129.2	1942.9	2023.2	1832.2	4728.7	1589.9	5149.8	2293.5	1584.9	1483.5	2540.9	2418.3	5214.1	2112.8	1946.7	1275.5	2096.5	3541.6	1107.3	1901.3	2649.2	1878.3	2541.1	1889.7	1506.5
ATP6V1C2	3221.2	6673.4	17127.7	76875.5	5942.9	32689	35674.9	23737.3	26664.1	17983.8	17079.4	25125.4	52957.9	9263.1	30403.2	12908.1	20542.2	2647	38443.1	6348.8	14822.3	17158.2	19183.2	10507.7	40240.8	22705.8	12073.6	21874.6	32900.6	11187.3	8124.3	29118.2	23396.1	13468.2	23450.6	11504.8	6229.8	8075.9	19671.2	27602	36053	28119.1	17491.8	60020.9	19270.3	12117.7	17763.2	151974	22650.6	26938.4	43825.1	33249.6	97916.5	15672.2	22862.9
VHLL	1831.3	2063.8	1464.5	4440.3	1919.5	1923	1618.9	1549.6	2687.9	1311	1983.1	2111.1	1881	1586.9	1696.6	2402.8	1433.1	2106.6	2763	1712	1850.8	1646.4	1660.3	1093.9	1549.2	2206.3	1213.1	2192.8	1708.3	2021.7	1467.3	2375.4	2254.8	1737.7	1890	1649.3	8530.2	4517.2	1997.1	1475.9	6631.4	2157.1	1661.6	2068.2	1405.9	1237.2	1930.3	6290.3	1997.5	1338.4	5115.3	2823.8	2542.6	2145.4	1241.5
ZBP1	424.2	597.9	608.4	8199.4	435	469.5	633.8	605.8	885.5	468.7	580.5	737.4	668.8	396.8	630.7	696.2	610.5	598.3	1812	639.4	390.7	463.4	488.4	419.6	411.1	649.9	305	632.6	652.4	625	1232	1165.4	592.5	850.4	872.9	434.6	2146.4	1326.5	501.1	630.6	666.3	901.7	19457.1	2553.6	621.1	419.5	600.1	4923.4	1369.8	418.1	7026.7	961.3	813.7	528.2	7850.9
ZC3H8	1913	1790	1356	9038.9	1620.5	2026.3	1505.1	1178.2	2136.9	1062.9	1802.9	1305.8	1799.4	1109.5	1389.8	2433.9	1523.8	2066.4	2689.9	1731.3	1841.7	1748.1	1371.1	608.1	1057	1980.3	1202.4	1835.6	1404.8	1692.7	1110.3	2213.9	2639.1	1509.5	1978.5	7341.2	12686.6	1806.5	1645.8	1181.8	1380.4	1951.4	1421.3	1471.7	1403.3	817	1827.3	6674.9	1486.2	1143.2	5867.2	1856.1	2192.6	2106.9	985.5
ZCCHC18	7497.5	11247.7	8073.1	13681.1	7545.2	7761.6	7198.5	6666.7	9013.8	6360.8	19772.2	6828.9	9372.2	5876.9	7874.3	8868.6	6743.4	7145.7	8940.9	6257.1	7585.4	8205	6678.9	4837.6	7792.7	9248	5797.4	7330.1	7558.2	7144	6078.9	9325.5	8035.3	6813	9318	5870.5	32217	7335.8	7572.8	5799.2	6778.6	7135.4	6110.6	8617.7	6309.5	4941.2	7631.8	18502	6185.6	5681.3	10959.5	8880.5	11184	7672.1	5206.9
ZDHHC4	885.9	1121.3	855.5	2104	861.5	1299.3	1272.1	1044.6	1190.1	839.1	958.8	1021.4	1596.4	799	1123.3	1080.9	832.1	796.2	2255.5	872.6	1032.9	1078	937.7	707	1252.1	1188.8	744.9	1056.7	1905.9	823.5	805.8	1302.1	1067.3	846.9	1044.8	906.2	2693.4	873.6	1000.4	1096.5	1042.1	1022.7	1112.9	2039.1	899.3	698.2	1022.5	6051.2	655.1	893.8	2195.3	1359.9	3717.5	1091.2	860.3
ZNF230	1078.7	1199.1	1023.4	2010.9	1141.7	1306.9	1198.6	1180.8	1181.3	1058.9	1276.4	1251.4	1164	1042.3	1285.8	1291.2	1137.3	1031.3	1393.9	1262.1	1043.6	1032.4	1129.8	974.2	1290.7	1457.4	1163.9	1317.2	1058.9	1255.3	1368.2	1488.4	1167.4	1117.8	1306.2	1254.9	2180.7	1109.3	1218.3	979.4	1018.5	1084.7	1107.1	1201.4	1119.6	939.9	1342.4	2563	2513.1	827.2	2341.9	1184.4	1857.6	1177.1	1082.7
ZNF263	1183.5	962.1	733.2	2080.9	819.6	1010.9	1083	771	1044.2	690.3	905.7	1114.8	1002.3	737.5	891.4	1064.8	772.7	973.8	1506.8	855.8	903	907.9	812.2	665.3	868.8	1122.4	683.4	936.1	880.3	1021.1	850.6	1177	1254.1	824.8	942.1	757.6	28789.9	1047.9	846.6	6461.5	781.6	797.5	688	1044.8	711.8	977.7	883.6	3539	856.2	656.6	2506.8	952	1442.6	1309.8	646.1
ZNF696	1952.3	4296.8	3167	10322.8	2084.2	2948.6	2589.7	1795.8	3401.6	1983.1	2633.8	2041	4885.2	1526.4	3440	3782.7	1678.2	2817.9	3983.7	2354.6	2985.4	3872.1	2305.3	1746.1	4325.5	3731.7	2716.6	3519.9	3173.1	4591.8	1721.2	6379.6	3108.7	2102.7	2551.6	2649.2	15702.8	2889.8	2732.5	3566.7	3404.9	4156.1	3967.6	9539.5	2560.7	2280.1	7518	31901	6350.9	2544.9	14502.9	6329	32570.1	3582.6	1558.3
ZNF69	772.2	7357.4	630	2172.6	651.6	913.1	720.5	686.6	849.7	574.4	818.1	624.1	897.1	633.8	752.3	935.7	725.9	1391.1	1780.6	1094.5	1391.2	2530.1	677.1	510.4	626.9	934.9	546.3	852.4	717.9	859.6	669.8	983.2	1084.1	816	807.1	761.3	4361.6	1222.1	822.7	820.1	704.4	833.3	656.5	989.4	713.2	547.7	908.9	5780.4	865.9	641.1	5516	814.9	1088.5	877.9	518.9
ZSWIM7	621.2	689.6	606.5	2269.6	504.5	547.7	580.7	554.1	563.1	436	484.5	488.8	714.9	581	1037.7	648.3	463.7	514.5	769.6	810.8	537.9	599.7	524.4	600.8	516.1	566.7	433.9	532.4	525.2	669.2	507.2	693.9	648.8	530.1	592.9	540.4	2674	683.1	576.7	588.8	502.8	587.1	465.1	620.9	456.1	458.2	999	1578.8	1024.6	515	1443.3	672.1	787.6	525	495.6
MRPS14	759	1122.1	733.6	2526.3	759	1048.3	947.3	803.5	900.3	729.8	859.1	1017.4	1064.7	726.1	1345.3	775.6	784.9	826.5	1884.8	725.1	722.6	893.7	756.3	692.3	801.2	948.3	700.2	806.8	857.4	995.6	776.4	1098.4	1014	783.8	943.8	2169.7	3785.6	1496.2	868.1	3020.4	895.2	1016.9	717.5	1444	745.2	742	952.7	8502.8	1149.8	783.4	8741	946.4	1470.5	859	698.3
STK4	3767.3	3438.5	4963.9	12524.1	3404.5	7832.1	7320.7	6430.6	7149.6	6890.6	5227.5	6101.4	11227.4	5206.9	5625.2	6268.4	7574.2	4792.8	6974	4294.5	5072.9	5915.7	5422	6636.4	8591.3	6558.1	6150.8	5827.7	9072.6	5676.5	5337.1	6565.7	5597.5	4698.1	6139.4	4302.1	5357.3	5761.8	4124.9	4760.4	6135	5419.1	5423.8	9349.3	3954.1	2800.1	3772.2	35090.4	787.2	5139.2	9674.3	6814.6	11676	6406.2	5006.5
KCTD7.1	2239.7	2502.1	1544.8	3625	14204.8	2361	1663.7	1814.9	2748.8	1693.8	2234.8	2103.2	2166.8	1852.7	2204.4	2810.8	1666.5	2602.9	3939.3	2425.6	2451.2	2620.7	1851.6	1244.3	1697.1	2591.4	1510.3	2391	1930.5	2101.6	1722.1	2548.4	2639.4	2347.8	2371.3	2251.6	10726.3	2547.5	2198.4	2862.7	1556.8	1773.3	1870.4	1586.6	1821.6	1029.8	2094.2	6271.6	2169.7	1524.6	5515.7	2101.9	2503.2	2405.6	1224.1
MAPK6	54730.3	80592.5	79054	82405	63725.6	81882.1	86972.4	97076.9	86593.1	84972.9	95095.9	86389	77848.1	66893.9	74458	75917.6	70957.7	59685.5	107537	83810.9	62102.7	46214.8	74940	67972.8	104172	95196.2	103469	93050.8	67513.3	84345.4	93036.2	85578.8	95225	87794.9	92257.1	82020.9	81619.6	81404.8	73782.6	71902.2	58979.7	64124.3	66833.5	77036.4	74172.5	60733	73410.4	58045.6	60567.4	52656.5	67488.9	72884.2	57214.5	59917.4	65225.7
PPM1M	1900.9	3369.2	1816	6454.3	1783.7	2685.3	2300.1	1903.2	2622.4	1735.6	2713.6	1861.9	3091.4	1623.6	2258.7	2742.7	2555.8	2121.2	3235.8	1836.8	2014.6	2209.2	1896.4	1320.6	2047.5	2517.2	1454.1	2552	2393.3	1975.3	1640.1	2999.2	2499.5	1969.4	2290.4	1999.8	9491.4	2348.6	2014.5	1724.1	1974.3	2162.2	1723.4	3276.8	1618.4	1287.2	1962.4	15516	2287	1490.9	13398.7	2259.9	3238.8	2133.8	1403
HCE004331	85.6	81.4	84.2	82.9	87.2	87.3	87.8	83.5	86.6	84	85.2	82.2	85.3	83.8	83.2	86.7	87.4	84	85.4	82.7	84.5	88.1	86	86.4	82.3	85.1	84.4	83.4	83.4	81.4	85	83.2	83.3	83.2	82.5	83.9	86	82.6	85.1	85	84.9	85.8	87.9	86	82.5	86.9	85.3	86.1	82.4	85.1	86	85.4	85	88.4	87.3
SNTA1.1	625.6	743.8	555.7	1300.3	511.7	659.4	655.3	529.2	575.4	433	627	548	599.5	487.6	561.8	642.6	568.2	579.9	914.9	685.7	574.8	558.7	537.1	431.8	535.3	633.5	448.6	598.6	520.5	636.7	503.6	766.9	592.3	615.3	659	570.2	2409.2	715.8	627.1	467.6	605.1	571.8	464.8	639.4	525.9	528	625.6	2531.5	728	441.6	2359.8	701.2	759	2397.6	441.2
BMP3.1	312.8	542.8	237.1	636.1	277	403.3	316.2	310.3	327.9	239	335.8	249.5	322.1	313.7	1093	401.7	306.1	354.3	747.2	290.9	279	344.5	417.4	218	247.3	353.2	258.3	319.7	293.8	345.3	286.1	495.1	355.4	307.4	324.8	285.4	1462.2	722.9	285.2	242.3	261.9	324.3	364.3	313.9	250.2	244.7	411.3	1273.8	358.5	212.8	1278.9	325.5	405	319.3	209.6
BTN3A3.1	877.9	1023	602.8	1741.8	826.2	1022	1273.5	834.2	1146.4	757.8	1051.3	938.5	1063	991.4	982.5	1179.1	936.7	968.3	1868	1000.9	818.4	1039.8	796.9	707.8	806.9	1090.4	774.6	973.1	893.9	1013	766.4	1282.6	1005.9	918	1060.2	784.9	3476.6	1143.7	851.4	776	958	961.5	842.7	1226.8	684.4	703.6	849.8	3716.2	842.6	772	3400.6	945.4	1142.9	1010.5	744.7
CDK2AP2.1	382	611.6	329.6	1023.9	348	482.2	420.2	377.4	392.4	311.7	398.3	328.9	427.6	377.5	379.9	446.5	511.4	484.6	998.7	961.2	366.7	431.7	557.4	315.6	334.1	415.7	314.1	368.7	487.4	537.4	381.7	601.4	401.6	365.6	434.7	380.8	1430.7	733	390.7	341.1	378.7	426.5	332.7	444.2	363.1	309.2	470.7	2670.4	504.6	360.6	2755.9	449.1	493.2	435.3	311.3
CEBPB.1	873.4	1085.6	794.8	1869.1	743.9	938.1	845.6	692.1	867.9	635.9	848.4	680.3	831.8	680	795.5	969.7	794.7	943.8	1806.1	860.9	833.8	805	972.7	634.2	673.6	1038.2	936.6	813.5	785.1	885.3	772.7	1070.2	934.8	803.5	852.8	868.7	2791.9	1029.4	842.2	665.2	737.1	869	655.2	930.7	714.5	657.4	906.8	4781.2	1029.8	638.9	5078.9	902.5	1146.8	873	650.9
CLIC2.1	3490.3	5062.1	4042.5	10848.8	5201.8	2961.2	3552.5	4177.8	4972.1	3844.7	4974	3253	4367.5	4393	15098.7	3906	5156.2	2884.5	7581.4	4122.7	3250.3	4832.5	3397.4	4014	3758.5	3787.2	3736.2	5158.8	3801.3	13298	4789	7278	3627.6	3867.9	7685.5	4097.6	6261.6	12772.2	12288.8	3869.7	6988.4	10273	4662.8	6195.3	4228.9	7153.6	6367.4	19083.8	41954.7	17431.4	7925.4	8498.8	12964.7	3254.4	4820.5
RBP1.1	467.8	1392.8	467	979.1	487.4	573.3	535.8	503.7	677	491.5	564.7	448.1	585.4	493.6	589.4	584	626	543.6	1133.8	500.4	466.7	486.6	540.6	505.8	538.7	565.4	510.5	540.8	1226	602.8	510.8	696.3	544.5	612.8	561	560.1	1376.7	753.4	599.3	466.6	640.7	598.8	526.6	699.8	529	546.2	634.8	1898.3	699.8	506	1937.2	690.8	721.4	525.6	499.1
DSTN.1	1251.5	2784	3942.9	14287	2084.7	8429.2	9688.5	6564.8	8172	4524.8	4644	5737.9	14712.5	2712.6	7648.6	3863.1	4465.6	1298.8	8294.4	2111	4457.6	4849.9	5895.7	2992.2	9300.8	6063	3398.9	5244.9	8606.5	2841.2	2376.3	9230.8	6846	3219.2	5079.1	2887.3	2446.1	1813.2	4176.7	6360.3	8831.2	7745.5	5153.3	17333.3	4425.5	3272	3630.7	69872.3	4473.8	6006.3	9847.3	9186.1	29426.1	4045.8	6720.2
DKK4	642.9	543.8	520.5	851.3	614	861.3	511.7	471.4	1706.5	340.2	548.2	418.1	468.2	537.8	501.5	691.5	511.1	491.2	831	494	516.9	503.9	476	434.6	494.2	594.3	365.1	441.7	503.4	584.6	609.8	771.5	459.4	533.3	590.7	501.9	1745.3	657.4	589	435.7	523.1	520.8	531	567.9	493.3	437.2	468.9	916.3	709.8	372.8	837.3	536.3	531.1	432.8	457.8
FCGR2B	4208.6	4052.7	6054.5	4619.9	6141	3984.2	3618.1	5157.1	9446.2	3766.3	4213.8	17289	4071.5	15205.5	5842.5	3652.6	4099.9	3593.6	4664	3177.1	4432.4	3951.6	3613.6	4311.3	14870.2	5974.7	3637.3	4291.8	5014.5	4861.4	4306.5	15240.3	4360.9	14953.5	3740.8	3433.1	2948.2	2957.8	4165.4	3285.5	17999.5	3925	18662.9	5798	4344.3	33893.2	4093.6	5328.9	2340.2	3241.1	16568.1	4324	4392.4	4950.6	20898.8
FCN1.1	4781.2	6344.6	1786.4	4356.3	1922.7	2394.8	3249.9	2298	2561.6	2312	2255.5	2221.5	3600.7	3118.8	3226.8	2964.8	3550.3	6092.2	1414.4	2593.2	4634.8	8938.4	2252	1549.3	2975.2	3243.6	1741.5	2224.8	5285.2	3080.5	2308.6	2322.7	2404.4	3294.2	3894.1	2497.3	2525.6	2217.5	2460.5	2517.2	3347.7	2360.1	4211.4	2143.6	4017.5	2419.9	2561.5	5522.4	3121.3	2172.4	3429.5	5032.8	4530.5	3954.1	2208
VAMP2.1	437.7	1455	389.1	1171.4	404.2	973	495.3	410.6	486.8	393.8	549	362.3	589.2	367.9	444.1	485.9	410.5	502.7	3760.6	397.6	506.8	477	482.7	350.3	378.9	640.3	360.3	468.6	467.1	602.2	411.8	612.3	464.4	448.3	506.3	447.6	2418.5	724.7	449.9	375.1	467.2	569.7	401.2	576.3	383.4	354.8	543.2	3331.6	639.8	380	3376.7	504.1	672	469.5	348.9
GABARAP.1	5890.5	8860.4	6275	52054.2	6877.8	9024.8	9339.4	7514.8	13237.4	6545.2	8118.9	7155.5	13251.7	7822.6	11020.2	7872.8	7392.1	5635	12470.3	6766.8	7824	9325.9	7828.2	5295.9	9569.6	8676.7	5319.9	7819.8	10838.8	10749	6732.7	10664.3	9042.7	8755	7460.6	6877.9	13034.2	10307.9	14637.4	7920.8	15515.7	12053.5	8006.4	18072.8	10170.4	13296.1	10246.2	48618.7	4356.1	9566.9	27204.2	15483.7	14456.4	8453.1	8564.8
GDF7.1	374.9	854	395.2	915	384.3	539.6	460.1	360.4	448.8	373.6	397	354.1	511.6	391.2	424.1	464.9	410.1	436.5	895.3	502.3	400.3	446.3	408.6	342.1	492.3	494.8	370.1	507.6	408.5	493.5	408	588.9	481.7	487.2	1008.7	647.7	1342	856.7	947.9	439.1	378	449.7	399.7	479.7	398.7	345.8	423.2	1756.5	506.4	808.3	1500.4	463.9	542.5	439.5	348.2
GAGE2D.1	639.1	1319.9	1458	3392.3	873.1	2239.1	1799.9	1812.3	2230.5	1068	1495.1	1183.3	2739.8	992.6	1914.7	974.2	9140.3	635.9	2641.9	2113.4	2956.5	2567.7	1594.5	791.3	2231.7	3229.1	1317.6	1302.7	2913	996.8	713	1331.6	1974	749	1203.6	1412.5	5212.8	1033.7	1086.6	1352	2670.4	1104	1704.9	2471.6	1035.8	695.3	1143.4	16642.9	682.1	1221.3	5199.5	2323.3	3914.5	2062.5	777.4
CCL7	212.7	934.5	274	571	255.9	491.6	278.8	212.1	240.4	246.1	266.7	207.5	327.8	201.5	242.2	285.2	222.4	286.5	1371	247.8	234.4	253.2	222.4	191.1	222	362.6	203.4	243	245.4	326.1	354.5	451.1	253.5	249.3	267.7	259.3	1207.1	411.5	238.9	203.1	266.2	345	221.4	356.2	256.3	234.8	268.5	1218.4	449.3	202.2	1475.3	287.7	391.8	254.3	416.9
GIPC1.1	683.6	1238.6	1731.2	12706.3	1060.9	2205	2153.2	1834.4	2140	1504.6	1445.7	1823.7	3919.4	1064.9	2235.3	1374.9	1521.8	703.1	2972	927	1474.3	1500.9	12745.5	1014.1	3262.6	2016.7	1291.2	2075.9	2406	1333.3	1202.6	2328.8	1654.5	1146.3	1755.5	1290	2749.5	1530.6	1581.3	1863.6	2294.7	2138.7	2143.8	5684.6	1213.3	930.7	1352.5	24315.7	1980.9	1602.1	20545.7	2631.8	8015.9	1667.7	1426.6
CXCL2	2705.4	10848.3	11366.9	42747.6	6793.5	31455.3	20437.1	15786.6	18942.2	33141.9	11958.3	34185.5	43755.7	38348	32212.4	20494.8	11638.2	13283.8	38061.1	49958.2	22554	13883.7	89879.4	11920.5	97390.9	23621	6985.1	16778.3	46984	28046.7	7610	59344.9	31954.4	14957.2	37766.1	6498.8	35560.4	5655.1	26173.1	19716.3	18654.3	105998	11720	67148.4	138994	8734.8	102205	117004	59769.7	6488.4	29758.8	30501.1	100735	9863.7	17934.7
CXCL3	989.4	2921.7	3898.1	9337.8	1987.8	10713	16322.4	6217.1	8471.2	6246.4	4440.4	6671.1	16470.8	4148.1	5677.3	7749.6	6041.5	4594.8	13987.2	1690.2	4655.3	4836.3	5770.1	5321.8	9400.7	5571.2	3358.2	4974.3	13845	2816.3	9348.6	10592.8	13722.7	5354.1	5810.7	2638.3	8233.6	1724.1	3487.9	6165.6	5738.4	9324.4	5460.2	22765.5	5145.8	2505.1	8163.1	55251	1684.4	3612	5459.9	10140	21191.2	3342.4	6965.1
H2BC21.1	1872.6	3623.2	2444.3	16070.6	1856.6	1776.5	2608.8	2370.1	2069.1	3045.7	1778	1324.1	2703.3	1420.4	2026	1991.1	2626.2	3023.6	7571.4	1540.9	1738.2	2133.6	1463.7	1756.7	1695.1	2434.6	1800.5	2466.2	2523.4	1475.5	2074	2082.2	2624.2	3255.9	2457.9	2061	11381.1	6594.8	1445	2418.6	3953.6	5274.6	1478.9	9401.1	1949.1	1423.4	2348	89359.2	2397.5	4099.1	68299.7	2561.1	1941	3391.7	1475.7
HEXIM1.1	570.8	1134.4	550.2	1324.8	520.7	758.3	657.4	610.1	641.4	566.2	602.6	560.5	839.6	539.9	675.7	1123.1	602.4	594	1814.2	520.4	543.2	613	617.9	514.4	726.2	667.6	529.6	614.6	633.3	684.7	526.4	791.9	613.1	666.6	626.8	603.3	1642	758.8	631.8	559.6	650.5	761	550.1	1033.6	580.5	505.1	774.7	5227.1	1084.3	570.7	4096.9	731	1405.9	638	547.9
HMGB2	709.5	812.2	1289.9	16332.3	477.3	572.5	630.3	451.5	478	421.8	461.2	412.3	563.1	432.7	541.6	617	509.2	538.7	2034	1159	445.6	609.9	407.3	402.7	467.9	541	393.5	513.5	482.4	807.1	534.3	877.7	581.3	558	553.9	456.2	1919.7	901.6	790.4	535	583.5	923.4	615.4	977.2	893.8	699.3	878.5	8464.9	1251.2	642.8	8801.2	719.4	785.1	600.1	413.9
HOMER1.1	861	404.6	205.3	596.4	292.9	333.8	256.4	233.8	411.4	249.1	347.2	257.6	301.5	240.9	273.2	450.2	237.9	478	852	322.4	548.8	322	280.2	163.5	180.8	401.5	219.8	336.4	237.4	346.4	267.1	396.1	351.5	339.3	351.8	459.4	1295.8	445.3	341	266.5	315.7	262.6	268.8	250.9	322	210.7	266.9	1536.8	360.3	381.6	1340.8	317.9	338.1	368.6	166.3
HPCAL1.1	1627.9	1619.6	1254.6	2621.6	1067	1568.7	1160.1	1903.8	1359	1012.9	1465.1	1089.9	1238.9	974.5	1163.5	1480.1	1122	1192.4	3887.4	1451.5	1157.2	1169.6	1091.8	945.8	1056.4	1361.2	941.4	1281.1	1103.4	1178.3	1014.7	1670.9	1333.7	1438.6	1208.5	1106.8	4172.9	1389.3	1101.3	934.3	1126.4	1204.8	1066.3	1393.1	1032.1	947.9	1315.7	4939.3	880.1	886.4	4297.1	1395.7	1437.2	1396.9	896.8
EIF4A2.1	14915.9	30491	44660.3	132465	19417.5	54497.1	82059.9	63647.1	51908.5	52629.5	43890.6	65593.3	104255	27008.9	78513.9	30071.5	47520.7	11868.4	77197.8	21902.1	37212.4	47892.4	42513.4	27745.5	77516.8	56244.4	35584.6	50314.3	59851.3	80402.7	21760.7	76037.2	49354.8	40246.3	54981.8	33315.8	16572.9	31953.4	82581.9	70078.9	83461.6	67350.5	45189.8	126016	47776.9	39487.8	68892.2	213556	38932.2	55054.3	85684.5	82854.2	148406	43454.3	53429.6
IGFBP2	26926.5	45140.6	29303.3	40515.9	49134.2	58691.1	27204.2	25656.9	84322.9	50435.3	43368.5	49582.7	41675.2	68634.8	74065.9	36129	47179.4	46421.7	56544.4	37775.9	18919	19189	21096.2	15059.4	42544.1	44518.8	49201.3	41592.9	54123.1	27314.4	63328.7	59042.3	75582	47623.2	52302.7	65061.9	53997.8	54108.4	63130.5	49728.7	70161.3	35551.6	56358.1	94434.6	40079.7	127251	27755.4	36540.6	32158.7	41332.8	54198.1	58383.3	51321.3	31653.2	55925.4
MAPK9.1	859.1	1241.6	568.5	1199.3	515.9	903.3	9175.3	846.4	601.1	391.4	616.9	488.7	761.4	449.3	521.3	637.5	942	953.3	1462.2	642.4	638	880.1	995	458	6626.2	701.6	458.1	573.3	506.5	4149.1	699.2	942.4	618	603.7	699.2	494.5	1524.2	882.6	567.6	428.6	509.7	533.4	490.6	559.2	446.9	421.5	615.8	1504.7	866.6	438.6	1360.7	720	605.9	566.8	425.7
LIN7A.1	593.3	1290.4	657.6	3718.6	792.4	761.7	549	523	714	487.3	843.3	426.7	927.3	543.5	561.7	5016.5	575.7	583	2793.4	535.9	560.2	2247.1	558.3	508.7	546	634.1	437.9	541.6	563.8	680.8	629.1	714.1	700.8	599.8	706.7	515.7	1725.2	877.2	573.4	490.4	670.2	632.1	523.6	771.3	620.4	589.7	795.4	2739.5	667.6	458.9	2757.5	683.6	748.1	640.9	483.4
LIN7B.1	2106.9	2910.5	2349.8	6094.4	3870.8	2810	2911.3	2315.3	2396.1	1909.8	2061.7	2098.8	3299.4	2088.8	3371.3	2719.6	2415.6	2104.5	3613.7	1824.6	2038.2	2085.3	2312.7	1666.6	2692.7	2496.5	1829.1	2208.8	2647.4	2298.7	2023.9	3239.6	2355.6	2209.5	2963.9	2249	4771.1	2663.2	2579.7	2513.4	2386.3	2311.8	2099.9	3178.2	1883	1631.8	2096.2	5881	3923.1	2076	3317.1	2815.8	3879.4	2033.8	1871.2
MAGEA6.1	2378.5	2712.7	2457.1	5920.5	2748.2	3177.8	5180.5	2870.8	3561.3	2285.5	2621.6	3640.9	4143.9	2319.2	3059.4	5564.3	2365.4	2139.1	16161	3001.7	2643.6	2632.7	6075	2398.4	3217.2	3118	2214	2813.3	2971.9	2684.1	2169.8	3107.4	2958.2	3710.7	2685.2	2417.6	7659.1	2884.3	3319.3	3407.8	2642.8	4579.9	3814.5	4136.6	2290.6	2598.5	4751.5	8360	2719.4	2486.8	7112.6	3306.5	4489.1	3588.9	2371.4
MAPRE3.1	508.1	1364.3	542.1	1538.8	522.4	787.4	619.5	599.6	580.2	458.1	568	477.6	746.1	467.9	614.4	576.9	569.8	562.7	3434.8	460.8	721.2	540.7	548.4	427.2	599.1	649.3	456.1	533.1	602.4	647.3	556	927.3	609.4	537.6	860.5	549	1853.4	1779.4	599.3	464.3	759.8	704.3	484.4	887.8	548.9	518.7	644.8	3665	827.3	439.5	2384.4	694.7	1185.9	663.1	495.9
CCL22	930.2	1161.9	1367	7839.9	1633.9	2739.7	2482.8	2988.8	2207.3	1774.7	2299.9	2723.4	3499.8	3122.1	2169.6	1851.3	2880.4	2119.9	3291.9	1251.9	1339.3	2294.9	2423.8	965.8	2613.5	2701.3	3613	2815.9	2805.3	3162.4	4633.5	5189.1	3629.2	4149.7	3186.4	3877.8	9314.1	5203.7	2390	2379.3	3361.8	4514.4	4368	2380.7	2434.1	2613.4	2821.7	2041.1	1735.8	2329	2998.2	4692.2	4105.1	2126.3	1554.3
NLGN1.1	203.5	377.1	212	464.1	213	507.6	330.2	244.7	299.2	209.7	273.5	191.6	250.8	235.9	311	314.3	245.8	304.5	556.5	228.9	209.6	270.3	238.9	243.8	299.6	335.2	269.1	258.4	247.9	323.3	331.6	376.9	282.5	291.5	537.1	245.8	657	422.1	253.9	191.3	252.9	291.9	203.7	312.1	224.9	204.9	256.3	692.3	268.9	209.7	600.4	287.7	334.8	225.8	226.8
NXPH1	531	809.8	520.3	1085.5	480.7	587.9	576.2	509.8	566.6	443.4	854.7	445.6	538.6	542.2	521.2	594	526.8	552.9	1096.7	504.6	484.3	553.2	539.9	540.6	467.2	599.1	473.1	548.9	508.7	596	656.2	758.6	532.8	531.3	572.7	669	1460.7	662.2	490.9	480.4	546.6	679.7	472.3	596.1	506.5	395	593.2	2735.6	681	466.1	2783.3	612.4	737.6	585.4	452.3
PIP4K2B.1	385.8	737.6	896.2	3253.7	464.7	1586.4	1778.6	1093.2	1389	905.4	918.6	1031.6	2649.1	596.1	1851	803.1	956.6	403.6	2345.1	499.9	808.2	1046.9	957.4	643.6	1740.9	1186.8	758.7	1156.3	1667	1087.7	560.7	1451.4	1007.8	709.2	1147.2	708.7	3174.9	571.4	1338.5	1216.8	1505.1	1442.7	979.2	1925.3	868	723.1	1012.4	11408.5	1457.5	1056.3	3160.1	1608.7	5457	819.4	1121.6
JUP.1	6328.4	7622.1	5459.8	12725.5	6802.3	11591.6	5458.1	4599	7682.1	4436.7	6522.8	5844.7	7001.4	4606.5	6733.2	8029.9	4764.9	6629.7	9637.5	6436.6	7059.4	5929.3	5231.2	3066.3	4926.8	8106.9	4087.3	6398.7	6283.5	7375.7	4285.6	9875.2	7790.1	5355.2	7711.1	5805.1	36590.1	6615.9	6829	4616.6	5572	5879.6	4698.7	5633.7	4782.7	3918.2	8671.4	20783.3	6179.2	4251.6	13325.7	8316.9	8851.5	8237.2	3978.5
RAB2A.1	1020.1	1443.3	1663.2	5781	965.2	2736.9	2792.5	1694.6	2618.3	1449	1662.2	2271	24992.4	959.9	1926.1	1725	1429.1	1226.5	3353.8	1119.6	1738.9	4113.7	1641.6	839.5	2528.4	2104.5	1253.7	2100.8	2376.3	1319.8	1200.5	2559.3	2217.4	1569.6	1672.5	1319	4423.1	1736.8	1719	2818.8	2352.5	2316	1624.4	5267.5	1468	3276.6	1487.9	20967	952	1748.3	7606	2723.2	7445.9	1816.8	1580.3
TAF15.1	588	1040.2	632	3813.7	645.2	1284.6	1243	844.2	1170	695.9	891.9	961.7	1732.1	958.8	1090.5	974.6	929.2	1548.5	2115.6	711.1	794.5	6464.5	818.3	481.9	974	1076.3	568.9	1015.7	1148.5	890.2	926.6	1422.1	1037.4	903.4	1059.1	797.2	3514.4	1338.3	965	834.4	1222.8	1306.1	910	3505.9	776.1	1155.4	748.1	13302.5	1395.1	811	8070.5	1327.4	3841	990.2	717
RCN3.1	4701.2	2588.5	691.5	2209.3	724	1544.9	5072.2	1419.6	1592.5	1919.7	1737.3	1668	1372.9	941.7	1630.6	1877.2	1230.1	1048.4	2126.2	1737.4	1348.3	945.4	1073.5	1216.1	1150.6	2816.8	895.7	1235.4	1118.4	1427.3	1173.1	1402.8	1396.6	1013	1992.9	1044	3397.2	9060.8	1014.5	1422	1206.1	1188.1	1273.7	1384.7	937.4	743.9	825.1	2443.4	2236.7	1554.3	2211.5	1117.7	1598	779.3	1053.2
REG1B.1	16744.1	4638.5	3521	6069.6	6646.7	6783.6	7926.4	30207.6	9815.3	43799.2	7277.2	4436.4	3732.1	7981.6	2907.6	5042.8	5593.6	11882.5	5210	7002.6	5620.8	17139.1	3993.9	8207.6	7252.8	4658.3	10212	59756.4	2666.1	3789.1	25986.5	21927.9	11720.3	5497.9	5982.4	25651.9	12002.1	28239.1	22159.4	9589.4	3708.5	5711.5	3710.1	5579.4	11301.9	30006.4	8360	11065.5	13985.4	4017.5	6311.9	16094.9	22025.9	9129.8	14890.1
RGS4.1	1154.1	1565.7	796.4	1999.7	1199.4	1503.1	1136.2	769.8	1491.3	781.2	1669	871.5	968.4	800.9	994.8	1657.5	898.7	1872.6	3678.7	1241.5	1246.9	1442.5	985.1	468.7	751.7	1375.2	681	1200.6	1062.4	1105.1	909.3	1663.2	1691.6	1243.4	1354.2	1164.4	3687.7	1621.5	1076.5	704.1	969.5	1070.1	891.8	736.2	847.9	588.2	1189.8	3686.4	1116.2	734.4	3563.1	1266.6	879.3	1358.2	711.9
GDI1.1	427.3	678.2	630.7	7072.3	545.4	839.3	565.3	714.3	582.5	432.6	964.5	425.4	612.8	507.9	523.5	769.7	544.1	459.6	811.5	551.3	688	633.5	585.2	468.5	481.9	529.1	382.2	500.2	567	536.7	730.9	680.3	528.9	1013.4	556.5	1216.5	1501.2	859.5	602.1	456.9	494.1	589.9	453.3	806.8	514.9	432.3	1094.1	1821.4	422.5	428.4	1539.1	1093.3	863.6	479.2	463.8
S100A14.1	447.3	715.5	458.8	1019.9	480.5	570.1	591.7	445.9	631.4	487	515.2	625.1	703.9	517.5	566.3	555.7	724.7	536	1255.8	474.2	494.2	507.3	478.7	544.6	506.4	929	388.5	521.6	582.1	914.2	479.7	911.1	680.2	501.7	579.3	473	1335.1	701	522.8	533.9	588.8	679	446.3	607.8	452.1	727.6	740.9	1488.7	408.8	370.8	1431	773.2	828.1	505.4	500.3
SAR1A.1	567.5	948	690.5	1906.8	630.2	758.5	777.9	617.3	756.9	551.5	687.3	546.7	1004.8	549.6	866	759	672.6	668.4	1161.2	536	595.4	766.3	1134.1	601.3	882.5	831.4	584.3	833	965	1220.7	558.9	1311.9	819.5	614.9	928.2	602.5	3200.6	886.6	614.2	690.8	878.9	962.2	632.2	1101.9	629.5	638.3	1212.7	2718.5	683.3	490.2	1798.8	1155.2	1507.9	626.9	562.5
SDCBP2.1	502.7	856.9	415.9	890.3	464.1	656.3	1157.8	717.4	511.9	350.7	485.2	474	857.8	403.8	484.3	531	524	470	1819.7	425	562.2	433.6	458.4	292.5	479.7	620.2	359.8	396.3	480.1	461.4	368.7	641.3	728.2	403.6	616.3	365.1	1113.7	769.4	558.6	558.9	547.6	516.9	834.5	796.7	478.6	383.1	404.9	3132.8	437.9	447.9	1813.1	1528.5	1664.1	528.9	424.1
SH3GL3.1	1220	461.8	1569.8	1082	1214	1817.4	1309	1569.4	1143.7	1144.8	992.3	1027.8	1261.8	1025.8	1030.5	1117	560	736	1066.9	1152.5	992	909.3	1559.3	810.5	1361.2	1122.3	1205.7	674.5	1364.8	923.2	823.2	1444	1569.5	713.9	1203.6	2068.9	2780.6	549.3	1105.9	1107.1	603.3	1023.1	1145.7	1006	997.8	542.6	1076.5	4045.7	1542	655.2	1220.7	877	3152	681.5	1045.5
SIGLEC5.1	56573.1	74558.3	457.4	36393.1	34160.3	27310.6	30217.7	52411.8	63418.3	36349	43391.4	48732.5	48440.2	51632.4	49607.4	36696.4	60212.5	75910.4	47118.5	33928.9	59469.3	43118.4	40644.6	306.5	32366.6	552.4	52475.1	444.9	54384.3	52954.7	31531.6	82078	59518.6	71576.4	85481.5	26198.3	69352.7	80365.6	34429.6	73234.2	63093.1	42158.7	59981.6	65913.6	365.2	40776.8	41330.2	67227.2	29122.4	30782.1	36163.1	80786.8	60232.1	28781.5	74604.4
SIRT2	421.4	1701.8	730.6	2447	706.7	704.9	554.8	537.1	712	494	594.8	522.4	1129.4	507	857.7	747.7	472.5	1330.6	1601.2	421.5	485.7	565.2	527	404	885.4	694.7	494.3	933.3	662.3	754.2	463.4	798.6	550	465.6	738.4	450.2	1107.6	629.3	740.1	416.9	540.6	604.6	469.9	1089.9	387.2	375.2	576.6	3279.8	989.9	895.6	1572.1	576.6	1738	400.4	434.3
SORCS3.1	521.4	1302.7	500	1135.5	460	857.5	747.3	473.1	520.3	428.2	604.2	434.6	548.1	521	526.3	628.1	539.1	555.6	1940.9	469.5	489	614.7	628.5	468.4	484.2	580.2	625.4	498.2	517.5	634.1	484.9	724.2	541.7	530.5	611.2	550.8	2266.2	1088.1	531.1	469.7	545.4	554.5	471.9	632.9	454.6	444.2	550.9	2792.9	771.1	493.6	2783.1	564.8	723.3	599	457.1
UBE2D3.1	454.9	957.4	436.9	1729.3	431.9	582.5	545.2	494.3	515.7	397.4	471	400.6	601.1	448.4	583.5	594.5	455	539.7	819.5	418.5	779.7	485.4	454.5	419.9	576.4	531.7	399.5	480.2	487.4	635.1	457.9	641	533.8	487	544.2	475.3	11913.1	679.1	486.8	425.9	451.6	556.8	483	610.5	431.3	431	628.6	2504.2	705.3	412.6	1862.5	657.7	721.9	484	424.6
UNC5B.1	4933.1	8208.8	5659.4	15881	8540.1	14532.9	9153.6	17766.5	33381	14988.8	18325.2	13307.4	13122.1	15791	15562.4	14968.5	17042.1	10386.8	18542.8	7607.4	8429.8	6208	14591	12073.3	13975	17597.8	12765.8	15932.5	15172.2	15499.2	13555.4	16475.7	16582.6	18548.6	15999	13196.8	15945.6	23400.9	8206.1	10076.4	10869.8	12723.6	11330.5	10181.6	6468	9923	6342.4	9806.5	6763.5	7287.9	17518.9	13678.8	11954.8	6276.2	7922.4
MEOX2.1	205.1	305.7	221.4	925.8	218.7	299.1	291.5	198.3	247.5	185.4	223.4	181.2	235.8	179.5	206	292.4	244.9	258.8	1228.3	194.4	199.9	244	198.2	211.7	198	239.2	187.7	203	218.6	256.4	220.4	294.6	274.2	201.1	236.1	214.7	2573.7	483.6	219.1	188	255.5	243	174.1	259.3	226	171.7	269.6	1184.9	309.5	179.8	1185.5	237.6	316.4	438	208.7
HCE003300	1639.3	1633.9	1639	1633.4	1685.3	1638.2	1633.2	1628.6	1663.1	1579.3	1644	1624.9	1636.7	1640.9	1659	1676.8	1648.7	1647.6	1634.5	1609.8	1642.3	1610.4	1642.4	1643.9	1611.2	1628.8	1609.5	1667.8	1670.6	1622	1626	1619	1652	1660.5	1635.1	1643.7	1648.2	1667.6	1698.8	1587	1648	1678.5	1666.5	1640.9	1612.8	1639.7	1622.3	1646.4	1635.8	1640.5	1591.6	1650.7	1648.3	1608.7	1652.9
HCE000483	121.5	122.4	122.3	124.8	124	122.9	123.4	119.4	124.3	120.5	123.7	122.5	123.7	122.7	126.6	120.8	124.9	122.1	120.1	120.1	121.6	123.3	124.7	120.8	121.4	121.6	117.8	122.2	122.7	121.2	118.9	121.1	122.6	121.2	120.9	122.1	118.6	120.2	126.5	119.7	122.3	122.3	122.3	123.4	123.6	123.7	120.3	119.5	122.5	122.9	124.6	118.9	122.5	122.4	122.3
LIPG	1812.9	3467.1	1028.2	1751.6	1094.7	1579.6	1546.7	2297.4	1774.7	1769.5	1592.7	1152	1557.7	1147.5	1074	2058.7	1294.8	3502.3	1443.9	1090.4	1759.7	1779.8	1576.5	769.3	1481.8	1097.7	986.2	846.7	1280.9	1447.8	1404.1	1740.5	1652.9	1669.2	2365.6	2012.5	3644.6	2868.4	1548.1	1360.6	1913.7	2411.1	1633.8	2633.1	1452.5	959.2	1576.9	2084.1	2417.8	2046.3	2080.3	2679.8	2047.3	1995.5	1278
TNFAIP1	253.2	445	256.5	488.6	242.3	289.9	489.2	227.7	340.2	254.4	260.5	240.6	269	279.3	294.3	289.6	266	287.1	285.8	254.5	239.7	293	281.3	223.4	252.9	281.4	215.2	281.2	257.3	282.6	243.7	326.2	337.8	275.3	482.5	249.5	632.3	485.2	306.4	275.2	230.4	497.9	224.1	263	223.3	204.9	261.5	1031.8	10197.2	347.8	1066.4	294.3	412.5	477.4	220.3
BIK	1809.3	1874.7	1278.5	3419.5	1218.9	3493	1447.6	967.3	2393.7	796.9	1363.4	1410	1740.6	1176.1	1438.1	2150.1	1084.8	1597.6	1477.7	2116.4	2193.8	1373.5	1985.5	701.4	1215.9	1907.7	788.8	2014	1292.4	2397.5	843.5	2933.8	1937.9	1253.5	1204.8	1317.5	6658.7	1219.2	1989.1	1264.5	1680.7	1595.7	1182.6	1290.3	968.4	912.2	2791.5	5355.1	1677.2	1696	2823.5	2110.2	2318.2	2601.3	699.6
CASP10.1	1370.9	1176	880.8	1729.5	1035.9	1188.2	1010.8	703.2	1530.2	836.8	1371.1	942.1	783.5	740.4	977.9	1804	857.4	1438.6	1350.2	1217.3	1388	920.8	1149.2	447.9	682	1489.9	736.8	1335.4	831.7	1046.5	871	1469.1	1550.9	1111.1	1290.1	1075.7	3133.2	1570.7	1179.7	837.7	690.7	839	833.9	595.9	821.9	576.4	1181.1	2504.4	836.9	691.1	2271.5	1132.8	896.8	1475.5	612.7
KCTD6	857.9	856	632.3	1209.3	1019.6	1014.2	838.2	972.1	936.7	945.1	939.9	821.6	995.4	1084.7	964.9	1247.9	984.3	11770.1	1300.4	919	985.7	1014.9	878.3	797	1021.1	1205.5	896.9	1178.7	990	900	826	1104	1025.6	848.8	910.2	1208.3	18620.4	1840.4	894	911.8	1388.3	1340.2	883.1	1296.7	1525.8	3206.4	1291.8	1911.2	876.5	732.4	1583.7	2867.6	1098.1	923.7	995.1
MAP3K10	1813	2056.4	3079.6	5906.8	2361	2460.2	2050.8	2010	2408.1	1784.3	1975.1	2288.6	2735.6	1733.2	2285.6	2445.5	2071.8	2000.5	2282.7	1798.8	1968.8	2158.1	2054.2	1732	2514.6	5560.3	1803.6	2189.8	2504.1	1911.5	1655.5	2492.5	2304.1	2104.8	2320.5	2172.1	3848.8	2229.3	2123.8	1831.7	2120.7	2047.7	1942.6	3303.2	1790.1	1600.5	2187.8	8717.5	2063.2	2532.1	6718.2	2308.5	3719.8	1975.7	1705.6
MPC1	213.8	337.8	229.8	519.9	224	246.9	290.4	207.8	225.5	188.5	250.4	191.9	244.7	211.7	232.8	274.8	223.3	277.5	1210.5	213.8	209.6	243.8	272.9	214.7	228	254	213.7	213.5	242.2	290.5	230.5	311.6	322.8	222.4	332.6	229.9	651.2	442.4	273.7	201.8	259.3	245.8	205.2	275	204.9	407.1	275.6	958.4	267.5	201.8	882.7	255.1	298.8	231.3	207.3
TIMP1.1	4012.4	6907.2	5046	9858.5	5498.8	4896	5018.1	4255.1	8101.3	4619.3	4584.6	4269.4	5556.6	4176.4	6232.7	6208.2	4187.2	4969.8	1181	4846.1	4537.5	4457.6	4899	3081.7	4683.6	5614.5	3775.2	5042.9	5853.3	8677.1	3840.3	10109.5	6081.7	5295.3	6298.3	4006.4	14089	5737.5	5358.6	6309.6	7512.7	6900.8	4941.4	7724.6	5429.9	9851.6	8569.1	12153.6	8100.6	3369.9	8960.4	8206.3	8759.6	5389.5	4770.7
DAG1	4159.1	4510	5806.9	9346.8	6120.2	8117.1	5423.6	4907.2	5231.3	3494.5	4827	5395.3	18522.9	4350.2	5629.3	4944.1	5163.8	4568.5	5370.4	3778.2	3635.8	5263.4	5163.1	3728.1	5007	5306.4	5155.6	4922.3	5657.8	4150.8	4949.7	6344.6	5317.1	4597.6	5852	5684.9	5878.8	5200.6	6533.9	4621	6238.2	6865.8	5559.9	6988	10133.6	5092.7	5852.7	11832.6	6836.1	5328.5	8234	7270.5	9432.7	5972.2	4627.5
HNMT	948	985.7	774.2	1739.9	2104.5	1141	801.4	925.4	1401	962	1502.2	1282.5	998.3	1060.5	919.8	1092.6	1025.5	903.8	1135.4	915.2	820.1	969.7	937.3	826.3	855.2	1100.9	758.3	947.1	839.8	1007.9	932.3	1144.2	1199.2	1005.3	933.5	830.5	4156.3	1473.5	1280.1	888.2	1340.4	1047.3	1055.9	1419.9	820.9	1225.8	1308.6	2902.2	1024.2	725	2726	1489.1	1255.5	1140.8	750.1
LTK	526.7	535.3	415.9	966.3	485.2	668.5	2556.3	499.5	830.6	572.4	618.6	495.3	559.2	451.1	562	655.1	415.8	463.9	642.9	447.1	593	490.5	568.4	331.5	516.9	610.5	518.6	502.2	513.5	571.8	466.2	782.7	906.2	542.5	532.9	495.8	1224.2	647.1	733.9	462.7	496.6	692.6	424.1	588.2	464.8	382.3	591.2	2954.4	597.3	376.3	3167.7	616.8	825.3	555.7	483.5
RNF31	691	1440.5	22603.1	8983.8	1142.1	2211.4	2249.7	1763.9	2546.5	1597.2	1575.3	1885.6	5208	1018.2	2334.2	1532.3	1697.5	740.1	2613.5	885.5	1390.4	2031.9	1947.1	909.1	2513.5	2205.1	1485.3	1733.8	2571.6	839.5	972.7	2308.9	1899.8	1480.5	1621.3	1501.4	2163.7	3473.9	1891.1	2131.6	5226.3	2809.8	1869	7989.2	1626.9	1159.9	1925.7	21463.4	1103.5	1864.1	7188.5	2721.4	10000.7	1753	1969.1
VCPIP1	771	1103	1864.1	6426	975.5	2067.6	1984.6	1495	2269.1	1382.8	1424.6	1378	3519.6	910.9	2467.9	1252.7	1240.4	765.2	2819	927	1285.1	2583	1446.1	919.3	3620.7	1745.6	1386.5	1914.1	3184.7	1390	1095.2	2019.1	1458.7	1172	1550	1250.3	1826.3	1057.6	1616.8	1928.1	2157.9	2036.2	1930.9	6337.9	1239.4	949.1	1403.1	17627.7	2312.6	1775.1	5921.4	2334.6	10131.9	1468.7	1437
C1QTNF4.1	2619.4	3475.3	3597.4	8447.1	3287.5	8553.1	7235.4	7320.7	14983.7	4147.9	10246.6	5523.5	8723.2	8019.2	10124.5	15026.1	9347.2	10055.5	10229.9	5556.8	3825.3	3125.6	6121.4	7159.2	8082.4	9566.7	7333.5	9120	8820.7	7452.9	8828.6	11682.4	9387.6	8571.7	9510	8899.2	16479.4	14039.5	2748	4911.3	6556.7	9170.3	7701.2	6766.6	3149.1	3064.3	3947.4	3924.6	1639.5	3230.1	6774.3	6909.4	7843.2	2845.8	4107.5
ART5	189.4	211	153.3	383.3	179.5	202.6	213.6	206.6	210.6	148.9	202.2	161.2	232.8	240.8	196.1	233.9	164.5	238.9	390.8	174.4	180.1	193.6	194.7	135.4	169.7	208.1	168.3	170.5	190.7	199	173.5	261.4	231.8	192.5	189.5	185.9	840.5	252.5	194.1	160.9	298.7	189.9	168.4	204.4	194.7	148.1	195.1	539.9	244.5	151.1	485.9	229.4	252.7	200.7	146.2
SCPEP1	1257.6	2082.9	1767.5	4482.5	2460.2	3613.9	4075.4	2466.7	2189.1	2031.7	1958.7	2574.1	4301.2	1714.6	3140.6	2232.5	2608.8	1486	3553.4	1371	2058.7	2413	2098.8	1737.4	3118.6	2757	1544.9	2023.3	3062.7	1996.3	1750.5	3369.1	2848.9	2231.2	2677.6	1642.3	7277	2071.9	1582.3	1864.1	3773.8	2614.9	2606.3	5215.9	1618.8	1842.7	1956.3	12254.9	523.9	1795.8	5052.7	2649.8	6428.7	2195.7	1942.5
ETV2	2625.6	1063.6	2117.4	2056.1	906	855.6	1003.9	808.1	804.6	907.4	896	779.6	873.8	1245.8	884	1035.2	977.6	747	1166.6	1288.3	1058.6	759	937.5	1158.9	1044.1	1523.6	710.4	904.6	966.2	839.2	872.6	1252.6	1347.9	1147.9	1022.1	786.6	2874.3	1101.7	672.9	640.2	757.5	800.3	1007.9	788.8	1340.3	646.4	735.7	1871.9	572.9	605.4	1800.2	1710.6	4056.5	770.6	826.8
EURL	892.1	1214.8	714.3	2023.8	819.3	1481.2	1338	907.4	1181.6	893.8	2625.4	1032.1	1622.1	746.1	1103.8	1091.8	965.4	1118.9	3420.6	988.8	951.3	1153.5	1090.2	663.4	1041.4	1354	715.4	3692.9	1080	902.1	865.4	1627.4	1300.4	1299.8	1211.5	945.5	1745.3	1009.4	923	856.6	1040	916.3	720	1483.7	855.7	800.1	861.7	3354.3	1085.9	645.9	2362	1468.7	2019.2	968	811.2
CFAP300	1798.6	1565.4	1248	3198.8	1406.9	2045.8	1352.4	1182.9	2004.9	1204.4	1855	1444.1	1533.8	1197.6	1515.6	2243.1	1437.1	1822.9	1730	1603.5	1750	1667	1575.1	804.9	1381.8	1965.5	1174.2	1735.5	1464.5	1556.9	1243.3	2033.2	2348.9	1712.8	1792.8	1538.1	4499.1	1683.9	1695.8	1265	1336	1454.7	1397.9	1473.4	1221.6	1114.3	1570	5024.6	1229.6	1275.3	4249.5	1825	1912	1700.7	1038.9
RGN	405.3	1155.8	373.3	1148.3	421.1	605.2	12225.1	388.8	850.8	349.7	507.4	400.3	462.3	438.3	449.8	649.5	425.2	478.7	552.1	364.9	413.7	501.8	1780.4	476.7	669.7	2221	330.7	417.3	410.7	435.4	442.6	654.6	547.1	2272.2	494.2	638.9	1785.5	856.5	442.9	353	517.9	845.9	368.8	591.6	530	3435.7	466.9	1854.6	1800.1	370.7	1819.1	493.9	667.8	2539.1	359.1
TRIM62	399.8	674.9	237.7	418.3	209.8	339.7	298.2	229.7	391.2	219	344	229.1	236.7	236	458.9	278.1	256.6	391.8	473.5	315.1	454.4	467.3	271.4	179.1	331.7	303.6	231.6	173.6	283.3	273.1	227.8	370.7	237.4	519	361.7	770	709.1	392.5	304.8	345.5	241.6	313.9	247.8	1517.5	290.4	258.4	267.4	824.5	656.1	269.4	673	366.3	2391.5	279	223.4
ATP5PB.1	1760.4	2065	1420.9	3371.5	2416	1576.3	1703.9	2339	2192.1	1940.5	2075.7	1316.9	2404.7	2010.6	2150	2696.4	1928.7	2637.5	2626.9	1416.8	2219.5	2980.5	2096.2	1191.5	2076.3	3525.2	1269.8	1462.7	2335.6	1917.1	1830.4	2699.5	1864	1891.7	3077.7	1318.7	3765.9	2150.2	1607.7	2134.5	2634.3	2161.7	2567.9	2449.3	2385.3	1898.7	2989.3	3958.2	1877.6	1963.9	2608.6	4103.1	2904.1	2530	2390.9
C12orf76	1211.1	1037.8	846.3	2846.9	922.5	1133	954.8	680.7	1385	724.6	1201.8	1213.1	892.9	765	871.9	1638.6	872.9	1425.1	1488.6	1170.4	1184.2	1249.6	976.9	465.4	1125.7	1297.7	719.4	1236.6	885.2	1031.7	852.5	1368.4	1345.9	1022.2	1059.4	1211	3440	1712	1123.1	4588	1282	929.7	1960.5	820.5	748.4	554.7	1371.2	4838.2	1020.8	679.4	4600.4	1067.1	1011.3	4291.3	574.5
TIMM10B	782.3	1311	1835.6	4968	1021.6	3324.4	2650	2186.1	2359.9	1589.7	1598.9	2523.3	6324.8	1063	2227	1528.9	1692.5	830.7	2547	1104.7	1584.5	1620.3	1611.5	869.7	2553.6	1925.3	2250.6	1932.6	2366.5	947.6	1245.9	2704	1691.1	1584.6	2247.9	1326.2	2249.6	1161.8	1421.8	2038.5	2561.4	2657.8	2036.3	4680.8	1693.3	1321.5	1382.3	20879.1	816.7	1844.9	4602.1	2372.7	9106.6	1445.5	1791.9
SSNA1	496.1	1871.3	434.6	1934.6	396.5	846.2	1471.1	680.7	934.8	593.5	655.9	651.6	996.7	505	1117.9	763.3	3530.9	510.9	2172.9	548.8	628.4	863.5	597.8	478.5	680.8	812.9	849.5	587	707.7	1009.2	536.3	1259.1	728.4	645.5	629.3	502.4	1422.8	2528.3	1249.6	958.3	857.7	1079.3	609.6	1767.4	448.1	506.9	571.7	4276.7	635.8	731.4	2149.2	1030.9	2085.2	601.9	625.5
RPS25	2628.9	4139	5634.7	68645.6	3674.8	7181.6	9657.5	7625.9	7136.2	4603.2	4950.8	6529.2	13772.9	4170.1	10213.6	5166.8	5552.3	4009.6	11779.9	3060.5	4135.5	5110.9	4291.6	3404	9351.8	6437.7	4704.7	6043.6	7720.6	7174.5	3953.3	10744.8	6690.7	5728.8	4659	4960	7033	7983.3	6795.1	6328.6	8167.9	9073	7062	29548.6	5294.6	4418.4	6618.1	107961	12053.3	5832.2	70504.5	7926	31184.4	5124.6	5164.4
SPATC1L	2742.9	4034	2880.7	5635.2	4226.4	4629.8	3224.4	3843.6	3074.2	2804.4	3305.3	3072.8	4433.1	3149	4008.3	4684.9	2413	2100.8	4204.6	3893.2	3827.6	2528.3	3630.8	2551.9	3576.4	6002.4	3398.6	4177.7	3607.6	3360.2	3039.4	4797	4886.9	2412.8	3218.6	4893.9	3945.9	2879.7	4407.7	3532.1	3262	3083	4942.3	2610.2	3077.6	3282.1	3602.4	5240	4268.2	2221.7	3311.8	4932.5	4742.4	3592.1	3380.9
BLOC1S1	502.3	772.1	939.1	3258.3	670	1085.1	1106	1368.7	1177.2	764.9	805.7	895.7	1723.2	2059.8	1140.8	759.3	999.8	533.4	1516	694.3	691.3	1233	811.5	593.1	1235.2	1094.3	655.7	1053	1189.2	774.2	823.9	1369.4	1058.5	724.5	940.9	749.9	7932.9	906	935.8	748.6	952.5	795	847.2	2014.3	762.4	614.8	728	7185.3	773.6	712.7	2246.2	949.7	3285.7	776.8	712.9
XAGE2	201.8	218.1	120.6	339.2	140.3	204.2	150.8	142	146.6	119.1	161.9	148.1	176.9	143.7	197.2	184.1	138.1	150.4	412.5	133.9	151.4	161.3	134	141.2	131	161.6	148.5	143.6	147.5	273.9	156.8	220.4	152.8	145.6	174.4	144.8	555	353.1	191.3	133.7	165.4	190.5	138.5	170	141.5	141.9	167.7	581.7	389.8	141.4	534.6	198.2	263.1	148.3	124.9
TCEAL4	230.3	316.2	290.4	745.1	254.9	868.1	337	281.4	287.9	343.4	283.1	267.4	337.7	241.9	317.2	288.7	271.3	397.6	606.6	265.8	465.9	731.8	228	207.9	307.6	303.5	526.3	254.2	261.9	311.9	266.6	430.5	488.2	247.4	354.5	230.6	823.6	405.2	260.6	294.4	347.5	337.6	236.9	390.1	238.9	234.4	287.4	1821.3	360.6	267.1	1188.8	349.6	522.6	275.5	293
DNAJB3	1140.9	2107.8	962.9	2072.7	3780	1389.8	1296.1	888.6	1018	809	1012.1	873.3	1483.2	832.1	1197.8	1771.8	1097.5	1626.2	1649	973.1	1012.1	5363.9	1086.3	835.9	975.8	1470.8	872.3	1236.7	1159.8	1156.5	1154.6	1654.6	1304.3	1290.9	1658.5	1199.7	2589.2	2622.3	1035.4	920	726.2	1277.2	904.7	972	1002.4	669.6	904	1783.5	1138.4	704.3	1957.6	1189.1	993.8	1026.5	937.9
COMTD1	816.4	1077.6	953.4	2098.5	1040.3	1329.2	1122.6	887.1	1228	764.9	996	943.6	1381.2	778.4	1148.7	1262.6	1244.2	1025.5	1472.5	986.7	1085.9	907.1	957.5	639.8	1033.8	1279.8	727.9	1224.6	1251.5	864.5	913.8	1508.7	1406.7	985.7	1004.5	887.8	4775.4	1138.9	1195.1	989.1	843.8	1133	918.8	1604.2	2541.6	747	1271.5	4854.9	1046.7	845.8	2438.4	1195.4	2485.9	1137.7	838.5
NDUFAF3	173.1	219.5	185	896.5	168.6	182.9	244.7	201.8	184.8	162.3	218.4	204.1	230	177.6	194.8	234.6	219.2	211.6	908.9	172.3	526.7	282.7	211.6	164	263.8	242.1	167.3	214.9	902.9	204.6	553.2	251.3	278.5	203.2	191.8	179.7	596.2	528.8	222.1	150.3	174.6	199	261.2	220.2	154.8	177.4	205.4	835.5	230.1	168.3	433.1	205.5	247.6	191.1	140.9
RAB33A	272.7	408	547.3	1371.4	341.6	877.1	807.2	706.9	661.5	454.2	456.8	572.1	1208.1	342.7	675.9	511.5	875.3	323.7	814.5	329.9	394.6	577.9	514.1	376	803.1	786.2	420.1	568.4	726.1	881.2	1792.4	829	528.1	811.9	572.4	440.3	1374.6	436.5	495	480.3	612.4	593.8	585.9	3785	388.7	362.7	441.6	4481.1	486.8	501.7	1324.8	558.4	2871.5	748.6	447.5
TLDC2	286.8	363.2	377.7	734.4	301.8	386.3	294.2	371.2	329	241.5	292.7	244	325.3	284.4	291.4	392.2	356.7	296.9	487	277.5	305	372.8	296.5	276	307.4	335.9	267.9	284.7	313.1	352.1	270.2	379.7	306.4	406.3	303.2	303.1	1070.1	377.4	328.9	259.7	294.3	322.2	269.8	373.2	279.7	269	284.8	1144.9	333.7	335.9	1033.2	326.7	436.2	267	257.1
COMMD10	591.3	945	1132.7	9492.2	1086.5	2558.1	2877.7	1854.3	2843.8	1777.2	1518.8	2111.1	4389.8	1114.1	2509.4	1257.3	1672.8	560.7	3214.2	824.5	1376.4	1211.3	1648.8	1159.7	2265.2	2051.2	1483.5	2217.4	3159.6	507.3	746.3	2457.8	34017.2	1591.6	1707.4	1151	1298.1	1195.5	1728.5	2543.1	2754	2239.1	2024.6	7654.6	1604.5	964.8	1210.2	22602.7	1697.8	1647.9	6019.8	2975.4	12958.3	1554	1902.6
COA7	1191.6	1536.1	1183.3	2337.9	1695.3	2173.6	1252.2	1193.7	1406.5	1088.3	1304.4	1291	1443.1	1062.8	1248.3	1342.5	1083.8	1214	1619.4	1242.5	1092.5	1174.5	1213.9	955.1	1418.8	1421.6	999.2	1385.4	1225.7	1112.2	2002.9	1910.5	1504	1138.6	1351.3	1129.7	2418.1	1493.5	1316.3	992.9	1717.9	8248.6	1132.4	1802.2	1134.5	1181.3	1107.3	4049.2	1370	1086.9	3143.7	1341.9	2621.7	1173.9	1204.8
EEF1AKMT1	1416.9	667.5	638.9	1821.2	868.1	1125.5	619.4	836.2	1340	908.4	1503.2	1005.2	1157.4	710.8	1013.1	1747.7	1234	2255.9	1137.1	924.3	1746.5	1689	1050.8	357	956.8	1422.6	412.5	1211	1015.2	1183.2	1187.7	1254.8	2099.1	1027.3	1159.1	1054.8	1754	1834.1	824.2	749.8	997.1	989.6	794.7	754.1	631.1	411.4	873.9	2535.2	536.9	548.8	1897	1009	756.4	679.8	612.4
C1orf50	861.5	1275.7	763.3	1491.2	777.5	930.3	838.9	766.2	997.4	692.1	998.6	789.6	915.6	790.6	819.4	1126.5	3067.2	981.3	4108	971.6	952.8	881.1	782.2	554	756.7	1029	668.3	967.7	742.2	1307.6	900.2	1293.6	1120.2	848.1	1025.2	822.2	2361.8	1574.4	905.6	702.7	681.2	799.2	836.5	787.7	737.6	584.7	974.2	2194.7	1011.2	761.5	2010.8	954.5	1010.5	928.1	627.7
CRYBB3	195.6	295.4	1540.7	649.4	181	499.4	232.5	209.2	207.7	172.6	291	193.1	313.4	176.6	263.5	252.6	263.7	359.7	577.4	185.4	240.8	252.5	203.8	176.7	226.6	244.9	217.3	210.1	201.3	273.6	209.8	355.1	267.7	213.6	266.6	198.9	1066.5	372.1	287.7	187	196.2	544.7	187.8	302.4	182.7	157.4	217.3	1258.7	595.8	351.7	1016.6	275	376.9	224.7	197.4
KCTD15	1952.1	1966.2	1084.4	1875.5	1258.5	1431.4	1072.9	1049.5	1511.2	882.9	1297.3	1069.2	1242.7	954.1	1339.7	1733.2	1052.9	1626.4	1819.1	1251.9	1304.9	1202	1146.6	792.6	970	1543.2	1139.7	1327.4	1089.6	1179.9	993.9	1781.2	1498.9	1256.5	1346.5	1260.2	4578.6	1508.1	1221.4	987.1	984.4	1011.6	948.7	1089.9	945.5	734.1	1203.4	2842.3	1253.7	871.1	2173.6	1303	1389.8	1396.9	757.1
MED10	1236.7	1686.6	1989.5	3024.5	1506	1735	1727.2	1813.2	1559.5	1288.6	1352.2	1341.9	2465.8	1332.9	2133.5	1599.4	1681.2	1378.7	2303.7	1236.7	1509.4	1946.5	1524	1047.7	1993.2	1627.4	1211	1503.4	1814.6	1641.7	1314	1893.8	1812.2	1311.3	1714.7	1623.2	6938.4	1367.6	1528.5	1574.8	1880.9	1845.5	1876.9	2621.3	1454.4	1567.7	1764.9	6841	1530	1355	2816.9	2279.6	4560.9	1653.5	1550.3
TPD52L2	9641.4	16414.2	30435.4	115998	12864.1	77584.8	92223.4	75311.9	62508.3	54691.5	45353.6	82892.2	110214	26571.6	63444	26961.2	52748.2	5434	71933.6	11681.8	40692.3	36985	51580.8	31462.5	74314.8	57683	36066.3	39585.4	64113.5	21433.9	20965.3	83075.8	59101.4	41656.6	61243.2	24626.9	6302.7	17966.2	42852.5	59839.9	86961.9	60957.8	30865.4	116671	52381.6	30562.2	38111.3	200137	15704.8	42165.7	85481.8	75482.3	153680	41016.3	58670
MITD1	371.3	781.1	1517.9	5405	584.3	2730.2	2838.2	1561.4	2210.9	1533.8	1217.4	1800.3	4251.5	796.5	2437.7	947.8	1599.7	945	3085.7	638.5	1307.4	1626.9	1644.4	885	2849.2	1967.5	1074.4	1432.5	2574.9	764.3	679.8	2664.7	1974.3	945.4	1755.5	937.1	1173.4	850.5	1484.3	1960.6	2626.4	2194.3	1658.6	6887.4	1534.5	973.4	1520.4	24559	1117.7	1726.2	6532.1	2819.9	11104.2	1395.8	1792.6
KCTD6.1	263.5	579.9	401.4	1645.6	292.2	320.6	413.2	328.4	341.9	271.5	280	261.7	350.9	269	448.8	313.2	360.2	321.5	659.5	304.1	654.9	304	294.3	264.4	324.1	405.2	252.9	302.5	914.2	339.7	295.6	556.2	377.5	281.4	483.7	264.3	561.4	361.7	331.2	325.1	290.1	377.1	288.4	503.8	272.2	257.3	297.5	1517.7	409.4	269	895.4	379.3	780	661.7	258.2
FRG1	519.8	752.8	590.2	2146.2	517.8	744.1	545	584.3	641	475.6	529.9	508.1	816	662.9	644.6	663.6	704.6	566.9	1271.9	1374	511.1	606	502.4	525.6	532.1	972.3	562.7	557.8	663.7	708.1	516.6	825.5	619.9	1252.2	612.7	543.6	1697.7	1135.8	645.7	496.8	547.5	611.1	668.5	905.6	509	480.7	705.9	3234	829.2	876.9	3349.7	708.9	1162.3	574.3	491.3
CMTM4	2187.6	3006.8	2817.6	3142.3	2724.3	2542.3	2273.4	2489.5	2535.7	1990.7	2214	2128.3	2596.8	2230.9	2346	2873.3	2556	2426.7	2641.9	2528.6	2775.4	2601	2509.5	1857.5	2558.9	2322.8	2097.1	2196.1	2641.8	2657.6	2004.9	2987.8	2494.3	2577.6	2408.2	2140.1	3278.6	2626.5	2381.2	2436	2199.5	2494.1	2245.9	2555.5	2306	2530.2	3247.3	4882.1	2502.4	2051.2	2748	2930	2998.3	2299	2428.7
SPATA33	273.5	516.2	253.7	613.6	240.8	428.1	332.3	283.2	268.2	213.4	263.4	223.5	359.2	249.7	374.1	269.5	579.7	268.3	1550.1	216.7	260.2	282.9	252.2	226.9	261.6	324.4	513.6	269.8	283.5	466.8	258	442.7	299.2	256.5	282.5	277.7	1008.9	346.9	394.9	324.9	307.6	495	245.7	376.8	329	268.3	349.1	1369.6	579.9	255.1	1233.2	339.5	475.6	272.6	253.7
EBP	1539.2	1465.8	1399.3	1832.5	1136.7	1519.5	1192.1	1312.6	1307.6	1220.7	1275.8	1201.2	1625.2	1203	1707.7	1777.1	1338	1320	1589.3	1339.9	1451.2	1244.7	1164.9	874.7	1364.3	1596.6	1186.5	1264	1199.9	1322.4	1251.2	1714	1694	1244.1	1611.4	1201.9	2384.4	1403.6	1189.4	1203.2	1226.6	1088.1	1255.2	1234.8	1064.3	1108.7	1758.1	2380.4	1149.3	1009.2	1401.1	1701.5	1578.6	1355.4	1178.2
DPCD	1563.1	2090.3	1473.4	11159.2	1874.8	1698.7	2626.8	1772.4	2108.1	1641.4	2291	1716.9	2967.4	2014.7	8927.8	1686.1	2081.1	1189.6	3468.3	1459	1576.8	3066.4	1938.6	1542.1	2195.6	2233.9	1845.4	2421	2474.5	8280.8	2254.9	4956.6	1511.7	1273.8	2937.4	2320.7	2291.4	2361.4	10519.2	2439.9	4140.6	5236.1	2878.8	4963.8	2064.8	2596.5	4747.3	13968.8	25875.7	5621.4	4283	3896	10137.2	2348	1736.1
C22orf23	229.8	283.5	232.4	432.7	155.2	211.6	285.8	411.4	231.7	159.6	220.1	151.2	223.2	177	185.2	249.1	149	233.2	757	162.5	194.9	198	285	203.7	132.9	265	179.6	264.8	1635.3	281.8	191.5	315.2	199.6	197.8	310.6	192.7	890.1	481.2	313.6	206	153.8	205.7	322	164.5	392.6	111.5	238.7	483.4	173	178	475.7	202.8	310.1	480.3	226.3
EFCAB1	690.7	990.5	697.5	1520.6	710.1	943.8	867.1	786	833.4	655.2	719.7	667.2	1087.9	704.3	1023.1	988.6	654.9	710.4	1046.5	660	825.8	737.5	803.5	631.3	803.5	875.6	590.3	729.1	818.6	967.5	725.1	913.3	824.1	724.7	854.2	767.8	23898.6	774.1	763.7	689.2	815.3	742.8	722.1	951.9	665.5	656.7	869.6	2767.4	843.4	647.9	1102.4	1039.3	1443.1	767.7	644.7
SSPN	2491.1	3316.1	6624.2	19961.5	2696.3	6166.3	6564.7	4835.7	7212.1	4081.4	4584.7	5193.6	13243.8	2976	6775.8	4196.6	3552	16227.1	10740.2	2772.4	3859.8	4792.8	4448.6	2951	11368.9	6078.3	5547.1	7458.1	9554.9	3029.8	3243.5	6268.2	4973	2920.7	5478.2	7042.5	10630.1	3051.7	4267.1	5756.8	5255.3	4631.4	5600.2	23617.3	4107.4	2924.1	4010.4	39593.6	4274.5	5795.2	9489.7	7074	31624.6	4304.7	3955
C2orf68	168.3	234.9	192.9	760.7	234.8	282.2	240.4	236.9	264.6	164.9	233.7	195.9	310.9	184.6	231.8	230.9	217.1	232.8	1126.5	167.8	170.1	215.9	251.7	215.6	217.3	255.1	205.3	223.7	236.3	239.4	244.6	415.2	556.4	215.9	265.3	401.1	672.7	503	217.6	509.8	331.6	249.6	273.1	485.7	194.6	147.8	217.3	2089.9	254.7	179.7	1333.8	420.3	621.3	195.6	184
MRPL12	1728.9	2757.3	10918.5	35262.2	3478.6	15660.9	12337.2	9442	12512.3	7372.1	8801.4	11420.7	32771.7	3711.2	12966.7	5872.4	5718.3	1494.5	14312.3	2603	7121.6	9854.5	7896.5	2804.3	15797.3	8612.1	7381.9	7507	14260	2202.4	2977	12748.1	10831.6	6365.1	7865	6239	4759.6	4218.1	8556.5	13989.2	13796.1	13210	8915.7	36794.1	7712.2	5676.9	6707.8	84507.5	3366.9	9009.4	32109	11610	46778.7	7377.1	10531.9
AKIRIN2	809	907.4	857.9	1811.3	660.5	875.1	871.5	732.7	943.7	727.5	858.4	671.1	1135.8	622.6	809	922.6	743.9	750.6	1793.8	686.4	1210.8	905.9	718.3	596.6	920.3	1075.9	801	779.3	977	772.2	750.7	1078.5	1056.2	758.7	991.3	764.5	2124.8	1025.1	853.9	853.4	888.3	893	935	1504.3	809.1	570.7	801.5	5164.3	1132.8	741.9	2340.4	1038	2371.9	829.3	682.5
ARL8A	1896.5	9299.3	19836.4	87059.4	6298.1	37167.2	51523.5	28823.5	37973.1	18736.9	23314.7	37245.4	100127	9719	41706.5	9217.9	13589.4	1463	43573.6	4962.9	19631.1	18413.2	24289	8517.8	41434.6	26114.3	13312.7	19841.4	39927	6977	7218.9	54177.7	30231.6	20022.5	19063.6	10093.1	3404.9	4201.4	33433.3	54662.2	56655.9	46868.9	22380.7	99855.2	48405.1	22338.1	38061.1	193362	3101.5	29285.2	77835.2	57171	157033	31321.8	41371.3
RAB37	314.9	465.4	263.6	863.3	283.9	601	354.4	266.9	471.1	366.6	356.8	254.9	390.2	343.7	322.7	382.6	10999.4	802.8	3009.5	433.7	349	439.8	292	264.9	270.8	354.9	300.4	322.6	303.3	310.6	374.3	611.8	485.5	316.1	437.7	293.5	1121.4	513.2	326.4	252.7	304.4	290.3	269.8	384.3	281.7	297.5	430.9	818.6	467.2	266.7	681.7	311.5	394.6	307.2	536
RAB43	1182.6	1416.6	1060.7	1953.2	916.2	1312.3	1507.1	1241.8	1396.6	927.8	1164.6	1026.2	1534.5	1120.9	1749.7	1488.2	1037.9	1290.5	2400.9	1189.6	1257.8	1224.2	1198.2	889.6	1310.9	1275.7	888.1	1118.2	1346.4	1718.8	1249.6	1330.6	1358.3	1125.9	1179.2	1516.9	6541	1320.8	1272.7	1062.5	1280.3	1304.4	1166.2	1411.3	1031.9	1296.1	1545.3	2940.5	1342.7	1014.5	1528.1	1641.5	1870.9	1245.7	1369.2
LMO4	1602.6	1877.1	1590.4	8006.6	1522.9	2346	2456.3	2031.1	2119.3	1415.4	2035.4	1676.9	2523.1	1515	2604.5	2307.6	2291.3	1917.4	3289.1	1897.7	1660.4	1579.5	1637.3	1820.6	1931.2	2294.9	2361.5	2011.9	6207.6	2267.5	1708.9	9548.8	2372.7	1562.6	1847.7	1596.7	5494.2	2502.9	2510	2031.4	1587.8	2456.2	1585.4	3015.9	1745.4	1389.9	1755.7	11121.1	2198.9	1507	7023.6	2064.2	4712.1	2657	1525.8
KCTD2	540.2	1601.4	675.3	1370.2	874.7	897.4	794	940	1223.4	525.1	880.1	737.6	723.9	2392.5	925.2	1430.2	443.4	522.5	1814.4	659.3	11678.1	406.2	992.9	850.7	602.4	1169.9	408.4	1192.4	438.1	1262.5	1250.7	1010.3	2413.6	744.2	613.5	814.8	759.6	1172.9	1368.3	926.9	343	810.5	736.7	957.3	893.5	983.6	821.3	775.7	677	593.3	642.9	1422.8	1736.1	950.5	887
RNF141	832.5	942.1	899.1	2536	797	1188.8	950.9	995.7	1061.6	834.5	856.7	973.5	1283.1	1213.8	1014	903.4	889.6	791.7	1185.6	810.2	941.4	976.2	848.9	724.6	986.5	1034.7	720.7	969.5	944.1	928.3	791.7	1239.4	1058.1	40609.4	954	851.2	1679.3	1244.1	997.3	892.2	933.1	1038.2	854.3	1129.7	874.7	725.3	964.8	4540.2	808.1	761.5	4304.3	1074.9	1612.3	858	795.1
NDUFB6	2368.6	2650.6	2749	12341.9	2309.4	4760.1	8656.5	3952	4372.4	2295.2	3675.3	3079.5	6565.3	1688.5	3442.4	3653.3	2843.5	2511.9	5899.2	2147.9	3054.8	2848.9	2646.8	1225.1	3334.8	3697.1	1890.7	3289	3001.7	2147.3	1692	4465.3	3575	2523.2	2988.6	2446.6	11179.1	2682.9	3351.6	3124.9	2952.9	3243.9	2333.2	6459.3	2339.4	1387.9	3165.4	29517.5	2295	2393.6	11043.4	4051.2	10309.3	3427.5	2417.2
LRRC20	354.8	324.1	231.4	702.5	198.5	421.8	247.1	240.6	289.1	215.6	270.8	217.1	333	200.9	489.7	266.5	353.3	228.8	673.3	242.7	1036.5	825	223	188.8	250.6	1096.2	218.9	275.5	404.5	473.4	238.2	378.5	863.7	470.8	304.7	216.3	725.5	382	790.6	265.3	509.7	398.2	291.6	396	6359.3	418.2	261.4	1714	782.1	316.7	1332.4	348	530.5	508.6	234.7
NEUROG1	377.6	322.5	236.2	7468.3	243	455.7	257	234.8	266.9	221.4	262.6	1514.5	303.5	259.6	265.6	271.9	253.8	226.6	389.7	240.8	236.8	239.4	227.6	249.4	451.2	313.5	206.6	249.8	301.9	311.5	316.5	332.2	248.3	238.1	260.9	217.8	835.7	305.2	490.5	219.3	230.8	260.2	251.7	411.6	346	195.2	278.7	906.6	317.8	202	803.5	293.1	486.6	265.3	203.9
SMN1	2771.1	4268.8	4183.4	73049	3608.7	3812.6	6320.9	5963	4484	3096.6	3836.7	3443.6	5489.9	3460.7	10363.8	4193.9	4538.1	4390.9	13439.8	3376.2	3009	3836.9	3124.2	2677.7	5426	5650.1	3109.6	5589.6	4255.6	7471.5	4390.9	7918.3	4737.5	3707.4	4089.5	4424.6	7481.2	8556.6	5458.8	3876.2	4915.4	7686.9	7715.9	26149.4	4860.6	4167.2	6780.5	72980.7	16605.3	3889.1	50227.7	6168.7	18574.4	4779.8	3489.4
PID1	941.9	2101.2	1667.9	3487.6	1194.7	1629.6	1454.3	1369.5	2088.5	1174.1	2373.3	1400.9	2398.9	1294.2	1521	1368.1	1269.5	1012.3	2705.6	7034.9	1413.9	1696.5	1448.9	925.7	2307.8	1504	1377.9	1687.3	2078.1	1087.3	1082.5	1686.5	3523.1	1245.8	1479.4	1328.2	3072.7	1214.9	1689.8	2273.2	1391.3	1379.1	1472	3445.5	1233	1111.1	1455.5	7988	1482.5	1522.2	3092	1786.2	7955	1419	1213.9
CEP112	339.3	707.4	301	1053.2	308.9	402.5	411.3	258.8	351.7	276.2	366	340.9	668.2	298.2	353.4	427.8	321.2	403.4	676.2	305.4	415.9	1633.7	346	265	616.2	381.8	307.4	313.3	331.6	350.2	344.9	508.7	559.8	349.2	403.1	355.1	945.6	497.4	322.1	312.8	291.7	391.3	285.9	350.4	299.2	287.6	333.2	985	378.2	318.8	866.8	390.9	387.5	352.2	296.1
CHAC1	689.4	1244.7	1010.8	1405.4	657.2	841.3	716.6	735.2	692	541.9	699.1	695.1	814.8	672.2	664.5	737.9	872.7	737.2	1315	754.2	640	683.6	754.6	984.8	795.7	1431.4	678.3	715.7	787.7	900.7	877.2	942.1	760.9	771.1	733.6	654.9	1306.5	6195	931.3	624.3	585.8	641.3	597.5	730	853.9	827.7	858.4	1222.8	1637.3	576.6	980	1033.8	881.2	662.7	741.1
MLX	1247	1597.8	1308.9	2346.2	1181.6	1564.6	1448.6	1222	2261.8	1048	1750	1176.3	1998	1125.7	1427.3	2040.8	988.9	1413	2579.8	1301.6	1601.3	1431.1	1204.6	474.3	1943	1831.2	935.9	1800.5	1918.3	1054.8	1062.7	1945.8	1759.4	1547.9	1476.4	1221.1	3858.8	1310.1	1534.1	1583.7	1332.5	1220.9	1530.7	3223.6	1072.5	739.3	1554.5	10025.4	864.4	1159	3420.1	1691.7	4579.7	1842.2	1327.9
SFRP5	1288	1859.9	1184.7	3352.6	893.2	1278	1382.2	1271	1343.9	948.5	1210.5	1148.4	1396.9	1046.9	1338	1210.1	993.6	1163.4	2056.5	1384.5	1179.6	935.9	1239.7	1025.6	1399.6	1478	945.5	1175	1246.1	1565.2	1093.7	1979.3	1360.3	1485.9	1215.3	1094.6	2701.5	1630.6	1147.3	1300.3	1265.8	1308.8	1133.2	1686.2	2123.2	1626.8	2654.6	5632.8	1947.1	2028.8	4517.4	1460.7	1827.1	1680.6	1146.8
THEM4	1498.6	2844.5	4114.5	12827.4	1696.5	5479.3	7267.8	4356.3	3721	4575.3	3648.6	5690.6	11312.6	1485.6	3446.6	2867.5	2664.2	2687.2	7704.7	2017.4	6360	3481.3	2971.5	1036.7	5215.3	3640.8	2962.6	3270.4	6822.4	2013.2	2190.7	5213.2	3422.5	2811.5	3225.6	1929.7	9886.3	3772.8	4563.4	2841.7	6659.6	7585.7	3292.7	19855.4	2339.3	1572	3217.7	63236.7	2974.4	3648.6	24997.3	3502.1	24816.6	4653.7	4055.8
TPPP	227.8	545.6	869.2	805.2	222.4	328.7	239.8	210.6	330.9	253.8	277.2	219.4	289	224.3	257.5	381.7	241.5	265	1202.5	204.6	203.9	254.8	213.2	201.2	214.3	269.1	185.9	230.5	331.5	286.9	236.7	379.5	284.2	218.7	317.9	245	927.5	415.4	277.2	181.7	285.4	282.2	210.1	278.7	229.8	195.2	274.4	1271.1	302.5	204.4	1125.4	264.3	333.9	356.9	195.5
CXCL12	1687.1	2028.3	1791.4	3348.5	1691.7	2106.6	1637	2125.4	2288.8	1439.9	1736.2	1549	1903.6	1498.6	1848.1	1284.7	1401.4	1358	1792	2276.6	1655.5	1648.1	1793.2	1744.8	1836.8	2618.8	2314.3	1885.4	2063.9	2058.1	1787.4	2480.7	1811.1	1810.3	2579.6	1597.7	2776.6	1513.1	2385.3	1465.3	1802	1903.1	1293.2	1962.3	2311.4	2003.1	2241.2	6289.1	1979.3	2596	6162.7	2092.6	1696.9	1836.9	1766.4
RBPMS2	892.1	1938.7	3995.1	7172.5	1192	6878.8	8935.7	4216.9	6601.4	3805.6	3774.7	4635	9946.7	1409.8	4611.5	2074.4	2927	843.7	8068	1684.9	3570.9	3551.7	2964.5	1214.7	6764	3604.3	1926	6256.7	7218.1	1337.7	1376.5	5509.2	3938.2	2141.1	4235.6	2536.8	2588.4	1432.3	3718.1	5065.9	5591.8	4264.7	5006.5	18923.2	3617.5	2472.6	3707.9	50434.3	1793.3	5484	11179.2	6571.8	25082.7	3795.7	4124.6
MSX2	233.7	273.3	226.3	453.2	234.8	266.1	284.6	211.2	234.8	200.4	240.1	191.5	320.3	200.2	263.7	266.3	221.8	263.9	362.6	316	240	261.9	211.3	185.8	236.5	240.9	194.1	219.5	236.1	253	215.1	531.1	272.9	245.4	334	235.7	810	338.5	250.7	194.4	210.1	241	202.9	404.8	213.4	250.6	234.5	884.1	429.9	207.1	756.7	294.8	322.4	224.7	196.7
AKT1S1	979.7	1646.6	2231.9	9302.6	1490.6	4417.8	4380.8	3279.6	4045.4	2517.4	2647.8	3629.7	7663.8	1498.5	4608.5	2028.8	2559.4	1040	4923.6	1297.2	2142.9	2561.4	2842.7	1504.8	4798.3	3613.8	2045.4	2521.4	4003.2	1839.7	1314.8	4069.3	3099	2342.8	3069.8	1795.3	3702.8	1580.7	2715.4	2995.9	4042.6	3061	1991.8	8154.1	2526.5	1651.9	2028.6	22634	2801.3	2625	7079.9	3745.1	12947.9	2230.9	2473.5
TXNDC9	243.5	633.2	344.5	3399.8	326.4	981.8	904.5	751.1	1150	672.7	549.6	726.5	2276.1	360	1149.8	637.5	315.5	356.2	1566.5	376.5	738.3	1026.9	671.6	325.7	865.4	937.5	516.5	823.1	674.2	472.5	429.8	765.8	660	631.6	952.7	625.9	1101.5	973.9	653.1	914.3	759.1	709.5	688.3	1419.3	624.4	176.9	373.5	10746.5	1388.2	652.6	2047.5	1053.4	3836.1	483.1	317.9
NIPSNAP3B	1228.6	2624.7	1149.6	4072.3	1430.1	3243.4	3213.4	2262.8	2346.6	2086.2	1605.1	2222.1	2727	1544.4	2851.5	1635.2	1325	1405.8	2644.3	1809.9	2000.2	2164.4	2127.9	1793.8	1732.7	2539.2	2021.3	1765.9	1508	2819.6	2317.1	2048.9	1987.9	2240.5	1847	1524.9	7229.8	2071.6	2888.6	2011.2	1593	2043.8	2139.5	2305.9	1681.4	960.9	1773.7	7187.2	3236.5	2172.5	4494.6	2111.3	3957.1	1567.8	1119.9
REEP2	2719.8	3280.1	3186.8	10183.6	3340.8	5301.9	4050.3	3417	3775	2884.7	2930.8	3408.6	5510	2916.3	4175	3596.9	3667.6	2667.8	4530.2	2517	2857.1	3683.7	3345.5	3007.3	4201.7	3886.6	2885.7	3410.4	3981.1	3758.4	2908.7	4132.7	3883	2867.2	3817.4	3390.6	5758.4	3779	3600	2627.9	3794.6	3446.2	3191	5226.4	3082.6	2601.4	2962.9	11519.5	1715.5	2732.9	6950.4	3614.7	6607.7	8158.1	2737.3
PMF1	1292.6	1618.9	1543.9	3100.5	1613.2	2759.5	1527.1	1447	1621.9	1282.9	1481.2	1428.8	1910.2	1301.8	1786.5	1817.2	1324.4	1260.6	1969.2	1315.8	1729.6	1404.6	1401.6	1139.3	1605	1736.3	1293.1	1424.4	1500.6	1477.9	1254.5	1817.1	1586.6	1297.1	1761.6	1286.1	3383.6	1581.3	1550.6	1244.8	1557.9	1508.4	1363.3	2081.9	1262.5	1275.6	1622.1	4640.6	1650.4	1273.4	2908.6	1734	2669.3	1607.2	1428.5
CLUAP1	1611.8	19483.6	1908.1	5852.9	2111.3	2619.3	2880.1	2357.9	2856.1	5276.1	10284.6	2311	3986.7	1826.6	2775.8	3359.3	2765.5	1610.4	3618.5	1562.4	2139	4528.6	2344.6	5481.4	3245.1	2423.3	1806.9	2232.1	3187.8	2049.5	1709.3	2718.7	2862.8	2086	2402	6594.6	6943.9	2995.4	2427.5	6225.3	3020	2137.7	2085.1	4847.9	1998.2	1731.5	2566.6	8883.2	2324.1	1954	4539.4	2711.3	5435.4	1928.8	1862.4
KCTD1	501	804	473	2086.1	447.2	584.3	657.1	681.7	496.5	371.5	491.8	411.9	495.4	426.7	1315	738.7	464.3	520.5	1256.5	522.8	472.3	465.2	449.1	390.2	401.9	558.6	388.3	470.5	461.6	529.8	447.4	625.2	520.9	466.6	618.2	452.7	1573.2	635.7	834.7	451	479.9	487.4	402.8	506.2	433.3	382.4	474	2330.9	546.6	394.9	2319.3	514.8	648	581.6	376.5
PSMC3IP	455.7	705	563.9	3989	547.7	930.1	673.8	625.5	653.5	502.7	616.6	571.8	845.1	717.1	699.3	681.1	793.6	506.5	1386.4	499.6	523.2	718.8	612.8	599.3	683.8	868.8	512.2	631.1	668	634.9	604.6	747.7	610.3	552.5	657	568.2	1936.9	798.6	581.7	480.5	653.7	591.5	520.8	896.7	537	493.6	610.8	2123.1	659.5	671	1455.3	711.9	1078.3	543	505.8
RAB38	2171.6	3176.5	2931.9	4671.3	2452.1	2579.5	2412.5	2740.6	2380.3	2068.2	2132.8	2118.7	3243.5	2113.4	2817	2699	3357.5	1996.3	3229.9	2097.8	2104.7	2575.5	2212.1	2089.7	2691.3	2991.1	2637.4	2434.6	2817.7	2859.9	2389.1	3536.8	2670.4	2006.6	2783.9	2015.8	5818.4	2388.4	2039.1	2085.8	2476.2	4058.2	2060.3	3736.1	2471.5	1827.6	2983.6	8478.6	3181.7	1869.6	4156.4	3066.5	6222.6	2180.2	1965.2
RPP25	1236.5	1098	795.8	1694	1729.2	903	952.3	930.9	1045.6	812.8	920	912.7	1095.7	871	944.6	1148.1	864.3	903.2	974.9	1063.9	1094.2	982.4	1147.9	980	1080.2	999.5	1030.5	974	737.5	953.7	1075.1	1353.4	1185.2	982.5	1007.4	1113.1	1623.9	1032.2	1020.7	776.2	846.9	1150.5	841.4	773.3	929.8	1741	892.7	1814.8	733.7	968.4	1661.9	1081.4	995.1	1235.5	922
RABL3	558.8	878.8	2226.7	4822	742.8	2582.4	2280.8	1681.8	2115.3	1317.5	1534	1626.2	5487.3	830.4	2078.1	1151.5	1504.1	502.7	2302.2	709.3	15413.8	4438.4	1680.1	720.4	2691.4	1939.8	1244	1488.2	1969.2	600.5	794.4	1943.4	1915.3	1226.3	2889.7	1075.6	1801	748	1438.4	2259.1	2815.8	1721.9	1537	5404.9	1496.6	975	1199.2	14837.2	471	1715.6	4675.5	2468.9	7258	1443.8	1493.3
CCDC103	188.1	1064	182.9	569.5	185.8	378.3	274.3	222.2	283.3	218.9	267.2	258.2	328.8	836.5	264.7	242	211.4	205.6	1225	215.9	208.3	218.2	222.9	176	207.1	324.9	284.4	956.8	245.8	285.2	217.1	345	265	233.3	304.2	209.8	637.7	903.5	248.5	211.5	220.5	252.3	210.2	306.1	220.6	171.2	463	1079	289.2	187.4	885.6	259.5	408.9	229.5	211.9
FAM9B	632.2	1259.7	925.7	1775.2	682.3	815.8	980.6	958.5	719.3	1115.6	859.6	661	962.3	679	773.5	2829.1	3216.5	749.8	3237.4	924.9	1204	796.4	700.7	5561.3	767.3	848.3	622.8	3191.6	822.2	969.6	666.4	2035.4	762	778.4	871.9	824.1	2792.9	1313.5	848.9	625.4	890.1	790.5	909.5	923.9	587.9	639.7	715.1	11556.2	1212	710.8	1808.5	863.9	1044.2	696.6	659.8
DHRS11	4681.4	7824	3838.3	22117.4	5452.7	6050.7	6937.1	6474.6	6940.4	5905	6697.3	4342.6	9345.7	5643.3	22692.2	4608.3	6998.1	3661.6	10440.5	3863	4478.7	6831.5	5220.3	6450.5	5117.1	6119.4	6239.9	6541	6545.1	28166.9	7496.1	10286.6	4299.4	6222.3	7493.8	6085.5	8347.7	5684.4	19965	7715.9	9589.1	15975.1	8889.5	14385.6	5137.2	9209.3	15260.3	27310.6	27373.2	8037.6	8216.9	11759.2	20534.4	7671.5	7020
PCTP	1444.4	2328.1	2034.9	6835.3	1650.5	3389.5	3290.8	2387.1	3196.2	2021.8	2258	2344.3	5902.6	1601.3	3209.1	2818.1	2433.4	1444.7	3835.6	1505.5	2146.8	2380.7	2521.1	1166.8	3437.3	2813.9	1588.6	2478.8	3666.2	1774.6	1388.3	3482	2873.1	1988.5	2931.9	1856.6	6903.1	1606.9	2367.5	2449.2	3311.9	2701.8	2148.9	5671	2015.6	1596.2	2342	16833.3	1956.3	2080	4843	3546.4	9935.1	2174.8	2098.3
ZFAND2B	1038.2	1261.5	1073.4	2140.6	1097.6	1115.2	1312.9	1103.7	926.7	866.8	1140.3	1010.2	1204.3	997.7	1186.3	1243.9	1228.9	1075.2	1286.9	966	1064.4	1117.4	776.3	1013.1	830.6	1188	996.1	2501.1	1142.7	1152.6	1089.3	1236	1833.2	1072.5	1174	1028.1	2633.7	1188.1	1097.1	1021.1	1053.1	1244.3	1021.2	1296	1097.2	1028.4	1189.9	2305.8	1135.6	681.8	2314	1198.4	1409.3	1146.6	1057.9
MVB12B	932.3	2066	2122.5	11882.2	1354.8	2463.5	3203.1	2269.6	3335	2111.9	2081.5	1506	4232.6	1106.7	2286.8	2253.2	1814.7	904.8	4842.5	1393.1	2317	2460.4	1670.3	1125.8	2504.8	2818.6	1501.2	1982.3	3350.7	1176.9	1085.8	2057.6	2164.4	1373.5	2476.8	1495.8	2078.1	1622.7	1683.8	2309.4	3927.3	2395.5	2863.2	6187.8	1717.2	1692	1833.2	25378.6	1115.1	2504.5	6389.5	3157.6	11051.1	2458.2	1643.2
INO80E	247.6	329.8	242	887.3	258	279.6	259.4	229.4	321.1	206.5	285.7	244.4	301.6	198.7	329	324.2	211.4	308.9	400.7	271.8	259.7	280.7	240	131.4	211.3	308.5	188.7	281	981.6	265.8	208.2	521.1	350.6	290.3	292.1	260	830.3	367.8	271.1	210.2	232.6	246.2	266.6	395.9	203.7	160	235.1	1569.3	283.4	196.3	1150.4	292.7	461.3	275.7	172.3
MSC	8229.7	13076.3	15107.9	59464.1	9230.7	36635.4	32570	24405.1	22201.1	18931.4	21684.1	27572.5	45865.4	11811	27259.4	13907.1	21214.5	5371.7	28168.6	10976.2	15173	17424.1	20391.9	10864.6	27369.6	25892	16133.7	16874.3	24067.7	8824.7	11181.3	31059.8	24170.1	16993.6	25551.9	11112.2	8526.3	10218	24179.9	25883.1	30483.9	28218.6	15388.6	43932.8	21196	16181.3	19402.5	93577.5	10156.1	21269.3	37791.1	34032.6	63740.2	16876.8	30524.2
DUPD1	471.5	864.5	609.3	953.8	634.9	587.4	573.7	469.8	574.9	517.1	571.6	459.4	580.2	658	626.1	615.8	505.7	527	684.6	707.1	825.3	512.7	523.5	410	2306.9	574.1	466.3	652.5	591.3	601.1	506.4	756.4	688.8	516.4	550.4	490	4952.2	752.9	877.5	544.8	2360.6	509.9	639.6	705.5	786.4	1173.8	636.6	1728.3	583.4	426.2	1874	608.9	673.6	676.7	495.5
HSPB3	1187.6	1773.9	756.6	1789.6	1019.5	1293.1	862.7	690.4	1339.1	1032.4	1210.9	830.9	923.3	699	797.8	1861.2	780.5	1262	3433.7	1093.8	1057.1	1280.8	845.1	501.8	616.9	1537.7	974	1123.1	903	1075.2	1036.6	1461.2	1267.9	952.8	1025.6	958.9	5362.2	1838.5	990.8	707.7	708.5	983.9	744.1	796.7	732.1	600.8	1051.2	2737.7	802.5	685.7	2328.3	968	1057.2	1175.9	526.8
BMERB1	2456.6	2315.3	1837.7	7416.6	9283.5	2371.6	2358.1	2871.9	2104.8	1781.1	2211.5	2276	2520.1	1656.2	2919	2923	2054.4	2081.8	4364.7	1927	1924.2	2148.8	1913.6	1593.9	1936.3	2905.2	1990	2071.4	2559.3	2411.7	2564.5	3235.6	2132.4	2040.1	2511.7	4383.9	11837.6	2658	2032.6	1602.1	1888.4	2085.4	1739.1	2558.1	2094.9	1402.8	2543.1	10372	2659.4	11811.9	10434.7	2299	3647.1	2240	1548.8
GSTA2	3968.3	7521.9	2541.1	2939	44866.1	4291.2	3724.5	3868.5	4135.5	7265.3	4273.3	2413.9	4631.8	7145.8	4465.7	4742.6	2717.4	1843.5	10872.8	3045.6	5135.4	5470.9	4941	8705.8	3321.9	4400.6	3827.1	2885.1	2272.9	3885.4	2734.8	3243.6	2975.9	4684.1	3747	2454.7	4342.7	4943.3	5950.1	3699.2	22782.5	9567.2	12462.8	14573.1	2931	18546.7	12133.9	3828.7	2143.5	3724.3	5884.7	13856.5	15235.5	14248.2	3258.1
BORCS5	397.9	832.7	457.4	1265.5	445.3	503.4	580.2	611.5	528.1	447.9	510.5	510.9	607	430.3	649.1	491	666.2	608.1	807	561	302.3	494.6	473.3	376.5	460.3	526.9	355.1	513	514.1	626.9	703	573.1	673.5	420.2	505	774.8	895.5	697.5	511.9	415.8	526.6	442.1	508.6	740	396.7	327.5	364.5	1362.9	339.2	281.3	1257.6	527.6	711.3	445.8	409.9
RAB4B	1935.1	3984.1	10571.2	24058.9	3373.4	20470.6	22755.5	13544.9	19708.4	13221.9	9768.1	19029.4	30742.8	5792.5	14378.6	7475.5	12812.1	1309.9	17003.3	3517.7	9217.7	11818.9	12791.2	7204.3	20920.3	12339.1	9603.6	11977.3	18520.2	5926.2	3771.3	17270.4	15507.4	8827.1	12430.8	7068.7	3244.4	3608.7	11414.7	15955.3	18271.8	17309.8	11034.2	35407.5	10764.4	9355.6	9416.6	93354.3	1304.2	18241.3	22356.6	18781.7	49189.9	9966	12145.7
TGFB1.2	1275.7	1472.1	1167.4	4681.5	1279.1	1540.3	1308	1142.4	1587.8	1103.3	1451.6	1128.8	1810.4	971.1	1365.3	1510.4	1219.3	1528.5	1897.4	1148.7	1351.2	1620.9	1327.4	921.9	1151.1	1717.7	995.5	1462.5	1462.7	1896	1018.3	2207	1594.7	1484.5	1577.7	1605.1	4053.1	1604	1421.1	1263.3	1587.7	1766.1	1133.2	2468.9	1584.6	1049.7	1973.9	17138.2	1706.8	1212.3	16236.2	1763.5	2476.6	1539.9	983.1
GUCD1	633.2	700.3	517.1	1607.6	501.6	642.4	691.6	539.9	606.1	489	609.4	525.8	835.7	475.7	744	557	571.2	532	933.1	488.3	541.2	967.7	910.1	498.1	617.2	728.5	538.4	582.9	739.2	791.4	1136.7	986.8	621.3	540.6	627.2	547.2	2339.5	735.1	682.9	553.8	718.9	768.5	528.7	1010.4	518.8	495.3	761.3	5467.7	1302.1	567.1	4751.8	838.3	1331	580.6	526.3
LCE3C	350.8	453	342.8	1902.7	321.1	436.3	383.5	353.8	394.9	346.5	373.5	320.2	429.5	323.4	401.8	432.6	307	372.9	460.8	381.2	358.8	363.5	426.8	319.7	365	480.2	327.8	365.7	385.7	517.9	339.3	586.8	584.9	2593.5	400	356.7	1407.2	459.7	391.2	314.7	365.9	660.7	322.4	432.6	357.6	2071.5	503.9	1558.6	455.2	359.6	1269.9	417.4	597.8	437.3	326.5
FAM229A	112.5	136.1	112.9	265.3	160.1	155.1	112.2	106.2	114.1	97.5	135	105.4	133.2	99.9	117.6	175.6	116.8	115.6	121.7	117.4	118.7	120.2	114.5	524	98.6	133.7	97.1	119	123.9	129.6	116.5	143.8	167.9	112.4	115.1	110.2	307.6	143.5	138.9	96	108.7	115.8	98.3	114.9	108.1	86.4	117	254.9	144.5	96.5	212.5	124.7	149.4	115.6	1051.7
KCNRG	543.6	929.7	662.9	3017.1	594.2	1837.1	2664	1401.4	1386.2	931	1479	938.6	1910.5	961.2	1814	1736.9	1794.6	1329.3	4127.6	542.4	1463	965	605.5	447	599.5	815.1	472.6	677.5	672.5	571	439.3	871	775.7	1474.2	714.2	650.4	2848.3	1943.2	742.5	928.9	1034.5	1099.6	952.9	2305.3	1082.2	384.5	551.7	3625.4	630.8	523.9	1835.3	880.5	1655.5	697.8	465.4
KCTD10	1023.9	1150.7	1235.5	4300.2	974.3	2370.2	2294	1710	2275.2	1354.5	1613.1	1706.7	3613.1	920.9	1804.6	1696.3	1523.2	1820.1	2371.7	984.9	1533.1	1540.5	1705.6	776.6	2116.4	4033.8	1018.4	1640.4	1971.6	1221.5	869.4	4703	2059.1	1371.5	2474.6	1335.6	5686.3	1700.1	1654.8	1625	2171.3	1830.8	1501.6	4996.9	1108.7	808.7	1256.2	10338.1	1358.8	1295.4	3290.1	2011.7	6610	1624.3	1231.7
TCF24	428.6	462.2	351.6	788.7	354.9	423.7	353	379.9	447.2	620.8	395.9	364.9	476.1	304.1	401.6	482.8	347	465.7	508.9	385.3	401.6	441.3	362.8	263.2	370	569.2	300.7	402.5	572.6	771.1	341.6	646.3	466.6	394.2	407.3	357.4	1203.8	487.2	392.1	350.5	366	434.9	330.5	772.5	368	1267.9	410.8	1707.9	430.1	504.3	1398.9	408.5	623.7	504.9	319.5
MRI1	647	811.9	609	4157.8	699	1156.8	968.4	1212.7	1288	723.4	885.7	985.7	1493.7	740.9	1519.8	900.5	716	594.1	1565.5	625.7	794.7	1085.8	723.7	648.3	1147.9	1274.2	708.4	888.1	1174.9	1536.7	2108.6	1356.8	1087.5	723.1	1376.3	767.1	3027.5	1103.5	1149	773.4	1101.8	1602.4	913.5	1465.1	1361.4	703.5	789.2	4260.5	1962.3	737.2	2298.9	956.3	2279.1	800.3	626.6
DMC1	806.6	1243.7	750.7	3208.9	835.8	941.4	988.3	956.4	929	764.5	890.5	771.2	1092.8	772.1	1091.7	930.9	860.8	935.7	1111.8	688.1	899.3	897.6	894	636.7	1000.6	1276	701.3	982.8	925.7	1308.5	890.3	1175.9	1013.3	804.9	1152.1	782.7	6238.7	906.6	908.8	860.1	1046.4	1241.1	928.3	1344.4	843.9	927.2	1207.5	4216.2	1131.7	818.1	2308.4	1452.4	1855.1	939.6	915.7
ARRDC5	396.7	444.2	645.2	953	407.6	575.6	483.2	486	430.1	389.4	432.8	443	961.1	471.3	574.8	482.7	462	508.3	596	382.6	429.3	422.9	506.7	424.6	490.4	579.9	416.3	460.5	443.8	562.4	472.4	612.2	485.7	471.3	532.8	414.8	42675.1	739.9	514.3	391.8	437.6	451	440.5	647.5	458.8	337.8	405.2	1108.2	507.7	398.5	650.4	491.1	721.4	416.4	351
ROGDI	165.5	10031.9	148.2	322.6	316.4	207.9	275.6	141.6	201.5	131.2	244.9	188.4	174.6	164.9	227.7	307.5	169.3	214.4	309.2	173.9	184.7	171.4	192.2	149.9	150.4	420.8	122.7	201	175.8	172.1	753.7	299.3	243.9	196	153.8	301	790.3	362	172.6	128.5	142.9	176.5	146.8	218.8	141.4	115.2	165.4	555.6	163.7	155.7	520.3	221.3	214.8	558.6	188.8
NECAB1	2041.4	2072.9	1507.8	3950.4	1876.9	2009.3	1495.2	1385.3	2498.4	1372.9	2092.6	1932.7	1759.3	2094.4	1690.2	2701.6	1394.9	2142.7	2157.3	2154.4	2276	1877.5	1779.7	897.4	1860.8	2331.7	1248.6	1957.1	1610.4	1652.5	1321.8	2833.6	2365.4	2110.5	2043.1	1697.3	6034.7	2116.6	2111.3	1511.2	1367.6	1559.8	1547.7	1505.7	1389	1046.3	1829.5	5212.3	1957.8	1353.6	3362.3	2075.9	2282.9	2158.8	1657.6
PCYT1A	1609.5	1299.9	1535.6	6902.6	1117.2	1283.2	3143	1524.8	3599.6	1141.6	1397.3	1197.8	1329.7	1113.8	1711.3	1884.8	1292	1232.8	2281.7	1427.6	1257.8	1211.3	1209	965.2	1361	1977.7	1116.2	1423.6	1486.3	1517.6	1568.7	1888.5	1465.8	1187.5	1412.4	1202.3	1956.5	2213.6	1814.6	1499.2	1323.3	1226.4	1404	1781	1163.9	1300	1906.5	6747.3	913.7	1173.3	5677.7	1599.2	1960.4	1228.7	889.9
FAM118B	260.1	398.2	566.2	2793.1	457.5	1106.1	1258.4	796.9	1368.2	680	689.1	773.9	2024.6	394.3	951.2	552.1	542.9	259.7	1436.5	356.8	723.2	705.3	813.4	424.5	1537.8	931.3	536.9	847.5	1095	439.1	337	1117	811.2	570.2	920.8	491.5	794.1	492.3	874.2	1063.3	1229.2	820.4	863.8	2879.9	696.7	481.7	690.3	10812.5	330.8	758.3	4918.8	1375.8	5500.1	709.6	867.4
PRMT1	4942.6	4460.5	4000.7	5674	3958.7	4530.5	3072.3	2549.8	5746.5	2504.1	4102.5	3363.3	2824.9	3049.5	3985.7	6833.1	2729.6	4577	5286.8	4035.7	4784.3	3174.4	2998.4	1102.6	2395.9	5615.2	2625.9	4033.3	3492.8	2796.5	2480.6	5616.9	5069.1	3232.8	5161.9	4061.1	6807.6	5115.6	4464.3	2830.7	3771.1	2914.6	3172.2	4329.9	2461.5	1725	4436.1	14390.2	5247.7	3036.3	7496.3	4107.5	8606.1	4748.9	2148.9
DTNBP1	207	255.2	201.2	471.9	207.7	228.6	536.3	232.3	214.2	223.2	224.4	198.4	221	208.1	208	263.1	189.2	216.3	268.5	264.3	237.3	208.8	298.1	164.2	192.6	252.8	162.7	231.7	264.4	265.1	183.8	275.5	240.1	258.3	228.9	222	633.7	321.1	216.9	191.5	292.6	208	279.7	226.1	185.3	175.8	220.4	732.4	225.8	187.9	647.4	246	261.7	213.8	418.1
CRYBA2	23637.7	1986.9	1236.8	3867.8	1426.6	1507.7	1354.7	1389	1458	1262.6	1554.6	1429	5104	1516.5	1786.3	2633	1388.5	1606.6	2175.7	1137.5	1512	1668.2	1373.8	1799.4	2126.2	2036.2	1161.5	1428.1	1676.4	1611	4732.7	1849.2	1783.8	5428.2	1949.5	1408.9	9171.1	1864	1220	1202	1656.4	1637.1	8506	18903.4	6255	10230.3	1653.2	3741.8	2363.1	1125.7	2972.9	1804.9	2343.9	2384.9	1463
CCDC24	168.5	215.2	211.7	562.1	468	451.9	234.3	248.1	280.2	301	251.5	258.2	349.2	291	1121.9	311.5	319.2	256.9	313.4	295.8	198.4	228.4	320.6	195.9	344.1	543.9	236.4	223.2	253.5	225.9	2453.8	844.5	298.9	243.6	509.7	210.5	398.9	399.1	262.6	188.5	277.4	303.2	297.5	280.8	289.5	168.6	282.7	858.8	231.4	207.5	467.9	241.1	498.2	379.1	175.1
FAM118A	1278.2	1620.1	1609.6	5845.2	1602.3	2098.1	1676.9	1593.1	1903.5	1588.9	1592.9	1697.4	2169.2	1779.2	14466.6	2308.1	1872.2	1505	2009.3	1518.7	1338.7	1940.6	1525.3	1474.1	1970.6	2384.5	2052.3	1763.1	2085.8	1503.3	2606.2	2146.5	2004.6	1840.7	1873.1	1811.6	4549.7	2051.1	1323	1516.1	1604.4	1390.2	1578.4	2103.6	1510.3	1215.9	1530	4159.8	1318.9	1341.1	2411.1	1822.5	2510.9	1480.2	1437.1
WTAP	5357.9	6785.2	4397	7501	6818.4	7744.7	5398.4	5737.6	5105.1	6313.7	9728.4	6113.7	7989	6902	5996.9	8582.7	6363.4	4756.9	7501.7	6748.9	5785.8	5159.9	8121.1	5946.8	14433.9	7639.4	9547.8	6415.3	8138.3	5429.4	6544.6	9051.7	12561.3	9845.5	6560.5	6125	5968.8	8119	4117.6	4766.8	5806.2	4844.9	3579.5	4223.6	5863	3524.5	4465.4	5104.8	4838.2	5009.6	5120.2	4375.3	4030.3	4168.8	5453.9
RBM4	422.9	709.9	1246.2	16436.8	575	1698.6	2706	1519.3	2119.3	1198.7	1129.9	1307.1	3257.2	744.4	2023.2	915.8	1303.6	544.4	2654	620.2	1007.6	1907.7	1157.7	710.1	2369.9	1662.3	825.4	1475.6	2535.2	912.8	671.7	2135.5	1392.3	1008.4	1384.1	1041.9	1353	929.8	1687.4	1700.1	2161.7	1987.7	1907	6707.6	1150.1	929.9	1396.4	34403.2	1373.6	1675.1	21495	2341.3	8082.2	1211.7	1449.2
NT5C1A	744.5	872.5	535.2	2340.9	643.6	837.8	819.6	538.6	1219.9	593.6	904.8	647.9	850.5	462.6	803.7	1199.7	367.8	850	1038.7	751.5	885.2	806.8	750	308.1	456.7	970.4	518.9	939.9	458.4	654.4	565.4	899.4	994.5	901.2	800.7	790.8	2259.8	883.1	1039.2	729.1	412.8	638.3	1020.3	761.6	634.8	294.4	601.7	3859.8	724.6	827.6	2571.2	817.4	1669.5	765.3	339.6
PCBP2	3512.3	9807.9	15885.2	46986	4750	29383.3	44863.2	24551.8	34662.5	20493	17412.9	22540.6	43934	10067.2	25154.3	11889	15749.1	2179.1	36485	7085.1	14567.2	20724.7	20191.9	13435.2	28485.7	26771.6	13073	21431.9	31515.4	13129.4	7874	42149.6	21869.2	16536	19784.3	10305.8	1989.9	3215.6	42624.1	36390	38278.4	37750.8	19348.3	60940.3	26880.9	19403.9	29731.3	113650	51198.7	36690.5	66453.6	43206.7	95391.2	20720.8	29030.3
UCK1	529.6	890.1	1734.5	6110	867.4	3069.8	2721.2	2064.9	2689.3	1765.4	1716.5	2061	5498.8	900.5	2475.5	1203.5	1297.3	493.9	2914.1	783.8	1493.7	1761.3	1874.2	1130.6	3856.3	2443.1	1446.7	2014.5	3360.3	868.3	735.8	2898.8	1903.4	1175.5	2023.9	1090.2	1318.7	769.3	1452.7	2336.7	2798.9	1953.1	1514.8	7393.4	1423	1133.6	1441.4	25005	1256.5	1793	4407.7	2737	12050.1	1663.5	1775.7
FNDC8	513.8	723.9	1581	1011.6	519.2	522.1	606.1	480.7	599.9	410.9	519.8	462	496.9	584.3	603.6	633.5	464.1	553.2	694	545.3	518.5	521.5	467.1	334.7	439.9	559.9	385.2	551.6	517.6	547.5	448.6	661.8	751.8	548.6	812.1	477.1	1617.4	686.4	592.9	433.6	442.7	544	865.5	512.3	448.2	402.2	600	1813.9	602	407.7	1694.3	554.1	797.6	563.9	392.8
UBL7	481.7	642.1	925.4	4227.5	598.1	1303.1	1413.3	1068.8	1238.7	963.1	856.9	1192.3	2615.9	622.1	2019	735.8	1093.3	411.6	1599.9	450	814.8	991.6	918.1	605.9	1842.5	1056.7	765.3	1163.3	1342.3	1407	934.8	1179.8	1063.1	711.6	1189.5	715.8	1045.3	701.5	1178.3	702.5	1363.9	1260.5	964.6	2973.6	678.5	600.6	696.1	6793.8	936.1	807.2	2056.1	1297	3570	700.9	1322.3
ANKRD40	494	541.3	469.7	1177.6	424	576.2	611.8	486.2	809.3	459.7	545.4	486.2	736.5	378.3	563.4	633.2	469.3	500.9	686.7	443.4	549.5	526.4	492.8	390.6	654.3	629.4	405.7	873.5	574.9	564.4	527.1	764.1	636.9	518	539.7	464.4	1476.8	596.7	669.2	597.7	540.8	578.9	571.9	913.3	497.5	358	597.6	3924.1	511.5	464.4	1902.2	730.7	1344.6	538.2	435.6
PHYH	1893	2582	1866.3	2781.8	2409.7	2822.2	2721.6	2936.2	1817.2	2264.6	2432.6	1878.2	2704.2	1943.1	2601.7	2469.5	2630.5	2964.9	2477.2	1808.4	2430.4	1945.8	5913.8	1983.7	2302	2298.8	2012.3	1962.2	2335	2961.7	2505.8	2548.3	2243.8	2016.2	2661.7	1980.7	2557.5	2360	1564.4	1989.7	2573	3097.7	2345.4	2827.5	1795	1618.2	2168.2	2996.6	1530.3	1960	2363	3082.9	2397.5	2482.6	2035.8
KCNAB3	554.9	545.9	417.8	1472.4	479.4	773.5	756.3	568.4	641.9	438.4	563.7	489.9	1016.7	654.9	547.6	758.8	542.8	575.6	978.3	714.1	528.5	584.8	645.5	395.4	538.9	688.5	436.2	744.1	499	602.8	614.5	768.9	764.4	601.5	629.6	474.5	13451.3	936.5	559.3	469.9	793.6	1013.4	450.4	734.4	670.2	367.3	677.7	3010.9	1009.7	474.1	1558.8	634.9	1021.6	739.7	381.6
NIF3L1	14222.1	36675.8	26339.7	60674.4	32594.7	25280.2	12874.4	35606	29489.6	17812.6	20998.8	9830.2	28132.9	19476	16455.1	40763.4	13725.5	11401.6	32493.5	30738.3	9802.6	39559.1	20998.1	22208.4	23344.6	49776.1	39608.8	23151.5	17290.2	12957.4	24381	20930.7	28135.3	24725.6	44804.4	32869.5	4970	34148.6	9399.3	9364.5	26963.5	15591.8	10350.5	10272	20651.2	13248.9	19875.4	9220.9	26051.5	6324.9	16832.1	25526.3	18336.7	5800.1	7868.1
ERGIC1	4402.7	3081.8	3083.6	3499.3	1824.9	3798.5	2737.2	2783.7	2822.4	3613.5	3662.7	3194.6	2077.4	1911.2	3716.2	3496.3	2627.1	3052.8	3504.1	2783.1	3938.4	2167.3	3139.2	1530.8	2733.2	4149.4	3253.4	2426	1667.7	2648.6	3190	3781.6	2707.3	2840.7	4103.9	1824.5	4422.6	3408.8	2679.5	3482.2	2070.7	2097	2555.8	1812.6	2366.3	1834.2	3524.6	3940.5	2620.1	2395.4	2432.4	3608.9	3163	3090.5	2579
DPH5	1040	1056.1	1001.1	3255.1	1092.6	1552.2	1128	982.1	1410.2	1340.4	1184.5	1022.3	1451.4	851.4	1310.6	1592.2	1045.9	1120.2	1419	1155.3	1080.4	1016.1	1220.6	637.3	1195.5	1440.7	879.9	1400.5	1143.4	1106.6	867.6	1457.2	1448.6	1015.9	1291.3	1018.1	6327.3	1136.6	1136.6	845.8	946.5	1054.4	857.2	1455.2	920.3	705.8	1230	5144.3	1620	775.5	2094.7	1285	1878.5	1264.4	715.7
NECAB3	822.3	1743.8	909.1	2986.9	819.6	1230.7	1098	930.5	1086.3	672.8	876.5	954	1544	798.6	1099.5	2073.1	873.1	667.2	1329.7	818.8	1094.7	738.3	1050.9	884.4	979.5	2461.1	551.6	870.7	1301.3	855.7	785.7	1143.6	1056	911.9	1080.3	35379.9	1341	1291.5	1134.4	957.6	1063.4	2597.7	772.1	1343.5	857.7	777.8	1459.3	5249.5	667.3	740.1	2233.8	1346.8	2172.8	983.7	991.9
RFPL3	190.1	192.8	138.4	395.8	165.7	186.1	157.9	148.7	198.7	140.1	182.8	190.3	169.2	131.4	175.2	223.2	134.4	174.3	185.8	168.1	192.5	173.3	323.6	98.6	141.8	202.8	133.6	170.7	158.7	170.7	134.2	232.5	204.2	165	192.1	164.7	620	207.1	170.7	143.3	148.6	148.9	131.8	162.1	135.2	109.1	176.5	455	208	130.5	337.2	187.4	232.5	193.2	119.2
ARPC2	2268.4	3085.6	3672.8	21049.2	3238.1	12112.3	10469.3	6325	11560	4571.6	7237.5	10522.1	13546	3605.4	8061.3	5209.3	6969.8	1476.2	9002	2389.4	6512.8	6954.9	8272.7	4059.5	7158.1	9939.4	4395.7	7469	11702.1	2597.2	2407.6	9484.9	9903.5	5819.4	7471	3732	2866.2	2729.1	8031.6	7587.6	8121.1	5562.9	4680.3	14146	6126.6	4135.1	5719.7	33377.4	6697.9	5804.4	14913.4	8671.6	23691.6	7152.6	6222.1
CGGBP1	98.8	96.7	84.1	223.5	84.2	116	105.4	79.6	100.9	69.1	104.3	149.4	106.8	71.8	102.1	118.8	85.3	113.8	102.6	93.8	95.8	98.9	128.3	59.9	75.7	101.2	99.1	91.1	88.3	96.7	79.6	123.2	148.7	88.9	95.1	87.7	724.9	124.3	98	71.6	82.2	95.7	81.5	92.3	115.3	60.3	96.1	524	93.5	76.8	520.4	95	139.3	109.3	71.8
C16orf72	195.1	257.4	167	548.5	181.3	205.3	215.9	181.2	226.2	167	197	163	215.9	174.3	204.5	217.4	208.9	249.5	227	182	180.3	194.3	200.3	157.9	180.5	216.8	190.2	185.8	194.4	231	190.4	266.1	312.5	205.3	219.3	424	525	428.1	208	181	228	214.3	197.5	247.2	170.4	171.6	207.3	798.6	236.3	168.8	714.4	237.6	325.7	204.1	173.1
L3HYPDH	657.9	1306.3	646.6	1472.2	1281.9	1069.2	1396.5	832.8	816.3	807.8	1206.2	724.9	1059.6	1223.3	1243.7	1239.1	1046.8	725.7	1588.5	742.9	775.5	1186.3	934.6	805.7	924.4	1240.2	657.7	1118	960	818.8	934.9	2612.4	2102.6	945.9	929.3	785.8	3306.4	1247.7	989.2	875.9	1786.4	665	682	1240.7	646.9	541	652.5	1930.5	925.1	596.9	1243.7	1108.1	1072.9	618.1	822.2
SEPTIN1	934.3	852.8	787.8	3813.7	847.6	1200.9	811.4	782.3	1394.5	712.9	1073.7	889.3	1110	686.9	1059.9	1401.9	843.9	1070	1298.9	825.3	1523.1	949.8	863.6	402.7	847.3	1308.8	573.1	1197.9	900.1	932	705.3	1321.2	1358.6	976.2	993.7	879.1	1608.7	1145.2	1128.1	814.4	773.1	869.2	892.2	1683	702.1	552.6	1106.6	5571.3	746.1	729.3	3823.5	1088.3	1797.6	1079.8	636.3
VCX3A	534.8	422.7	342.4	1018.2	438.1	483.1	329.3	269	581.5	281.5	525.4	349.2	359	297.4	354.3	666	365.5	527.7	443.3	446.8	498.2	441.6	391.5	179.7	259.7	546.2	244.9	481.3	358.3	403.8	298.1	637.9	584.3	403.4	439.7	411.4	1572.6	479.7	453.1	316.4	310.7	353.7	328.8	324	376.6	237.1	471.7	1414.3	343.4	269.7	1819.2	427.4	432.6	516.1	271.6
KCTD17	197.8	230.5	197.7	567.8	189.1	193.5	189.6	174.4	191.7	549.7	244.7	147.8	267.3	326.4	225.7	258	266.4	229.2	326.6	151.4	153.2	192	197.6	195.1	702.9	238.4	187.7	698.4	184.3	215.1	191	254.4	290	388.5	447.6	229.1	403.3	298.6	175.9	153.6	203.1	243.7	235.2	376.1	139	208.8	179.4	686.8	160.9	166.3	627.7	206.7	419.4	172.9	205.3
CASTOR1	1921.8	2684.4	1945.7	3810.4	2018.2	3336.7	2506.2	2077.3	10547.3	1817.7	2345.5	2569	2437.1	1896.4	2821.4	3005.6	2017.4	2441	3388.4	2486.6	2052.4	2057.9	2105.1	1431.2	2092.4	3549.8	1822.1	2485.7	2265	2290.1	2143.6	2957.3	3062.9	2363.8	2694.5	2450.9	7766.9	2735	2434.2	1692.8	1956.2	2218.3	2138.8	2454.8	1984.2	1704.4	2357.8	5653.5	1741.4	1501.4	4433.4	2680.6	2697.8	2220.5	2201.4
TCP10L2	1267.3	1781.1	1700.8	12399.2	1143.4	2553.6	2054.3	1841.3	1485.6	1582	1360.1	1899.6	3022.5	1255.3	2675.5	1600.7	1473.2	1575.8	2901.4	1667.1	1232	1763.5	1592.3	1218	1790.1	1997.5	1307.2	1605.5	1491.9	1817.1	1426.6	2104.9	1742.3	2093.9	2238.5	1624.5	2116.5	2590.6	1514.2	1621.9	1548.1	2323.9	1775.6	4346.8	1766	1135.4	1452.6	15245	2392.7	1565.2	12699.5	2157	4291.1	1362.5	1121.6
TIPRL	14665.4	22707.7	33071.7	91610.5	19509.8	41174.5	56538.8	41271.7	48505.1	35913.1	32266.4	41982.1	60661	22334.4	58869.6	25384.5	36871.6	12708.9	59097.8	16627	27384.6	33247.6	33113.2	25623.1	53129.2	43304.1	29467.3	35297.9	46705.9	53803.7	25807.8	55826.5	37364.2	29395.7	39524.9	24572.1	19786.1	27532.6	49924	48690.3	54836.4	51478.4	34570.3	86305.3	36803.9	35655.7	47412.7	168248	74636.4	40091.8	66228.9	58828.7	131551	32624	38329.8
FAHD2A	755	877.5	680.2	3548.5	3901.5	1619.6	839.8	1272.7	2058.9	1120.2	1110.9	1221.6	2435.8	782.4	1924	1075.6	994.3	563	1895	612.9	1056.5	1078	2309.8	793.9	1567.9	1300.5	1018.4	1162.7	1822.6	1186.8	885.8	1774.2	1268.1	1168	1129.3	839.3	1614.4	804.7	2847.1	1778.2	2752.5	2120.5	1936.4	6647.2	1163.5	2265.1	1971.7	16275.9	1599.3	1373.3	4570.9	4006.6	8248	2331.9	1541
CCDC107	2156.2	4298.2	2833.5	5785.9	1983	2590.1	2657.9	2096.1	2880.6	2344.8	2556.2	2970.3	5754.6	2483.2	2841.1	2865.4	2230.2	3395.5	2587.5	2043.3	2702.1	3441.9	2454.2	2322.2	3164.9	3234.5	2232.5	2968.4	2732.2	3229.4	2940.2	3561.5	2794.1	3244.4	2797.3	1817.1	4232.2	2606.9	2062.4	2200.1	2698	2790.9	2016.8	3263	2120.5	1286.3	2133.7	7692.6	1541	2488.9	5047	3917	4807.2	1982.3	1437.5
RP2	3215.2	2773.9	2589.8	5725.7	3938.9	4590.3	3172	3464.1	5756.6	3103.1	3826.3	3416.4	4397.7	2690.3	3430	4499.5	2663.7	3480.1	4314.6	3848.7	3923.6	3211.4	3858.8	2298.2	2533.2	5092.6	3206.5	3823.3	2752.9	3588.4	3015.4	4217.3	4705.1	3329.1	3782.4	3420.4	6463.1	3582.4	3692.1	3118.5	2526.4	2747.7	3290.1	3867.8	2550.7	1927.9	3296	7728.4	1451	2379.9	4435.4	3703.7	4427.1	3500.2	2041.5
PLEKHA3	344.3	671.2	934.4	2269.6	533.7	1156.1	1414	842.1	1327.6	763.2	829.5	814.9	1997.4	862.5	992.7	729.5	750.1	336.6	1171.1	423.9	661.6	713	762.3	480.7	1349.5	968.2	600.1	861	1345.7	539.7	474.4	2429.7	851.3	605.2	895.1	579.2	855	588.9	794.5	946.5	996.5	1043.4	796.3	2833.1	697.2	584.6	703.3	8773.1	736.2	806.2	2530.5	1338.6	5105.9	721.9	717
ABHD5	382.4	558.9	843.8	4792.5	466	1593.4	1709.5	1098.9	1266.1	813.1	937.2	1618.2	2594.3	1422.8	1846.1	754.1	1138.1	346.3	1606.4	428.7	775.5	847.5	1471.6	592.8	1933.7	1269	669.7	1062.8	1437.2	509.2	908.7	1313.7	1269.6	857.3	1069.3	675.6	750.5	827.8	731.6	1105.3	1310.7	1147	749.2	2661.1	842.6	570.7	703.9	8367.7	403.4	838.2	2152.3	1232.2	4984	741	930.1
GAS2	253.4	266.7	218.6	506.1	1313.9	434.9	454.4	359.3	585	375.1	474	386.4	557	387.3	402.3	522.1	389.4	1133.4	611.9	246.7	325.4	378.4	465.8	389.9	386.2	388.2	454.3	543.5	463.9	480.7	540.9	574.8	450	468.9	678.8	354.8	792.8	862.9	270.3	255.7	563.3	514.9	423.1	491.6	239	360.3	354.6	624.8	428.7	640.8	584.2	587.7	526.7	423.2	1321.2
KHDRBS2	205.1	697.8	347	2143.8	344	497	587.5	438	530.7	342.1	376.7	357.6	720.8	263.6	458.8	376.6	367.6	244.9	563.5	284.6	269.1	456.4	391.2	284.7	448	426.6	289.1	360.3	617.1	333.4	277.6	464	405.9	320.5	515.8	282.9	801.7	490.4	397	405.5	670.1	454.4	421.6	1055.4	340.3	313.6	406.6	5110.1	411	355.1	1846.8	596.5	1573.3	297.5	385.5
TWF2	1661.1	3485	7714	38113.4	3456.5	18483.4	20261.6	13749.2	15593.2	9410.8	10347.6	14086	31256.2	5068.9	14127.3	6200.3	11459.5	1287.9	17073.2	2952.3	8284.2	8656.1	10879	4222.6	16792.2	10952.1	5953.5	8345.7	15943.1	3835.2	3566.9	16612.2	12779.4	7459.8	11159.2	5061.4	2336.7	3486.4	9831.2	13162.9	18546	14100.5	8037.5	32745.5	9855.3	6259.1	8754	94780.7	6896	11199.3	22245.3	19383.4	56596.9	8638.1	12617.1
POLR2M	591.5	1017.4	1264.9	4582.7	822.2	1586.9	2722.5	1540.8	2073.1	1218.3	1290.8	1637.4	2909.5	919.2	2168.2	1087.3	1317.5	623.3	2447.8	786.1	1659.8	1116.9	1245	914.4	2170.3	1399.1	927	1442	2322.5	1120.7	975.2	2872.7	1482.4	1054.6	1446.7	1401.2	1307.3	1103.2	1461.9	1696.6	2257.9	1888.2	1470.4	5042.7	1584	1001.7	1319.8	16689.2	2245.2	1541	5317.4	2718.7	8198.1	1105.4	1637.7
NUP35	307.3	464.8	220.8	600.9	430.2	509.2	358.8	226.8	277.8	210.9	227.6	257	310.4	288.6	270.4	1443.8	367	356.2	410.5	695	251.7	570.1	24686.7	231.6	204.7	431.5	200.4	372.9	491.5	267.2	293.8	490.8	485.2	447.5	479	307.2	580.2	414.8	346.2	234.9	185.6	235.8	190	226.9	271.8	120.3	192.9	676.8	363.6	222.7	534.6	276.1	309.3	280.9	176.1
DAZAP1	590.8	1413.2	793.8	2023.7	576.1	4490.8	1304	1737.3	763.4	788.6	761.9	479.6	933.5	3085.5	648.7	725.8	406.9	3206.7	776.8	762.6	493.3	954.9	739.9	922.7	472.9	923.3	117735	4206.8	706.2	1346.8	471.9	6846.3	2591.2	415	498.7	473.1	2090.7	1440.1	1052.5	1134.5	734.1	1026.1	547.3	733	541.6	3643.5	752.1	2590.9	1392.4	704.9	3108.9	1776.1	1750.5	549.1	891.6
GDAP1L1	1877.6	2345.7	2048.3	3068.8	2203.3	2447.8	2038.9	2378.6	2053.5	1677.1	1881.3	1564.5	2357.1	1777.5	2149.4	2514.5	2014.3	2115.1	2326.6	1949.2	2020.1	2383.7	1893.4	1738.4	2028.9	2664.1	2440.5	2063.8	2055.4	2130.5	1967.5	2435.1	2323.4	1785.2	2526.5	2000.5	6102.3	2151.6	1645.2	1401.3	1786.6	1807.7	1949.1	1699.9	1633.4	1426.1	1970.7	2936.1	1616.5	1440.8	2255.1	2262.1	2214.1	2033.7	1460.5
CDC42EP4	553.4	598.9	609.4	1337.6	775.2	753.3	859.6	826.6	1258.4	618.1	775.8	616.6	1144.9	894.2	903.7	721.9	750.9	519.2	959.8	633.6	664.5	612.9	603.7	519.3	733.3	1789.6	608.4	669.6	803.9	819.6	690.6	1131.4	767.8	703.1	924.6	605.8	1523.8	938	830.3	657.6	847.2	925.5	551.2	1752	593.1	657.6	839.5	5530	1257.6	802.9	1911	1088.4	1694.6	760.6	649.2
MAD2L2	1151.8	1226.4	1088.4	1961.1	962.5	1175.6	909.2	972.2	1280.9	873.2	1174.5	1092.8	1098.3	890.7	1167.1	1532.1	1598.4	1133	1251.9	1065.3	1195.3	1177	1049	630.8	970.5	1423.1	911.7	1090.3	984.2	980.6	1001.9	1474.6	1267.4	1052.2	1202.5	930.2	4425.4	1286.7	1090.1	868.3	788	882.9	854.1	858.5	831.7	863.9	1089.9	2488.1	1011.4	787.7	2192.6	1265.1	1243.5	1163.2	769.5
HORMAD2	257.2	303.7	273.1	410.5	266.2	287.9	250	236.7	377.5	222.3	297.2	288.8	294.1	255	271.6	359	566.6	315.2	349.7	310.3	349.6	254.2	290.6	268.7	224	377.1	254	282.9	378.7	295.3	251.6	347.2	325.1	298.3	372.3	296	502.9	483.3	280.6	201.4	333.2	265.9	449	235.2	225.6	232.3	332.7	555.5	177.1	233.4	452.7	302	302.6	299.9	209.1
RASSF5	458.1	507.4	396.1	1345.6	445.6	546.5	412.8	387.9	613.7	378.8	480.1	461	486.3	372.5	466.6	1847.5	561.3	461.1	538	405.1	461.6	487.1	996.7	311.1	374.8	543	426.2	479.9	457.5	668.8	390.6	592.4	539.2	424.8	466.9	435	2252.2	795.7	485.3	383.5	391.3	465.6	409.4	527	369.6	419.7	535.3	2680.3	444.6	364.6	2308	497.9	577	479.8	338.7
OLAH	658.6	746.3	540.9	1114.9	579.7	695.8	617.1	505.2	828.2	502.7	804.7	573.4	584.8	448	708.7	1028.2	2745.1	650.8	845.5	643.9	1908.6	594.1	648.3	325.4	593.6	940.8	427.8	792.7	475.5	694.9	565.1	843.1	857.6	602.3	675.2	550.4	2115.8	703.2	760.4	519.5	445.3	563.1	509.3	525.7	564.7	397.6	710.3	2473.8	639.4	456.7	3697.7	731.8	953.9	773.1	439
SNX16	365.5	502.2	565.6	1389.5	415.4	680.9	712	665.1	766.1	523.7	617.3	588.4	971.6	438.2	702.8	532.9	609.6	401.5	707.7	520.6	527.6	650.5	596.3	453.9	702.5	600.3	501.8	572.2	781.5	542.2	434.9	661.4	602.3	494.1	574.9	489.8	916.8	597.2	607.7	610.5	688.8	636	526.4	1279.7	557.7	421.8	570.1	4507.9	664.6	640.7	1596.6	790.4	1673.2	482.3	527.8
SYAP1	562.8	1173.1	1064.8	5262.9	919	2296.6	2016.8	1486.2	2402.4	1343.5	1385.5	1490.4	4136.5	712.8	2132.2	1130.6	1072.1	528.1	2528.2	725.6	1244.4	1279.9	1567.3	789.1	2920.1	1909.4	1086.7	1817.7	2628.8	1224.3	828.2	2552.9	1744.5	1047.3	1464.3	1050.2	1646	811.1	1803.8	1728.4	2288.1	1863.6	1374.4	4884.1	1348.8	972.3	1557.6	21409.9	1029.5	1469.5	4267.2	2879.5	9653.1	1472.9	1377.8
EIF3M	1202.2	1551.2	1776.6	11395.6	1457.3	3755.9	4320.9	3204.3	3237.7	2793.7	2148.5	3564.1	7932.2	1666.8	6008.6	2090.9	2981.6	870.8	4139.9	1073.9	1912.4	2919.6	2899.8	1839.3	5167.7	3132.2	1949.2	2705.4	3620.7	3269.4	1635.6	3887.2	4234.5	1848.6	3147.7	1764	2273.2	1931.6	2743	2345.9	4118.9	3037.1	2365.5	6710.1	1687.1	1395.7	1570.4	18769.3	1951.4	2386.4	5525.2	4418.6	7858.4	1628.1	2128.7
PNMA2	1511	1730.9	1410.5	2794.9	1451.2	1783.9	1593	1745.4	1683.2	1329.8	1423	1502.5	1788.9	1370.1	1883.2	1603.7	1451.1	1329.7	1807.7	1343.2	1577.8	1483.8	1647.4	1194.4	1680.4	1782.5	1224	1509.1	1634.7	1577.2	1428.8	1868.7	1728.7	1477.4	1879.3	1423	4479.5	1862.7	1663.7	1288.1	1427	1485.2	1421.6	2009.9	1472.5	3963.8	1674.6	4028.7	1740.1	1385.7	3083.1	1784.1	2367	1543.5	1344.4
ANKRD45	538.1	1209.8	885.7	3830.5	467.7	628.3	617.2	662.5	2491.2	510.2	729.2	519.5	783.9	508.4	637.1	611.1	594.5	618.8	1198.9	1473.6	1154.7	654.4	702	503.9	625	629.5	616.1	796.4	741.7	678.1	579.8	715.3	5211.6	2701.9	826.8	673.1	1968.6	809.4	1218.2	651.6	744.5	914.2	591.9	3256.7	589.7	586.9	1028.6	2855.1	740.3	558.9	2104.6	789.4	1159.8	807.4	488.2
ZNF483	1012.7	1541.2	1626.1	2593.1	1605.8	1659.2	1488.6	1749.6	1734.9	2325.8	1419.9	1715.5	2514	1866.9	1657.5	1282.8	1562.6	1276	1632.8	1583.1	1524.9	1516.8	1572.7	1912.6	1891.2	2358.4	1660.5	1705.3	1508	1668.5	1953.6	1938.8	1855.7	1218.3	1617.3	1479.2	3436.4	1645.7	1638.1	1221.7	1331	1204.9	1486.8	1412.7	1446.5	1178.7	1332.5	2872.1	999.3	1379.5	2227.4	1836.2	1798.4	1533.5	1312.6
SNX15	7172.6	12361.1	11372.6	48713.7	9111.6	14494.7	16314.9	16190.3	16975.6	11062	11910.5	14462.7	26056.4	9461.6	39430.1	10065.8	12148.9	5291.6	21581.1	7624.8	9362.8	13650.6	12516.2	8997.7	17458.7	13747.4	11124.1	13345.1	16198.9	37591.4	10804.8	20457.9	10290.3	13698.7	15775.2	11010.2	9952.6	9681.1	39695.3	13942.6	20360.6	30692.5	13634.1	31064.2	12670.5	15218.8	22090.4	84103.7	57564.3	20057.1	23168.8	24794.6	52715.1	12317.4	15192.2
CCDC92	2339.2	1940	2278.7	7051.2	1877.4	4839.7	3732.4	2532.4	4520.7	2552.6	3871.6	3755.4	6476.9	1665.1	3029.7	3708.8	2190.8	2793.8	3741.2	2147.7	3500.6	2878.3	2542.3	1061.4	3490.1	3705.8	1872.7	3230.8	3168	56739.3	1982.4	3724.3	3947.7	2722.9	2910.1	2583.2	7861.5	2421.6	2926.7	3386.3	3207	3368.2	2368.8	7051.4	2479.7	1315.4	2866.4	18929	1554.8	2249.5	6119.8	4030.3	10957.9	3510.3	2091.6
RFC4	1209.5	1178.9	749.6	1424	780.8	1029	704.1	645	1159.7	720.6	987.7	820.2	638.7	537.9	903.8	1488.1	820.4	1099.2	1012.5	1037.2	1134	805.9	826	331.7	527.7	1309.2	678.3	865.1	677.4	752.8	674.7	1242.4	1126.9	1084	1006.7	738.2	1549.9	952.3	907.2	772.8	543.4	637.8	703.8	649.7	613.9	383.5	947.3	2073	510	545.2	1443.4	947.2	845.5	1150.1	594.9
ANKRD63	800.6	731.5	433.3	22241.6	362.4	569.8	898.6	455.8	535.5	398.3	387.7	381.5	692.3	350.9	463.6	717	510	493.8	602.6	383.8	422.8	396.7	540.6	399.7	532.4	500.5	490.8	438.9	389.3	4685.3	375.9	1113.7	471.6	384.1	661.9	784.7	3859.2	3491.4	402.6	403.5	469.1	645.9	441.2	581.2	333.8	249.8	378.3	1804.6	543	419.1	809.9	461.3	1024.2	466.3	358.1
ERMN	498.7	616.9	348.8	714.7	359.2	410	1032	723.5	408.1	290.1	407.7	319	389.9	294.1	408.2	446.3	323.6	456.6	430.5	352.6	427.8	405.9	383.5	246.8	302.1	561	314.2	349.9	341.4	420.6	376.7	490.3	422.9	337.3	422.4	347.6	1190	564.7	359.9	297.8	321.2	336	388.2	368.7	327.7	252	500	1217.6	383.2	311.2	923.7	438.2	442	506.8	263.8
VCX	17280.3	25890.6	12679.3	21849.5	14719.3	22046.7	21684.9	19932.6	17425	16664.3	17830.2	17521.6	22098.9	17811.3	19206.6	22308.2	16847.7	18391.6	20594.1	20090.9	19142.6	19518.4	18658.1	13113.8	17765.4	18469.6	15425.7	20895.2	18588.9	21000.8	19428.2	21950.2	22100.2	20276.3	22891.6	19437.2	29857.3	17092.7	18067.3	12952.1	18038.4	20239	19408.7	18786.8	20463.3	19333.4	19256.7	25212.2	18236.4	15735.7	18808.4	26111.9	24180	15251.3	15274.1
FAM151B	278.1	476.3	327.7	1745.2	276.6	416.8	420	321.6	439.1	303.2	330.1	351.1	474.8	285.1	359.7	328.4	331.5	289.5	741.9	268.7	315.1	356.5	307.7	278.4	360	388.1	261.6	348.9	391.8	359.5	256.8	537.5	387.1	305.5	384.8	541.7	662.2	425	395.4	340.2	373.1	411.6	375.9	521.6	303	742.4	367.9	2297.4	484	295.9	1342.1	413.9	861.4	339.5	327.3
TMEM221	1394.2	1855.7	1491.6	2236.7	1164.4	1434.1	1108.9	718.1	1894.1	843.4	1407.4	999.5	1244	780.1	1004	1966	771.1	1817.5	1897	2003.2	1465	1204.3	1164.7	730.8	557.5	1747.6	701.7	1486.6	921.4	1148.8	858.4	2671.9	1720.6	1307.5	1246	1540.4	5216.5	1442.6	1370.3	1618.2	770.4	951.1	936.6	829.3	841.7	523.3	1116	4082.4	1046.5	759.5	3259.3	1173	1277.1	1577.5	581.7
MBLAC2	1344.2	2692.6	1487.5	3835.4	1459.3	2201.5	1880.9	9843	1889.1	3023	1713.4	1523.2	2158.2	1481.8	1833.6	2086.3	1628.3	1514.2	2784.9	1371.4	1893.1	1369.1	10102.6	1250	1781.9	4718.3	1226	1871.5	1956.4	1761.1	1789.7	2188.8	2802.4	1987.9	2282.1	1611	12680.3	2201.4	3235.6	1436.4	1435.7	1549.5	1293.4	2158.6	1943.2	1906.3	1597.8	5257.2	2417.5	1287.6	3655.7	1884.1	2851.2	2062.9	1219.8
NME7	850.3	2720.5	3925.7	18944.3	1965.6	9587	10012	5883.6	7952.4	5714.7	5017.6	7182.8	14185.1	2785.2	10949.8	3560	5613.3	1074	10914.2	1865.8	4438.4	5507.6	6443.6	3475.6	11860.1	7019.5	4245.9	6600.4	10193.8	6149	3171.4	10029	7252.7	4108.6	6573.1	3219.6	2065.5	2630.6	7544.3	7908.7	6262.1	7792.2	5307	23241.9	4858.3	3128.3	5499.4	68724.4	11249	7498.8	13171.1	10609.4	38904.1	4839.6	7160.2
GIMD1	2235.8	3462.3	3298.2	3547.9	2658.2	3107.1	2605.9	2577.9	2854.3	2388.9	2275.7	2741.6	3176.6	2541.6	3123.7	3209.1	3080.7	2501.9	3769.8	2595.4	2359.3	2701.7	2669.9	3186.2	3210.4	4267.2	2991	4205.6	2937.5	2083.2	2459.9	3341.1	3143.4	2677.8	3181.9	2494.6	4462.1	3801.3	3665.5	2332.3	2663.7	2359	2369.9	3294.9	2346	1911.9	2412.3	5189.8	3032.7	2136.5	3980.3	4803.5	3379.7	3072.2	2177.3
CYRIA	2959.6	2935.2	2265.2	7222.6	2566	2959.3	2351.9	1994.6	3503.6	1858.7	2932	2224.6	2647	1757	2668.3	3757.5	2421.6	3258.4	4625.2	2536.7	2886.4	2654.1	2286.7	1241.2	1821.9	3413.4	1649.4	2894.6	2413.8	2929.1	1841.8	3507.8	3305.3	2458.5	2735.6	2403	10364.8	3493.2	3420.3	2291	2150.8	2594.3	2077.4	2535.5	2227.6	1515	3198.4	13578.6	2272.3	2209.7	17103.1	3074.2	3370.7	3787.1	1704.1
NTAN1	1784.8	2579.1	2246.8	4663	2357.7	2708.6	2198.6	4181.9	2426.7	1984.5	2200	2318.6	3700.6	2267.6	2744.2	2474	2374.6	2236.6	3429.6	1767.4	1951.4	2281.9	2021	1878.8	2997.6	2849.5	1949.9	2394.4	3223.1	2389.2	2571.4	3515.6	2417.2	2262	2876.6	1911.5	4154.3	2175.5	1861.3	1768.9	2474.8	2501.1	1941.4	2906.4	1801.3	1682.4	2500.5	5485.6	2526	1792.3	3590.5	2769.5	3796.6	1970.1	1887.1
NOSIP	1123	2406.5	1101.9	18153.9	1162	1518.9	1612.7	1189	1654.5	1028.8	1345.4	1120.1	1714	1029.7	1623.9	1408	1162.4	1300	2644.5	1123.6	1287.7	1630.8	1168.4	814.6	1376.1	1844.4	835.8	1368.5	1387.7	1872.2	1089	1942.7	1476.8	1269.3	1767.6	1151.6	5532.8	1597.3	1831.3	1314	1487.3	1998.5	1805.7	4243.2	1164.3	1100.9	1614.8	44179.6	2444.3	1279.9	27098.8	1905.5	3788.8	1558	1108.6
KTI12	338.4	888.9	771.2	3840	466.2	2254.5	2226.5	1338.8	1713.2	1064.5	949.1	1427.8	3029.2	619.9	1743	699.4	1259.5	354.2	2172.4	409.1	796	918	1802.1	687.1	1584.2	1453.3	659.3	997.8	1993.3	781.6	525	2053.8	1504	872.7	1153.2	654.2	1006.2	570.6	1403.2	1347.3	1732.9	1842.2	879.4	4469.5	932.5	705.3	951	17522.5	1890	1346.5	6381	1874.1	6436.7	911.3	1427.3
PHYHIPL	931.9	1853.6	575.2	584.8	891.9	580.7	549.4	465.7	2559.4	508.6	564.5	446.3	631.4	1232.6	489.9	654.9	675	980.8	6117.3	568.8	679.8	494.1	387.7	673.3	550.3	550.2	444.2	566.7	606.4	1277	663.4	747.6	634.3	733.4	712	616	1655.1	742.1	665.1	624	932.5	1030.4	793.7	1018.5	520.2	1076.4	532.6	1431.8	355.8	413	1551.6	1523.6	1230.6	555.6	523
STARD7	418.6	383.5	357.8	650.2	439.8	358.9	473.7	286.2	320.3	237.9	286	234.3	344.2	274.9	283.4	411.1	305.5	262.7	459.1	227.4	250.8	326.1	251	228	384.6	666.2	3902	281.5	398.4	326.3	325.3	1632	1439.9	272.7	286.6	241.3	619.8	312.8	256.8	259.5	288.3	322	270.8	460.3	445.6	255.1	965.2	1062.6	386.9	250.5	579.2	379.3	667.2	6113.3	257.8
TMOD4	174.9	333.5	130.5	307.7	161.4	223.6	166.8	146.3	198.1	220.5	187.9	146.9	200.4	147.9	146	1756.2	174.9	235	422.4	238	177	200.6	459.3	106.1	111.5	581.7	117	218.7	143.5	186.4	128.7	232.3	182.5	200	205.8	162.9	663.1	311.8	177.8	164.8	468.9	406.1	137.2	132.6	168.4	117.7	145.5	529.6	315.7	139.7	492.7	158.1	248.4	171.3	138.5
HSH2D	394.1	524.8	1546.4	1355.5	433.6	590.5	481.3	1604.7	443.6	377.3	423.9	371.4	471.2	406.5	479.4	427.8	464.1	473.9	1080.4	396.8	462	421.1	369.5	414.7	754.2	499.1	361.4	478.4	529	509.1	837.5	732.6	539.5	502.5	519.6	427.3	958.2	840.9	484	403.2	462.4	504.6	437.1	745.3	399.9	433	511	3130.4	499.5	438	3605.2	610.3	667.1	452.2	454.6
RTF2	286.8	520.9	255.7	10642.6	249.6	520	545.5	418.3	572.4	326	433.8	318.9	752.7	262	614.2	484.1	258.2	407.6	1078.3	298.5	404.3	639.1	429.2	293.7	300.1	502.7	259.4	413.6	918.4	534.7	345.8	595.9	420.9	382.6	413	330.3	1881.9	689.3	654.4	535.2	435.7	710.4	1082.6	933.3	411.4	166.5	329.8	12905.6	406.7	464.2	6602.3	514.3	832	319.5	205
DENND10	1805.3	2988.5	5110.6	36958.5	3036.6	9667.9	11930	6999.6	8394.5	4675.9	5206.5	7945.8	17998.6	2885.6	12286.5	25216.9	5053.5	2031.2	10909.8	3573.6	3569.3	6408.2	6640.3	14909.5	9114.2	6624.6	3616.9	5571.1	8878.6	6207.8	3232.2	8690.9	6000.8	4895.6	6455.1	5543.8	5686.9	8607	7977.5	7959.4	11341.2	8702.9	5099.9	19366.5	5577.8	5107.6	5796.5	96889.1	11415.2	8809.3	24245.2	11101.9	36749.3	5218.5	7517
C19orf84	234.3	500	209.8	567.5	228.4	270.8	292.9	247.5	251.6	194.8	233.5	211.9	250.1	199.9	243.8	266.7	217.5	279.8	446.9	221.7	231	233.5	219.2	185.7	206.3	285.4	189.8	235.9	238.6	269.4	208.8	304.2	253.2	253.6	252.6	233.9	814.7	361	248.7	196.5	214.8	246.5	209.6	289.2	214.3	202.3	249.1	1540.4	316.4	205.4	1475	259.9	320	286.8	240.7
SP6	2866.2	2938.2	2171.9	5725	2622.2	2726.3	2573.4	1851.2	3277.2	1822.5	2790	2047.1	2478.2	1933.6	2389.5	3533.2	2327.9	3003.9	3232.2	2708.8	2688.2	2594.9	2222.1	1322.6	2010.4	3272	1768.4	2806.2	2234.9	2524.5	1870.8	4111.6	3270.7	2548.3	2593.2	2509.8	6752.6	2724.8	2937.4	2157.7	1964.2	2358.6	2005.9	2505.9	2157	1662.6	3016.5	10486.6	2659.1	1833.8	9638.8	2843	3297.1	3084.7	1740.1
MNAT1	2156.4	2559.4	1682	4239.1	1857.9	2158.6	1797.9	1491.5	2327.2	1445.4	2155.1	1704.3	1802	3704	1822.3	3362.8	1710.6	2307.4	2978.4	1910	2080.8	1945.2	1849	1347.4	1484.6	2327.2	1475.6	2127.5	2278.8	2097.3	2248.1	2409	2376.4	2072.9	2003.7	2390.6	6271.1	2418.7	2104.3	1723.7	1579	1758.7	1555.1	2989.5	1526	1342.6	2115.6	8542.7	1992.9	1428.4	9365.3	2022.4	2099.7	2336.6	1804.8
CLYBL	730.6	713.9	1674.5	5455	5465.7	1160.4	1792.2	2104.4	1597.6	1057.7	3769.4	2064.7	6245.8	687.2	2880.6	1274.6	895.5	487	2575.8	503.8	1192.8	7221.8	1729.2	944.4	2147.7	1540.8	1103	1162.5	1278.5	591.9	732.5	2278.5	1381	1375.3	2341.1	1067.9	996.2	1749.8	1362.4	1716.9	4381.8	3026.7	2201.8	12263.9	1647.1	2345.3	1273.2	29755.4	806.5	2293	4370	3928.1	9894.9	2720.4	1994
GOLPH3L	3044.7	4484.1	8870.1	23090.1	3899.2	16322.6	15125.1	12090.6	14391.9	9789.6	9547	13133.6	26493.1	4741.2	15580.6	7414	10345.6	3418.9	21870.5	3979.4	9060.5	9438	11773.5	5384.5	18087.1	11535.8	6943.7	9366.5	14943.1	3804.6	2938.1	14402.6	15025.6	7076.8	10605	6722.3	38458.1	5348.6	8787.7	12144.8	17329	12207.3	7820.7	22921.6	8099.7	4780.9	7791.8	89460.2	1204	9440.5	20022.9	16863	28548.7	8266.1	10885.8
TRUB1	918.5	1474.1	1914.1	11057.1	1166.1	3220.3	4695.9	2042.5	3221.1	2064.4	2219.3	2397.4	6056.4	1280.4	3122.4	1883.4	2321.1	1175.6	4332.9	1146.7	1880.8	2235.7	2354.7	1155.2	3621.3	2334.4	1546.3	2275	2850.4	1412.2	1205.9	3250	2598	1753	2476.8	1658.6	6382.6	1724.2	2527.1	2515.9	3634.6	3131.3	2516.2	6262.3	2093.3	1367.4	2865.7	29286.3	2229.3	2561.9	11832.7	3562.6	11362.9	1880.4	2117.9
TCP10L3	1792.4	2064.7	7521.8	7757.8	1635	2064.8	1843.3	1680.3	1400.5	1196.7	1530.5	2981.1	1798.9	12119	1414.9	1815.6	1222.7	1707	2871.8	1796.2	1814.1	1713	1548.6	1247.7	1640.2	1793.6	1672.2	1469.3	3342.9	1749	1557.8	1845.4	2258.9	1501.1	2394	1384.6	2607	1845.8	2345.9	1307.6	1253.4	3366.1	2231.2	2518.8	2240.2	2201.5	1978.8	4746	2598.6	1925.8	4269.9	2221.7	2090.8	1990.7	1710.1
NDEL1	8201.1	2354.9	2117.5	11178.7	1814.5	3480.1	4436	2659.9	3286.2	2542.2	2950.3	2207.5	4815.2	5898.6	5236.3	2911	2997.8	1887.4	4715.5	1695.8	2561.9	2392	2322	1447.7	9782.4	3290.9	1750.2	2965.4	2834.1	4924.1	4876.5	11894.9	3096.5	2252	4010.1	2048.5	6111.3	4198.6	5084.4	2636	3570	5098.5	2199.2	5646.4	3194	2800.4	3202.7	19161	7731.2	2484.1	12564.7	4328.4	15223.4	7217.1	2940.2
HAGHL	588	863.8	983	1863.1	515.5	686.4	641.6	550.2	613.3	473.7	641.1	975.2	643.1	521.9	583.5	816.7	529.3	720.5	1422.5	523.7	528.9	591.3	579.5	508.1	499	665.5	445.7	601.9	1687.1	720.7	668.4	696.9	864.2	611.5	603.7	588.7	2358.4	827.8	541.2	477.1	547	686.6	1100.9	839.1	551.7	430.9	576.2	5168.5	589.8	496	4823.4	627.5	714.6	690.2	470.6
TCEA3	1094.8	2090.5	1834.9	21208.8	1319.5	1718.7	2079.6	1696	1577.6	1255.2	1645.2	1233.1	2079.6	1295.4	4585.4	1421.7	1724.4	1363.1	3634.1	1270.2	1072.6	1491.1	1284.4	1235.3	1529.7	2552.3	1167.4	1919	2191.8	4468	1970	3213.4	1549.3	1302.5	2551.1	1588.2	2390.8	3117	5006.6	1563.1	2401	3745	2386	4441.8	1453.8	1669.5	2177.3	29489	7436.9	2770.9	22310	2658.4	5848.4	1426.8	1556.6
KDF1	790.4	3193.7	731.5	2484.1	842.1	1039.7	3689.3	870.9	1384.3	676.3	1375	773.4	1085.7	3974.8	852	4149.7	752.7	1490.5	1579.7	888.9	1063.9	989.7	1129.1	1186.4	970.8	1180.1	9926.1	2188.5	1304.1	1135.2	1453	1592.5	2804	1504.9	952.3	958.6	2357.7	1553.9	1107.8	739.3	717	838.6	795.7	1032.5	1339.2	755.5	831.4	3428.8	885.5	858.9	2709.2	2606.8	2864.9	885.4	674.8
TADA3	1068.8	1410.1	825.9	2550.9	907.2	1398.1	1370.2	859.5	1730.1	956	1271.2	1149.1	1498.9	654.7	1086.6	1519.8	801.2	1446.4	1571.4	1057.2	1221.2	1268.3	1076.3	427.7	741.6	1411.9	660.5	1233.7	913.9	923.6	947.9	1649.2	1373.1	1257.1	1223.5	951.5	4586	1424.1	1345.8	1014.5	1076.1	1065.4	852.2	1531.8	1186.3	428.1	951.2	8120	829.7	797.6	4075.1	1314.6	2486.9	1350.9	671
ABI3	433	646.6	383.2	1886.5	453.3	476.9	4204.4	462.7	337.1	279.8	338.1	298.2	432.6	319.3	354.7	390.4	406.1	459.3	786.9	302.6	336.5	328.6	320.3	326.5	329.7	565.6	317.3	351.3	412.3	424.1	419.6	634.3	356	367	759.5	325.9	1083.5	600.9	374	421.9	396.6	427.5	524.3	571	442.9	304.5	393.7	2024.5	1544.1	415.4	1971.9	655.8	470.9	352	280.6
SHD	3437.4	4343.9	13555.8	5404.7	3273.1	3786.5	2905.7	2817.3	3359.5	2317.1	3492.6	2552.4	3715.6	2423.7	2669.8	3733.7	2920	2954.6	5350.1	3108.6	3002.5	3049.6	3184.9	2260.5	2707	3616.7	2392.3	3251.6	2708.6	3040.3	2737.9	3986.7	3436.2	3238.1	3560.4	2802.7	9789.4	3408.4	5850.4	2511.3	6758.9	3071	2930.6	4240.6	3863	4783.2	3690.1	10930.3	2974.2	2279.4	9669.2	3390.8	4552.8	3563.1	2353.6
RRAD	326.9	584.6	330.9	792	467.7	335.2	346.9	281.3	326.9	269.5	346.9	266.9	355	273.4	325.2	344.7	328.7	339.7	943.6	275.8	275.6	299.3	275.6	285.1	301.5	374.8	291.6	304	317.5	403.7	304.1	480.9	328	550.5	336.8	301.7	1067.9	438.2	414.8	314.5	812.8	365.8	336.1	555.3	361.7	468.3	429.1	1892.9	618	301.9	1930.9	356.4	522.1	330.3	281.7
VGLL4	680.2	818.1	622.8	1726.7	613.7	1073.6	912	695.4	979.6	621.4	830.3	1625.5	1043.5	607.5	731	836.3	623.9	741.4	1670.5	656.3	747.9	853.2	689.2	496.9	671.3	919.2	856.6	712.4	709.8	705.9	604.2	986.7	838.3	724.2	795.9	721.2	2195.7	833.3	748.5	606.5	713.1	793.5	637.4	1299.8	695.6	586.5	767.1	5012.5	761.6	600.5	3534.1	926.4	1476.8	875.7	630.2
CAPZB	530.9	567.3	456.9	1083.8	424	687.4	1335.6	436.1	503.9	504.1	488.5	560.4	638.5	397.4	888.2	648.9	509.5	605.3	1043.8	520.5	432.2	546.4	409	370.6	439.8	528.2	336	457.8	489.1	517.4	475	943.4	1249.4	536.1	498.4	410.9	4317.5	592.8	442.4	370.9	438.9	503	421.3	552.2	428.2	443	578.8	1496.9	387.6	354.6	1203.7	590.9	610.7	2073	384.7
METTL2B	3012.1	305.5	1557.7	1613.8	2355.7	1596.8	2802.7	1563.7	2454.9	1059.7	2215.5	1447.8	1070.6	1619.6	1639.6	2983.9	350.3	2184.1	910.6	1589	1097.5	1086.4	2137.3	1179.1	1359.5	1770.5	2768.5	436.9	2171.2	2042.2	1458.8	4258.5	2729	1643.2	2290.8	2419.1	2796.4	342	1321.6	1756.7	740.6	1593.7	1041.2	1194.7	1266.7	472.8	754.1	2782.1	1043.1	814.1	4343.6	1495	1952.7	887.2	1196.3
DDRGK1	4290.9	6861.5	10313.8	43916.9	7766.3	14285	22848.7	15120.9	20208.6	17217	9938.9	27883.5	37061.6	6086.8	15675.5	11081.9	10529.8	4763.2	17372.6	7636.7	14761.6	11943	12305	5929.5	28572.5	14124.9	8448.4	11277.9	13519.3	7552.2	6959.7	13379	16309.3	10578.4	14400.8	9186.6	9875.5	9670.5	13235.8	15914.9	15589.8	13822.9	12770.3	45404.1	10631.4	9080.6	10169.7	129623	2546.8	13683.6	39119.3	21599.5	42558	10689.7	15324.1
CEP41	1145.7	2716.2	3592.8	22944.4	1418.3	17436.5	17279.1	10174.4	12961.7	4792.2	6415.1	11060.8	27063.7	2814.1	13071.8	3793.2	6399.6	633.6	14338	2007.1	6196.8	6424.8	10066.9	4840.9	8999.5	10686.2	5009	6629.3	11203.7	2382.5	2685.9	13599.8	10458.6	7127.6	9361.4	3042.8	1432.3	1711.5	6127.5	8651.1	14080.9	10203.1	6039.2	25045.3	7544.1	3285.5	4845.5	75009.7	4623.5	7278	15416.9	14596.5	43067.1	5826.5	7438.2
CCDC97	783.6	1399.6	989.6	2680.2	669.8	1343.2	1532.4	993.5	1482.6	872.6	929.1	981.9	1882.8	802	1229.5	1044.2	1083.3	712	5996	793.3	854.3	1014.3	995.2	698.8	1172.8	1378.6	688.4	1249.6	1261.1	953.1	762.6	1610.9	1152.6	919.2	1346.7	828.3	3152	1122.4	1112.9	867	1266	1250.8	942.7	2725.1	849.6	749.2	993.7	9146.9	1937.6	924.4	5481.7	1192.9	3328	969.9	888.4
METTL21C	457.6	649.3	377.4	950.5	411.2	594.3	461.6	340.7	474.7	347.4	554.7	367.3	432.5	383.1	410.5	631.2	381.6	536.7	2232.5	444.5	481.6	521.6	390.6	350.6	344.2	538.3	339.7	497.1	393.6	542.4	419.5	546.3	477	420.4	452.6	436.7	1600.8	808.4	486.2	363.9	366.7	963.8	393.5	382	415	469.7	398	1343	542.7	380.4	1202.5	433.6	448.9	1093.8	357.3
APOL2	5477.3	7177	6777.3	12816.5	14154	7159.8	8166.6	5216.7	6560.2	4458.9	9203.3	4274.2	5476.9	6720.6	5444.8	8495.4	6422.7	5846.7	22340.2	6604.4	6260.1	5907.4	7342.6	5415.6	5867.7	10734.3	5328.1	8718.4	6962.1	8029.4	10665.7	10648	8818.1	7920.6	9657.4	7114.6	14987	13614.3	5732.5	6578.3	13243.5	7572.4	8480.7	48660.5	4153.2	9240.4	16387.3	22803.7	6688.1	5155	17115.7	8301.8	11367.7	6999.3	5863.8
GNAQ	1391.7	1779	1731.2	5528.3	9781.9	2534.3	2512.4	1909	2569.3	1432.1	1862.8	1833.8	4104.1	1432.3	2283.6	2332.4	1833.3	1548.5	2687.6	1541.8	2120	1941.8	1971.6	1017.7	2214.1	2274.5	1388.5	1987.1	2237	1847.1	1284.7	2786.7	2380.4	1786	2027.9	1892.3	26277.6	1640.8	2060.9	1898.5	2535	2036.8	1625.6	3254.8	1560.9	1411.7	2224.2	11672.1	2158.5	1648.8	3474.7	2929.5	5765.2	1921.6	1638.1
MEIS2	374	977.1	997	2755.1	466.7	1866.5	2374.5	1426.4	1966.9	1371.3	1280.1	1456.2	3685.8	644.3	1478.2	817.2	1116.7	401.1	2477.2	460.6	956.5	1197.5	1102.6	684.1	2685.6	1586.2	902	1439	2110.3	535.3	574.4	1664.5	1487.4	908.3	1426.5	805.4	583.5	849.7	925	1391.7	1857.2	1403	1157.6	4668.6	1088.7	736.8	1526.3	12580.1	603	915.4	2733	2006.7	5886.7	1032.4	1286.6
STARD10	2385.2	2670	2481.9	11257.2	13973.2	4325.6	3962.1	3492.8	9298.8	3549.1	3182.7	3354.3	5580.5	3921.4	7662.5	2960.1	3954.9	2165.8	7118.6	2259.2	3997	3628.6	3504.8	2785.8	4428.6	3866.4	2563.8	3728.9	4580.6	4009.6	2893.2	5501	4323.7	5898.9	3690.6	2959.9	4945.5	4814.1	4292.3	6027.4	7364.4	5746.7	5231.5	9657.1	2992.2	9381.3	6206.8	23019.5	40173.5	3219.5	10195.2	6023.9	12857.7	4563.1	3555.9
ZKSCAN7	526.3	913.8	482.6	1309.9	526.1	688.2	725.2	496.9	564.2	458.7	591.9	439.9	595.9	458.4	550.3	982.7	531.1	641.7	1480.4	541.4	657.3	588.8	487.3	488.9	485.8	780.2	467.4	649.8	536.4	682.2	593.6	838.6	567.3	623.5	646.4	504.8	1946.2	832.7	559.6	488.5	543.6	644.7	465.8	710.5	493	456.2	711.2	4918.1	837.3	467.4	5054.8	631	1041.5	720.7	488.1
YJU2	1340.3	2057.6	1510	8488.9	1243.5	2054.6	6547.4	1713.6	1771.8	1652.9	1726.3	1581.1	2496	1367.3	2268.3	1682.1	1515.9	1231.7	3059.5	1273.3	1638.6	1780.4	1634.3	1308.5	2599.7	1955	1470.2	1926.6	2093.8	7172.6	1500.1	3745.7	1804.1	1400.3	2366.7	1468	4300.9	1681.7	2537.1	1813.4	2594.8	2503.1	3408.7	7734.4	2168	1529.5	2294.1	16725.2	4072.8	1718.9	11492.2	2193	4802.3	1517.4	2254.3
TYW3	185.8	314.5	182	408.6	414.2	341.6	225.5	225.5	225.7	196.7	248.4	177.1	249.3	192.8	241.6	313.9	209	283.2	758.1	207.2	212	237.6	328.2	206.5	198.6	226.4	183.2	212.4	209.3	280.6	881.5	311.9	268.5	215.8	455.8	202.5	965.9	732.1	275.2	188.9	335	247.3	247.6	341.3	181	175.5	209.9	903.4	282.8	185.8	1162.5	274.4	384.3	228.7	188.8
COX19	876.5	1881.6	2827.1	13925.7	1289.6	5701.6	6767.1	3162.6	5208.2	2883.1	3360.9	4230.9	13747.4	1872.8	4377.3	4862.2	3028	859.3	5874.2	1247.4	3129.7	3104.4	3893	1620.8	5482.7	3403	2758.1	3409.2	5969	1320.1	1711	5553.7	3916.4	2611.5	3847.6	2237.9	2672.6	1658.7	3380.8	4324.1	7335.4	4615.9	3317	16669	2937.3	2144.7	2412.2	46517.1	1498.7	2791.9	16799	8769.4	22217	2766.6	3267.7
BEX4	4627.1	3270.1	993.7	2974.5	1218.5	1177.2	2334.6	1157.1	2358.7	1302.3	1516.3	1285.8	1064.3	3756.2	966.5	1723.3	4747	5723.8	3508.4	1728.4	1013.7	2564.2	2049.5	34103.1	896.4	1417.7	927.6	1249.2	1343.5	3510.2	1118.5	1361.7	1854.6	23157.5	1206.1	1204.5	3194.6	2361.6	2277.1	889.6	1526	1340.9	1172.2	1249	52671.8	828	991.9	4812	1049.1	1642.6	5176.8	1119.4	1313.3	1338.9	1672.3
SMIM3	955.6	1215.1	693.3	1478.1	809.4	941.7	868	700.3	1268.9	610.9	935.1	1327	723.9	701.2	1026.6	1057.1	1218.2	1132.1	1279	2344.7	1083.5	894.6	959.4	690.7	654.7	1196.9	546.3	826.3	706.8	819.1	602.2	2351.6	1033.2	898.1	1032.3	772.5	2904.7	1494.1	868.8	689.4	629.6	759	1091	754	1247.4	600.8	981.8	3065.5	709.9	598.5	2459.2	828	902.7	1105.3	552.1
CT83	480.6	555.8	426.1	1417.8	546.4	638.9	2005.9	431.8	447.2	370.3	963.7	444.7	574.1	446.8	464.3	491.8	528.9	489.1	1057.1	455.8	439.3	503.3	414.4	408.6	734.8	526.6	365.7	489.5	484.4	603.4	438	653.2	3740.3	880.4	576.9	420.5	1859.7	974	1212	405.2	525.5	707.8	1234.2	616.8	435.5	371.8	510.9	5438.7	619.7	462.4	5930.2	523.8	609.2	491.4	368.6
FLT4.1	3980.7	6025.9	6505.2	5464	5107	6793.4	5737.4	8623.8	5729	5951.9	9598	4593.6	6004.3	5515.4	7200.7	7053.1	5737.4	5650.7	3650.6	4928.7	5756.1	6157.6	5544.9	5152.3	7525.5	7831.6	4557.1	8063.9	9027.8	6806.4	7879.8	8298.2	3274.5	8531.9	6082.5	6848.5	6621.1	6995	6091.5	6309	3477.8	5893.5	6428.2	4101.8	3892	4882.1	7642	5008.2	4176.3	3359.4	5063	5894.1	6057.4	4870.6	6496.5
PRR15	272.3	342.1	353.8	640.5	376.5	405.1	501.6	394.4	683.6	370.1	493.7	344.7	584.2	610.9	401	409.2	502	265.3	848	305.1	336.1	308.9	358.7	343.8	471.1	532.4	633.7	401.3	516	363.6	500	541.9	482.5	480.9	493.7	550.6	647.9	384.2	330.4	339.6	430.4	497	286.3	578.1	320.6	351.5	338.1	1253.4	375.7	291.1	947.1	622.7	983.6	324.7	332.3
GHRL	1229.2	1130.6	770.3	1929.3	1080.8	1300.3	1175.9	1011.6	2557.3	1247.9	1433.5	1200	1484.1	1436.3	1405.6	1514.6	1213.5	1244.3	1364.2	1409	1134.8	1357.9	1029.9	999.2	1157	2010	1596.5	1437.8	1629.7	1153.2	1020.4	1642.5	1521.8	1213.9	1351	1464.7	2742.3	1890.2	1263.5	924.3	995.1	942.4	1454.2	1140.4	894.9	911.6	1049.1	3631.5	975	804.2	3311.3	1222.4	1164.9	1107.5	682.3
NUDT15	303.3	671.8	609.9	2685.9	854.5	1099.8	794.1	699.7	1333.5	491.5	482.4	591.9	1306.8	450.9	818.7	583.3	667.9	380.9	1415	444.6	701.3	456.1	592.7	475.1	797.7	735.8	405	283.9	800.1	584.2	271.7	1477.7	690.4	919.7	863.4	472.1	878.6	709.1	636.6	615.9	981.9	728.9	626.1	962.4	502.6	507.6	548.3	2051.1	845.4	599.8	3566.8	825.4	2782.3	698.7	759.8
CTAG1A	800.8	676.1	380.4	786.3	379.5	465.8	482.1	436.7	413.2	351.4	471.8	358.3	452.9	381.8	407.9	475.4	454.8	460.8	807.9	385.1	475.3	738.3	386.3	368.8	421.6	541.6	402.9	454.8	420	484.3	439	996.9	456.8	432.5	430.3	409.4	1364.1	581.3	466	368	400.9	464.4	358.4	508.9	430	380	453.3	2381	524.2	362.3	2252.4	449.5	584.3	427.1	390.8
HSDL2	4033.5	6417	5952.7	16990.5	7785.2	11898.8	9439.8	8352.9	11103.4	5905.6	7152	7291.8	13184.8	4934.4	6998.2	7298.1	9078.1	3039.7	14502.2	6395.1	6734.3	6267.9	5087	7198	8773.6	9521	7139.4	5286.8	10291.2	4272.9	6678.6	9840.1	7443.8	6429.3	6870.5	10978.3	7889.6	5823.7	12316.3	6236.1	9100.8	9814.8	5886.9	16413	10605.7	8275	4041.5	40474.6	4544.5	8846.2	18677.5	9360.9	23451.2	12039.8	6309.8
PPP1R27	850.2	900.6	605.4	2320.9	1977.4	900	680.5	603.6	783.8	535	794.7	772.8	965.1	536	628	833.2	608.2	3577.6	1582	839.1	709.1	663.8	604	506.8	488.4	851.6	531.2	731.2	601.4	770.7	588.2	935.3	766.2	686.2	737.6	1031.5	3215.6	903.1	735.4	565.2	727.1	757.2	639	862	733.9	481.6	728.9	4741.5	756.6	509.7	4541.2	731.4	934.5	834.2	586
HCE004152	66.6	64.7	62.3	64.6	63.7	65.3	66.2	61.4	64	62.7	64.1	62.1	66.6	65.4	70.9	67.3	64.5	64.8	65.4	66.6	64.5	65.6	69.4	68	65.5	65.4	65.6	64.8	67.1	65.7	65.2	65.7	67.3	62.4	64.7	65.6	67.1	64.2	64.1	60.9	66.2	63.7	66.7	63.7	66.8	65.4	63.1	64.8	65.5	67.9	67.6	63	62.4	65.1	61.9
EXD1	2912.3	7229.1	3798.9	7937.5	5481.6	4382.1	4079.2	3569.5	5470.7	3592.5	4240.6	4017.7	5452.9	3302.1	4198.3	48417.5	3684.7	3218.1	6316	2841.8	4040	3768.8	3662.4	2912.9	4602.7	4500.4	3231.7	4558.5	4605	3630.1	3589.4	4892.5	4569.1	3986.1	3708.4	3260.8	6581.1	4067	4482.9	4350.2	4931.4	4404.4	3580.9	7356.7	3898.1	3381	3853.2	20591.9	2067.7	3472.2	7844.2	5526	11593	4215	3635.6
MB21D2	1360.8	2151.5	2306.1	3039.5	1387.7	1553.4	1540.4	1585.1	1811.2	1084	1365.5	1274.5	2102.6	1253.3	1487.9	1900.4	2891.8	2855	1896.4	1277.1	2001	2635.4	1287.2	1058.2	1252.7	1803.4	1081	1512.1	1332.2	1344.7	1338.6	2281.5	1641.3	1394.4	2180.5	1322	4405.8	33951.5	1546.2	1133.8	1316.2	1357	1293.2	1544.3	1309.3	1397	2631.7	13571.4	1435	1067.7	6843.6	1693.7	1853.6	1656	1088
NR2C2AP	582.7	962.5	623.6	1943	732	662.1	486.7	521.1	676.6	824.7	558.9	478.9	540.7	496.3	952.7	759.3	552.4	570.4	4349.6	541.3	534.4	685	536.8	388.7	2560.1	725.7	528.2	595.6	578.7	824.4	589.1	889.8	816.5	606.7	692.7	554.3	1584.1	1457.8	832.3	847.6	503.1	494.4	451.6	540.7	481	520.1	880.8	1991.2	1085.9	513.9	1631.5	637	709.5	506.7	426
LACC1	1661.4	1404.8	1113.4	2998.8	1309.5	1442.6	1182.5	1080.9	1516.1	1149.8	1473.7	1082.7	1328.9	1083.9	1193.5	1769.2	1206.5	1621.4	4005.9	1383.4	1336.4	1405.2	1125	808.6	1008.9	2111.7	910.5	1538.5	1259.8	1317	1039.1	1908.7	1547.5	1332.5	1440.9	1335.9	8647.1	1722.6	1356.2	1047.1	1114.1	1337.3	1096	1356.7	1022.4	919.5	1391.6	7222.8	1377.6	948.7	7205.2	1386.6	1527.2	1484.1	919
CCDC89	451.3	530.5	404.6	844.5	1025.6	451.8	422.7	760.3	581.6	347.4	481.6	389.3	480.4	389.3	498.5	473.6	454.5	710.9	789.8	462	521.7	420	418.1	341.2	453.8	474.9	380.3	497.7	489.1	457.6	407.4	576.2	468.2	437.7	531.5	425.3	1077.3	994.4	467.5	422.8	389.7	676.3	423.9	599.2	402.4	361	491.3	1381.9	446.2	630.7	1297.9	492.6	497.8	533.2	368.7
AGFG2	1460.6	2621.8	4041.1	20985.1	1854.9	9903.1	11616.2	7368.8	8456.8	5246.7	2938.9	6517.8	16229.9	2659.2	9453.1	3604.2	4889	1185.1	10517.4	1864.2	3995.1	4781.7	3380.4	2942.3	10034.2	7358.1	2275.3	4711.9	5367.5	3629.7	2533.7	10176.6	6591.5	4795.3	7164.6	2886.9	2785.6	1478.8	6093.9	7871.1	9251	9185	2640.3	9919.4	5387.1	3828.9	3042.3	61542.2	5564.1	7431.7	19053.8	9804.2	31904.9	2716.1	7247.7
ACOT12	2275.3	3140.2	2745.9	5493.4	3017.5	2981.8	2764.1	2815.7	2942.9	2113.2	2706.2	2607	3601.4	55374.7	3120.1	3284.6	2455.3	2002.4	3729.8	2588.4	2554.6	2749.2	2850.8	2276.1	3140.8	4202.5	2188.1	2737.7	2772.4	2746.2	2241.8	6273.4	3117.8	2500.7	2997.8	2575.2	17091.2	2891.1	3249.9	2503.1	4665.1	2571.3	2486.5	4793.2	2830.9	4099.5	2961	9950.4	2179.5	2359.3	5076	3344.7	5476.8	2610.7	2474.4
NAPEPLD	561.5	1481.2	481.4	1091.9	450.4	980.4	592.1	434.4	559.4	387.1	606.1	458.4	564.5	460.5	474	785.4	477.7	581.3	8784	514.5	516.5	557.4	501.1	359.1	422.4	551	382.3	528.7	1190.6	587.7	538.1	723.1	4906.2	656.8	611.5	460.7	2396.1	879.3	887.4	487.7	420	572.3	429.7	663.3	483.8	363.7	472.3	1979.1	875.4	373.1	1794.2	546.2	696.5	649.8	350.1
TCP11L1	625.2	937.9	1309.1	1803.1	857.9	1724.8	928.7	1007.8	1400	845.8	828.9	820.9	998	802.3	1125.6	889.2	1807	608.4	1181.8	949.4	785.4	836.2	1013.3	1019.3	1003.2	1433.4	1205.9	1187.5	918.2	977.7	1059.7	1064.1	1163.6	701.6	915.8	837.9	1659.9	1097.7	773.7	674.1	699.3	861.4	887.5	985.5	954.3	647.4	782.2	2466.3	678.1	684.3	1717.8	842.5	1238.1	781.3	736.7
SAMD4B	255.2	497.8	766.3	2582.2	407.3	1533.7	1504.5	804.1	1337	793.1	751.3	850.4	1778.6	480.6	1245.6	701.7	755.6	416.9	2100	405.1	654.3	812.4	787.6	476.7	1574.9	1051.9	580	855.2	1465.7	519.9	469.9	1141.5	800.2	590.6	1058.8	548.6	1056.5	609.7	792.3	1034.9	1480.1	1118	890.4	3630.9	842.5	646.3	773.9	12144.6	745.2	936.4	3435.8	1556.4	11778.3	1017.3	874.4
C16orf71	278.3	392.3	22312	696.3	337.9	349.6	311.3	282.5	460.3	255.4	369.2	274.5	347.5	239.8	360.7	373.3	246.6	310.2	756	277.7	336.9	281.3	290.6	224.2	304.5	357.6	1491.5	336.6	309.9	320.8	448.3	412.4	435.7	408.4	434.7	291.8	761.7	454.2	314.7	274	266.4	306.7	271.1	405.1	288.4	218.4	287.7	1380.3	490.3	332.4	933.8	338.4	701.2	320.8	219.2
MARVELD2	525.9	1444.1	469.9	1268.1	685.3	537.9	591.6	461.7	729.3	429.9	635.3	468.8	767.1	1237.8	1755.8	556.6	570.8	473.9	1143.4	655.7	494.2	497.7	645.9	432.7	511.6	831.7	500.2	511.9	569.3	1485.1	720.8	1008.7	673.5	491.8	614	534	1869.9	737.2	529.3	646.2	485.7	744.6	544	676.1	1134.4	497.7	564.8	1840.5	2049.8	440.6	1056	833.7	1123.8	513.9	411.6
TRMT112	2016.4	6919.5	2664.8	14600.5	2954.4	4621.1	5819.2	4232.9	8678.8	3195	3285.7	4380.5	5853	2385.1	6164.2	3747.5	3984.2	2330.9	6070.6	2418.3	2680	5065.4	3407.9	2193	7738.3	4170.3	2474.2	3425	6137.4	4543.5	3089.5	6295.4	3770.5	3083.3	5109.6	3064.8	89724.5	4740.5	3267.2	3392.6	3845.7	3237	3097.2	6697.4	3373.2	2468.4	3172	18826.4	8175.8	2635.4	9355.3	3755.6	11639.1	3214.4	3042.5
PADI1	239.1	160.3	86.4	234	98.5	139.1	333	119.6	133.8	111.7	118.2	181.5	143.8	114.6	116.5	142.7	113.4	144.6	192.9	108.8	129.3	133.6	547.2	96.2	109.1	1107	105.5	136.2	114.6	159	141.1	158.2	141.4	129	137.6	125.5	371.9	271.2	140.1	112.3	226.3	139.6	138.3	100.2	101.5	359.5	104.2	353.9	127.5	102.5	1841.7	152.4	129.1	114.2	86.3
HYPK	836	900.1	1020.4	2703.9	925.9	1108.7	1060.3	940	1099.5	898	682.4	991.1	1130.5	716.9	951.5	885.1	914.8	860.1	956.8	752.2	836.7	1077.1	844.8	661.9	874.9	929.4	817.7	855.1	957.3	1103.9	1092.8	848	988.9	814.7	1055	781.9	1145.5	1051.8	1051.4	761.8	748.2	846.8	876.7	1330.5	720.2	651.6	665.4	3134.1	874.8	1049.1	1438.3	875.9	1812.6	962.8	794.6
ZNF593	295.7	394	260.7	1573.8	267.5	344.9	299.2	244.2	333.8	381.6	376.9	387	309.1	269.3	301.9	367.9	256.9	344.5	369.7	293.1	403.9	302.2	298.7	237	273.7	403.6	266.6	293.8	296.6	369.7	285.9	392.6	394.7	317.3	321.7	306	1032	427.4	304.3	262.9	293	358.3	256.4	297.4	268.5	223.9	308	1400	371.6	259.4	1434.6	332.2	366.6	345.4	409.2
C19orf53	159.4	174.4	151.1	792.3	151.1	181.5	166.8	145.7	165.8	142	168.1	141	173	156.2	191.2	180.4	169.2	179.9	196.1	151.4	161.3	229.9	169.2	131.9	163.8	183.3	141	155.2	166.3	224.6	150.7	251.2	196.7	169.3	171.1	160.9	520.3	216.7	192.2	142	195.6	191.1	164.9	192.8	169.9	151.2	197.6	2686.9	203.9	187.4	6016.4	183.4	230.4	175.3	179.8
RCSD1	805.4	983	958.9	6432	993.4	943.2	1340.8	1677	1113.3	810.6	1065.9	895.6	1615.6	1267.7	1562.7	951.8	1614.2	1367.5	2228	784.6	634.5	1145.2	890.8	693.6	1070.2	1275.2	730.6	1201.2	1250	1613.8	1183.7	2323.1	1578.2	1319	1038.5	961.5	889.1	2606.8	1503.7	739.4	1440.9	1556.1	1793.2	2173.6	703.1	979.2	1634.7	16279.3	580.9	992.2	14370	1659	2036.4	1141.4	880.4
TIMM13	2565.7	7110.1	4897.2	6443.9	2517.1	3195.9	3195.9	2874.7	4628.5	2620.6	3944.8	3935.8	7023.3	3797.9	4014.5	6130.6	2667.1	4770	5510.9	2781.7	4550.5	3807.6	3019.9	2867.3	4151.9	3869.5	2326.7	3723.9	2878	3613.8	5018.4	4157.4	4832.2	3496.3	3407	2543.1	5057.4	3767.9	3263.2	2409.1	2222	2541.8	2446	3221	2545.3	2238.9	3120.8	5211.2	2671.6	2603.4	3384	5498.3	4259.4	3112.3	2522.5
INIP	3339.6	4495.2	3043.3	7310.7	4204.7	5538.5	5286.4	4722.3	3550.8	4041.3	3923.2	5520.3	6941.5	4399.6	4093.8	3832.2	4041.8	3213	4947.7	4296.5	2881.1	3241.2	3552	3356.6	5079	6195.3	3422.3	4748.8	3512.3	4714.7	3552.9	4122.3	4051.6	6619.2	5025.2	3576.8	7450.1	3552.4	4601.4	3343.7	3072.2	4557.7	3725.8	4386.5	3097.5	3645.4	3822.7	7605.9	6686.6	4225.6	4549.1	3855.3	5393.5	3910.1	8611.5
NUDT11	370.8	480.1	344.8	693.5	346	376.6	335.9	300.5	427.9	273.9	370.2	295.2	391.9	407.8	428.2	600.3	379.6	360	428.4	325.9	308.4	341.4	318.7	236.9	351.9	411.8	285.5	366.6	327.9	408.4	282.6	578	397.2	339.1	391.9	443.5	1186.9	392.5	425.6	294.6	275.9	339.8	303.8	367.5	279.8	318.4	350.5	936.7	488.9	246	739	427.3	499.8	331.1	296.1
PSENEN	2133.8	2188.3	1962.9	5005.1	2193.8	2530.4	2234.6	2335.4	2470.9	2128.2	2463	1974.6	2284.6	1942.2	2416	2673.2	2110.5	2107.1	2536.6	2016.9	1996.3	2039.6	2153.6	1837.6	2256.2	2969.6	1787.7	2553.9	1927.2	2336	2283.4	3010.4	2637.5	2252.7	2831.7	2496.2	4189.9	2528.2	6226.2	1876.5	2071.1	3324.3	1895.1	2570.1	2319.9	1883.1	2472.7	10134.1	3660.6	1732.1	11679.1	2342.3	3218.3	2391.2	1886.3
KIAA1143	1087.1	1129.2	932.4	7609.9	923	1370	1243.2	1129.4	1248	948.1	3590.4	1009.6	1493.3	953	1483.1	1242.4	1067.3	974	1612.3	859.3	1034.6	1135.4	1054.6	848.1	1340	1443.9	868.3	1066.9	1103.7	1308.1	1023.1	1695.3	1304	1166.7	1353.8	962.4	4854.1	1397.5	1216.7	1003.7	1271.9	1278.7	1094.5	1859.4	959	864.5	1262.7	12013.3	1791.8	937.7	9715.1	1611.3	2507.3	1221.7	879.9
SDHAF4	465.9	479.5	377.5	763.7	385.7	463.3	580.4	333.1	538.1	334	637.8	487.6	409.9	380.4	424.6	727.1	402.3	509.9	473.6	439.5	458	478.2	514.8	277.6	328.4	543.6	350	463.7	396.5	482	375.4	589.6	651	444.6	482.8	485.8	1378.5	707.1	486.5	383.9	366.7	438.4	374.7	380.4	432.6	308.5	453.8	1541.7	422.8	312.8	1514.9	436.9	492	465.2	337.7
VMAC	637.1	728.9	580.7	2232.2	525.8	766.3	907.9	591.2	836.1	575.6	676.1	567.7	889.9	472.8	652.8	762.8	622.2	670.4	861	529.2	656.7	640.4	656.6	466.3	638.2	753	681.5	809.2	583.8	661.4	567.9	959.1	696.4	590.5	893.2	545.9	2872.6	888.9	596.9	538.2	636.1	691.7	1039.3	931.2	467.8	466.5	689.9	3930.8	647.9	487	3009.9	1811.5	971.6	663.6	431.2
GALK2	9036.4	9949.3	10165.5	19683.3	7772.3	11611.9	10334.2	9818.8	12868	9131.8	10692	8810.2	11039.6	7696.2	10307	12505.9	8878.1	9466.5	12646.1	10111.7	8401.4	7505	11364.7	7714.7	12253.5	12810.6	9909.5	12507.6	8683.4	9041.7	8723.9	11491.9	12468.8	10601.3	11731.6	10038	69597.3	9914.5	10956	9137.2	7402.8	8708.8	7329.9	11355.2	9100.1	9846.1	9846.2	21809.2	10017	7707.7	15105.9	9656.1	11986.3	9256.4	8437.8
SLFNL1	3434.3	3471.9	2824.7	3271.2	2753	2705.2	3708.6	2808.8	2343.7	2492.3	2462	2634.7	2657.9	2293.4	3461	3075.5	3282.4	3763.1	2302.9	2985.8	3206.1	2145.9	2630.6	2685.2	2834.3	3114.4	2495.6	3503.1	3719.1	3217.7	3011.2	3203.7	2990.2	3356.7	3364	3089.7	3651.5	3056.6	3063.6	2727.3	2174.5	3442.9	2560.4	2336.9	3198.2	2299.3	2243.4	2523.9	2281	2582.6	3136	3598.5	2419.9	2811.5	2476.2
RNF25	609	418.2	381.6	1123.3	348.4	491.1	516.7	437.5	564.7	377.7	486.2	412.8	634.4	351.2	486.3	438.9	444	386.8	580	398.4	378	402.8	437.7	512.7	499.1	524.5	420.8	423.7	538.8	499.1	393.1	634.9	487.7	421.7	1003.1	390.3	974.4	613.7	731.1	543.5	543.5	619.1	416.8	1061.8	432.8	448.8	533.5	4630	998.4	872.9	2662.2	663.8	1849.9	472.1	668.2
CARNMT1	387.7	850.4	474.2	1459.3	501.2	433.8	461.8	376.3	645.6	436.6	423.9	367.1	475.8	407.5	447	527.5	450.5	424.2	650.7	709	401.7	448.6	1247.6	348.1	379.5	542.7	344.2	428.3	415.2	496.4	456.6	688.4	537.1	435.6	491.9	426.6	1045.3	751.4	422.7	401.9	501.9	591.5	438.7	842.9	355.1	419.8	482.9	2683.3	474.2	369.7	2279.5	511.5	674.7	602.4	357.5
NPEPL1	326	442	360	2793.5	312.8	377.3	499.3	336.3	386.9	341.9	365	335.7	456.6	324.2	434.4	399.6	445.8	430.5	1161.4	350.3	465.6	398.5	352.8	1191.7	433	434.4	291.2	389.8	548.2	464.7	370.8	585.6	395.3	376.5	535.3	427.6	1417.1	531.5	413.1	326.5	338.7	530.6	389.9	611	329.4	288.7	394.5	4419.1	562.9	322	3650.4	426.6	696	397.5	310.8
EHD2	4051.8	7258.7	7664.1	13793.7	7917.6	10627.6	11347.2	8876.3	16286.2	6834.9	12905.5	8850.1	13686.2	6473	11425.9	8595.2	8242.1	4389.1	15875.1	5897.1	8774.1	8921.3	8174.1	5994.5	13253.4	11800.2	7373.4	8257	11371.5	6919.7	7684.8	15974	9310.7	7769.8	8627.6	7012.2	10184.2	7554	8449.5	7033.6	11081.7	9676.6	5357.3	11929.3	7570.8	10719.7	9282.3	31332.8	12959.3	7396	12438.9	12847.1	18955	8560.4	13805.5
HSD17B4	4417.8	4783.3	5839.6	15557.3	3680.9	10784.3	8459.1	5658.8	8556.4	5412	5862.3	9175.1	17399.4	3215.9	8389.5	6419.1	4524.9	2879.1	7905.1	3305.5	7834.9	6662.8	5709.5	1932.7	8688.5	8307.3	5558.6	6198.7	8383.8	2313.6	2760.6	8651.7	7809	4100.8	7152.2	4437.5	4440.3	3236.5	5817.8	9234.1	8610.9	6950.4	5427.5	14143.6	6228.3	3565.2	6595.4	58770.3	2035.9	6682.7	9590.6	10650.8	26436.1	7005	5476.5
TKFC	6658.2	7177.7	2322.4	13701.3	48696.7	10682	7416.7	6318.6	16579.3	5805.1	6870.8	6092.1	8577.6	6061.5	8699.3	7259.9	7362	3387.8	11677.6	4764.8	4950.7	7207.6	5838.5	8845.6	7170.1	8068.9	4482.9	6763.3	5085.1	9718.6	5350.5	6541.5	6649.3	5651.6	7738.9	3699.7	10142	7414.1	12752.4	3956.1	13663.6	9258.6	7039.6	14193.1	5080.6	13177.7	11562.5	19904.5	7691.4	7255.8	9385.4	11771	12661.5	12203.9	6275.7
HACL1	773.9	833.2	635.7	1840.8	690.5	1033.7	842.5	683.5	1053	693.4	1029.8	699.8	1039.2	660	837.7	1186.7	660.1	925.2	1246.9	910.6	933.9	832.1	905.1	528.2	885.4	1130.3	775.2	1016.3	625	940.6	718.7	1128.8	1027.4	801.9	856.7	676.6	4408.4	1028.4	932.4	695.5	642.3	1317	713.2	981.1	748.3	758.3	893.1	4893.3	1261.7	640.6	4453.5	938.2	1236.9	1130.2	513.6
AIPL1	1185.4	1707.6	1216.2	2644.7	1333.6	1522.2	1344.3	1254.7	1482.6	1117.1	1782.3	1346.5	1543.1	1527	1355.1	1714.3	1235.7	1354.5	1882.6	1220.2	1372.6	1196.8	1301.6	1054	1273.6	1575	1209.5	1433.6	1294.2	1387.4	1133	1679.7	1511.6	1481.8	1423.4	1230	9265.6	1877.8	1305.3	1116	1469.7	1282.2	1130	1542.4	1173.3	984.9	1353.8	5397.8	1428.1	1011	4972.2	1809.9	1903.7	1434.1	1289.1
DDI1	455.5	476.2	336.6	742.7	393.5	437.6	423.7	314.1	489.8	329.6	445.4	346.5	372.1	378.3	377.8	725	366.3	467.7	784.6	390.4	432.5	412.3	395.5	263.1	401.7	485.6	294.5	416	380.8	446.5	353.1	535.5	556.9	426.3	403.3	412.3	1338.4	500.7	418.4	332.4	366.4	394.4	382.1	412.1	329.7	297.2	405.7	1542.6	487.1	310.2	1465.8	446.4	489.8	730.9	292.2
KLHL2	380.7	428.8	408.2	4921.9	365.1	544.9	617.2	475.8	666.9	484	533.1	404	592.6	450.6	536.8	530.2	470.9	485.3	684.2	375.5	396.5	466.9	548.4	375.5	579.3	564.8	411.5	522.6	593.1	573.7	441.4	644.2	526.5	523.7	576.1	466.3	1147.3	661.6	600.3	517.5	574.6	718.4	450.4	899.7	475.9	435.8	657.7	3678.1	574.5	456.1	3177.1	656.3	1232.8	482.3	434.6
DMTN	267.1	498.8	390.4	1714.3	267.4	604.1	626	459.8	594.4	375.2	491.4	4736.5	1227.8	287.2	625.6	418.4	386.4	259.9	713.3	279.5	621	497.8	470.8	277.8	842.1	583.4	352.9	477.3	650.3	551.3	293.2	733.9	621	379.5	496.9	594.6	701.7	353.2	617.1	562.3	595.6	623.6	662.8	976.9	482.1	355.5	591	3457	552.2	444.6	1143	927.9	7632.8	512.3	475.1
PIPOX	189.8	202.5	179	448.5	401.3	187.5	220.7	158.9	169.6	170.3	181.5	166.8	206.6	164.7	178.4	203.3	184.3	181.5	217.9	174	167.7	172	500.6	173.3	159.6	208.3	307.4	177.4	163.2	236.9	182.2	231.4	196.1	195.5	176.1	155.1	762.3	335	166.8	148	208.1	198.8	185.4	202.3	235.7	200.5	218.5	626.2	555.2	144.7	661.8	232.6	209.1	192.6	145.3
ALG2	894	1376.1	1330.8	3622.6	1456.4	2347.3	1584.5	1585.9	1956.5	1417.9	1933.6	1978.9	3421.2	1424.8	1763	1973	1377.7	701.9	2010.1	1510.1	1479.6	1290.8	1966.8	1374.1	2753.1	2242.2	1892.7	1793.4	1788.3	1145.2	1413.2	2297.6	2618.2	1844.8	1475.2	1998.6	1834.5	1594.5	1658.2	1610.3	1983.6	1302	1168.8	2896.7	1444.9	1180.7	1343.9	8338.2	1588	1266.6	3411.6	1819.7	5237.3	1436.6	1647.2
PUS7	670.4	764.6	600.5	1449.4	617.3	864.9	654.8	976.8	932.9	685.4	690.1	722.2	862.8	944.4	705.3	732.6	780	644.2	1085.4	640.5	578.7	1282.8	694	602.9	954.4	1370.8	556.3	668.5	732.6	876.9	785.9	876.9	779.2	640.6	997.4	667.9	1543.7	876.4	757	613.7	679.8	860	988.3	798.7	720.4	642.1	740.9	1855.4	455	589	1668.4	812.4	879.7	1001.6	805.4
HNRNPLL	345.6	428	348.6	3686.2	343.2	420.2	466.8	383.3	494.2	382.4	412.8	334.3	504	326.8	418.9	355.4	458.5	371.5	512.4	324.8	376.4	419.6	387.1	372	413.4	426.2	318	384.5	431	467.1	617.7	542.4	405.7	400.9	610.3	361.5	1197.8	792	490.8	421.9	415	503.3	375.7	752.2	355.8	361.9	479	3319.9	702.5	460.6	3063.7	618.2	916.3	420.2	354.2
NARS2	533.8	628.6	471	1136.2	639.5	561.1	559.2	471.2	565.8	491.5	540.7	531.4	594.1	433.7	536	651.2	512.4	551.8	622.8	468.4	512.2	572.7	714.4	465.9	493.7	593.9	445.8	534.1	549.9	555.9	455	685.7	630.2	504.1	565.4	542	1433.6	678.6	585.5	479.5	521.3	560.2	452.6	643	463.2	432.7	556.4	3163.8	592.2	440.2	3139.8	630.3	673.4	591.7	433.4
BZW2	3012.3	7506.8	18497.7	60988.9	5668.5	34605.2	50495.5	29767.2	34920.8	23476.4	18186.7	36061.3	60565.1	10812.3	32625.1	15125.3	26012.7	2431.9	43696.9	6505.7	18116.4	17711.1	23874	13885.4	47802.4	28701.2	15240.9	22249.5	37178.9	8606.6	9510.1	41404	32702.5	16315.1	33271.9	14364	2613.6	7530.1	24283	34758.3	39857	28752.8	19521.1	84875.6	20723.5	13898.3	16632.8	176638	17773.2	22117.2	47821.3	40655.7	120856	17719.6	31968.7
KLHL41	254.7	330.1	663.7	512	451.9	274.5	286.4	236.6	348.5	225.4	356.4	299.4	410.2	256.7	251	1932.2	412.6	312.2	330.5	250.5	280.6	261.4	269.4	286.1	251.2	293.7	256.2	242.7	270.8	295.7	242.2	515.3	289.1	270.8	278.7	264.7	629.3	459.4	941	318.4	2507.8	321.7	466.7	814.3	1179.3	1796.5	482.4	1475.2	555.4	295.4	1449.3	354.6	533.8	268	275.4
XPNPEP3	210	247.3	240	397.9	201.1	262.7	337.4	222.8	267.1	185.6	205.7	193.7	349.4	216.7	259.9	276.6	210.7	329.1	285.9	196.1	518.9	229.5	243.9	192	205	279.9	176.7	207.2	298.6	261.3	213.3	323.5	247	214.1	267.2	285.4	496.4	271.1	231	259.6	217.4	249.2	188.8	289	213.8	188.2	220.1	791.5	286.4	260.1	586.9	286.4	361.3	739.2	202.3
SH3BP5	646.2	642.3	579.1	2272.9	426.6	645.8	550.8	486.6	724.4	513.2	564.8	561.3	713	398.5	686.8	642.5	510.1	534.7	849	516.9	563.3	574.4	3555.9	380.4	588.3	657.4	514.5	532.1	527.6	630.2	564.6	772.1	629	539.5	563.3	489.5	1336.8	969.2	569.5	713.7	625.6	610.8	500.1	1113	635.1	442	684.6	4658	829.6	499.4	4046.9	686.3	1638.6	698.4	518.6
ATP6V1C1	388.7	607.1	918.4	5641.1	459.8	1822.7	1922.4	1209.1	1501.3	948.3	969.4	1262.8	3373.1	536.9	5609.9	833.8	1226.1	364	1775.4	447.8	811.4	1006.8	1139.1	568.6	2243.7	1327.6	688.4	1201.2	1853.7	715.5	536.3	1592.7	1280.8	825	1279.2	647.5	942	556	1088	1323	2002.6	1564.8	975.8	4013.5	978.2	672.1	967.1	20256.9	2163.7	1429.6	3251.1	1733.7	8180	919.1	1205.1
RTKN	626	849.5	537.3	978.8	590.4	750.4	599.1	517.4	736.6	581.2	741.4	569.2	612.9	597.4	653.4	771.8	610.7	768.9	793.8	776.7	668.8	1008.2	619.1	1445.7	523.7	857.7	507	1036.3	539.2	874.9	587.7	1067.6	733.9	650.5	865.9	604.5	1440.1	1799.5	691.1	738	3494.1	777.9	621.5	680.2	566.9	483.6	741	1889	829.9	520.4	1526.4	678.7	924.8	679.1	493.2
PSMC3	2653.6	3092.6	2863	9655.1	2231.6	3950.5	4151.1	3560.8	4270.3	3148.1	3721	3440.6	6603.2	2445	11779.9	2288.6	3394.1	1778.4	5736.4	1925.5	2528.9	3906.3	3109.4	2345.2	4131.6	3437.7	2730.4	4170.3	4251.8	10118.5	3178.6	5008	2994.7	2517.9	3658	2719.6	4718.7	2729.9	8336.1	3743.1	5399.8	5919.8	4700.2	11178.8	3544.2	4139	5876.1	20071.1	21579.6	7009.3	10767	5747.5	14668.1	3368.4	4157.3
ATIC	1647.7	2123.6	2202.3	14355.7	1660.8	3715.1	4645.2	3331.1	3767.9	2733.3	2667.7	3084.3	7007.6	2129.2	9701	2092.2	3082.4	1146.5	5114.9	1346.6	2041.6	3071.4	3368.1	1786.4	4797.8	3240.3	2193.5	3108.4	4484.6	7650	2264.1	4981.7	2886	2094.5	3452.2	2233.3	2193.5	2315.9	7940.2	3453.3	5580.9	7103.2	3383.5	8578.6	2333.9	3081.2	4269.8	26073.1	21374.1	4813	7179.8	6075.8	16365.1	2750.6	3643.2
MIEF1	2496.9	5399.6	2463	9805.9	2228.5	3313.7	2669.5	2452.3	3623	2245	2808.8	2824.3	3758.2	1687.3	2896.9	3355.4	2349.1	2589.5	3257.1	2447.7	2903.8	2990.4	2755.7	1257.3	2382.3	3338.9	1796.4	2862.5	2856.3	2440.3	1771.6	3416.4	3274.4	2361.3	2629.9	2397.2	8007.9	2959.8	3169.4	3660.2	2542	2526.6	2297.9	5203.5	2005.4	1688.9	2770.6	17494.6	2756.1	2371.6	10691.9	2947	6644	3077.7	1890.4
GFPT2	1252.5	1303.7	1174	2995.8	1345.9	1669.3	1288.8	1170.8	1733.7	1091.6	1616.9	1352.2	1779.5	1152.3	1427.2	1957.8	1353	1185.2	1754.2	1387.3	1379.7	1192.5	1450.9	926.9	1746.2	1861.1	1241.1	1674.2	1355	1288.8	1376.4	1825.5	2168.1	1471.3	1497.9	1366.9	3069.9	1512.8	1333.6	1165.1	1188.8	1136.5	1055.5	2093.4	1156.5	912.7	1410.1	4056.7	1402.8	999.7	2859.4	1471.4	2832.1	1516.4	1080.3
DPH2	240.8	379	297.5	1462	276	454.9	447	356	365.4	284.6	316.8	735	570.3	261.5	401.3	478.7	383	279	534.3	258.6	285.6	314.1	381.6	241.6	377.8	350.5	331.9	375.1	524.5	322.6	311.7	477.3	410.9	309	394.9	316.7	705.2	443.7	301	334.2	326.1	364.8	308.1	632.5	270.4	259.8	304.2	1714.6	370.3	284.9	1180.3	397.4	986	289.1	283.7
SPDL1	670.6	665.4	557.2	1871.8	508.4	614.9	538	461.8	663.6	491.5	574.2	458.8	561.9	565.9	588.9	724.9	526.4	777.5	666.9	510.8	550.8	600	528.7	432	476.1	646	447.6	7181.3	545.6	599.6	473.7	765.9	749.8	661.7	598.1	610.5	1979.4	685.3	587.7	499	548.8	554.8	475.1	663.4	563	472.3	599.7	3211.6	636.6	474.1	2792.7	599.1	748.7	603.2	513.1
PSMD6	1485.4	2582.1	2813.6	8282.2	1983.6	3702.5	3523.7	2984.9	4097.5	1892.1	2794.2	2783.9	4017.4	1863.3	4118.2	3713.6	2495.1	1542.8	4599.7	1749.9	2244.2	1996.8	2765.4	3187.8	3096.8	3654.5	1691.7	2970.6	3463.9	3097.7	2103.4	4145.9	3279.2	2206.9	3165.4	2345	4273.4	2647.3	3649.6	2939.3	4246.6	2509.7	2458.3	4900.9	1744.2	2445.3	2832.8	17491	4688.6	2204.6	5523.6	3679	9025.1	2213.1	2319.3
DBT	478	655.1	874.2	4798.4	689	1704.4	1399.4	1258.1	1426.3	1044.6	1069	1258.9	4019.3	676.9	1267.5	779.2	732.2	878	1828.7	505	836.5	1412.3	925.3	532.3	1569.3	1150.8	861.1	945.8	1781.7	614	619.2	1445.5	1071.2	829.4	1187.7	745.5	2316.8	909	814.4	1375.8	1858.8	1629.3	988.5	4929.5	1005.2	900	984.9	14048.5	946.5	842.8	4948.2	1535	5862.6	822.6	1167
CEP76	5289.6	5727.1	4804.9	10211.5	5093.1	5592.3	4719.4	3942	6969.4	3700.6	5747.3	5083	6389.1	3922.1	4926.1	7443.2	4194.5	5537.2	5786.8	5159.6	5985.6	4969.1	4566.7	2515.7	4353.5	7478	3407.3	5953.9	4568.2	4864.9	4118.5	6766.3	6874	5669.3	5931.5	5510.2	13601.6	5305.9	5418.8	3911.3	4025.5	4316.9	4024.9	5215.6	3920.5	3172.1	5961.4	14120.2	6024.2	3339.8	10636.5	5724.9	7291.6	5787.2	3182.3
NCKIPSD	1744.3	7469.2	24926.1	34150.6	6213.8	17059.1	16276.1	16103.6	31175.8	16019.5	14874.5	14968.6	45558.3	6721.4	26587.3	14348	8760.9	1678.2	34467.9	5927.8	16912.4	17804.6	10179.9	8688.3	55161	20843.4	16069	27392	37509.9	5509.1	5473.2	17437.5	14002.8	7191.9	15613.6	13713.2	5891.2	3760.6	13155.6	35577.4	23044.4	18444	29014.2	74107.9	17296.7	9648.4	18632	177251	9644.2	19953.8	46143	31058.2	121787	21628.4	17138.3
SOX10	333.9	335.9	232.7	835.6	241.4	322.2	330.7	244	303.2	224	280.5	258.2	276.4	257.6	397.4	274	299.8	375.6	346	235.9	230	268.6	844.3	243.1	243.6	285.1	247.9	264.6	284.5	393.4	259.1	384.9	275.7	261.8	295.3	262.4	765.9	380.8	324.5	252.3	323.5	323.9	261.8	352.4	240.9	263.9	276.2	1608.3	459.6	490.1	1432.4	321.4	396.5	238.3	223.1
DSCC1	625.7	589.7	515	1212.6	497.1	582.6	515.4	457.8	644.5	462.5	554	490.6	567.7	448.2	575.5	708	530.1	543.8	654.8	557.2	576.9	521.7	546.1	384.7	475.2	739.2	416.4	625.4	566.2	549.3	450.7	729.7	623.9	524.1	600.4	496.9	1507.2	652.7	621	496.4	517.6	527.7	466.5	577.7	471	401.5	589.6	2655.7	612.2	473.5	2605.2	675	749.6	564.3	465.6
ZC3H12A	1067.9	1221.5	1378.1	4966.4	993.4	1465.8	2805.7	1117.8	2120.1	1143.5	1434	1119.8	2364.1	1409.8	1720.9	1599.9	1049.1	1114.4	2259.6	1105.9	1279.9	1575.9	1291.3	737.1	2161	1742.1	995.9	1692.4	2163.3	1075.2	868.5	1837.1	1750.6	1113.1	1552.5	1197.9	3766	1116.4	1300.9	1586.6	1569.1	1481.6	1655.6	4724.7	6270.9	804.3	1492.4	14745.4	1441.9	1284	5536.2	2120.4	6268.3	1518.4	1068
HENMT1	1550.2	1990	1281.2	4016	1409.9	1944.3	1809.5	2021.3	1796.4	1450	1795.8	1372.9	1771.9	1504.1	1766.1	2149.8	1603.3	1700	1855	2831.6	1604.7	4109	1578.3	1040.8	1395.9	2259	1283.9	1701.8	4102.5	1621.1	1321.2	2136.7	2216	1463.1	1559	1515.1	7834.6	2027	1609.6	1277.7	1470.2	1586.6	1417.4	1803.4	1209.3	1135.3	1729.2	7889.9	1573.3	1195.2	7106.7	1993.5	2184	1599	1151.3
TRIM55	171.9	217.2	170.3	245.2	190.8	192	187.8	175.6	202.6	185.8	201.1	205.2	209.1	190.9	186.2	201.9	179.7	278.1	200.9	186.7	183.6	185.9	181.9	1897.7	166.5	196.3	180	188.3	186.3	183.5	178.9	227.6	183.1	251.6	184.4	186.6	317	344.7	196.8	237.4	194.1	200.7	170.9	159.6	275.1	171.6	184.4	423.9	216.1	164.8	385.3	209.3	246.8	197	179.9
M1AP	674.2	720.3	612.4	4631.7	605.2	709.3	695.4	646.9	658.3	648.6	683.5	622.8	872.7	608.2	823.4	1741.8	643.4	803.8	906.4	566.4	825.7	674.7	3248	488.8	651.3	777	773.3	698.8	741.7	1022.6	749.6	1274.6	794.3	689.5	696.2	618.2	3288.2	1183.8	761.3	730.8	744.6	1049.2	639.9	1249.9	784.5	527.5	872.7	17827.2	1680.3	849.9	17830.5	893.1	1044.6	800.7	645.3
CWF19L1	886	1044.1	992.4	21508.1	1821.5	1083.8	1282.3	1023.9	1274.6	881.3	1119.2	1359.3	1443.4	888.4	1529.2	1058.6	1205.2	1006.5	1911.1	875.7	805.4	1234.7	941.6	772.6	1081.6	1268.1	665.7	1057.2	1146.6	1545.2	996.3	1571.5	1487.8	1083.6	1192.3	921.8	2810.7	2851.4	1602	1215.5	1496.2	1630.2	1466.7	2754.3	880.3	1021	1361.6	22542.1	2765.8	1163.3	18072.3	1530.3	2600.8	1078.6	782
TBC1D20	565.8	826.3	1624.3	6983.4	736.8	3703.3	2417.1	2337	2752.2	1466.8	1793.8	2984.7	6576.8	1055	2332	1286.2	1412.5	461.5	2578.8	794.9	1664	1642.5	1793.6	836.3	2842	2573.4	1273.5	1632.3	2804.7	675.2	756.1	2760.3	2350	1337	1690.6	1293.9	1501.2	816	2085.1	2630.2	3517.3	2283.8	1589	7563.4	1695	1625.6	1506.1	27788.2	1045.9	2139.3	6238.2	3155.1	12775.3	1652.7	2461.8
CPNE6	839.7	887.4	648.3	2957.5	707.1	923.7	786.1	655.3	1040.4	618.7	957.4	754.6	971.7	591.2	774.8	1088.5	807.3	921.1	988.6	770.7	811.6	845.2	1141.7	460.8	697.3	1018	567.8	895.2	845.1	918	583.1	1130.5	1027.3	820.1	870	744.6	2666.7	935.7	914.4	674.1	686	847.2	656.9	932.6	708.3	524.7	932.3	3677.7	865	586.6	2571	873	1331.6	924.9	650.9
RBM41	489.9	667.4	472.1	1125	672	567.2	501.6	446	515.3	459.8	480.2	534.7	585.5	600.6	483.3	605.4	480.5	10830.7	724.6	453	475.5	509.8	532	459.7	583.2	576.8	435.1	762.8	504.6	579.2	430.3	779.7	542.2	4510.2	1893.8	1067.8	1524.8	1795.8	562.8	456.1	524.1	857.4	441.1	563.3	410.1	529.5	542	1897.4	505.6	366.1	1559.3	732.9	688	562.1	378.7
TTLL12	1175.5	2323.2	2196.1	8064.3	1394	2345	1829.4	2061.2	1917.6	1705.9	1879.5	1916.2	3050.3	1242.8	6637.3	1718.8	1961.5	1104.6	2752.2	1300	1604.7	2628.6	1948	1563.2	2481	2133.8	1612.3	2424.6	1907.5	3943.1	1995.9	2967.6	1576.5	1456.4	2413.1	1825.8	3498.9	1584.3	6835.8	1185.8	2077.1	3201.3	1809.7	3839.1	1115.6	1075.5	1639.7	7020.3	5464.5	3059.5	4303.2	2755.3	4022.1	1698.2	1142.5
ACSS3	1712.1	1331.9	1166.5	1565.8	960.7	1413.5	1150.4	914.1	1355.9	1225.1	1237	1186.4	809.5	772.8	1377.4	4991	1077.5	1438.9	1499.7	1259.6	1579.7	981.2	1005.1	539.2	894.3	1650.4	1143.7	1099.7	692.6	1022.1	1071	1703.3	1405.4	1250.2	1429.9	831.3	2202.8	1333.7	1129.4	1729.6	750.9	876.8	909.7	641.1	966.8	675.7	1362.4	2287.9	963.6	879.8	2143.8	1775.2	1117.4	1401.6	875.1
MKNK1	615.8	743.3	1194.6	5246.2	729.1	2055.4	2619.8	1476.8	1884.1	1133.8	1432.6	1506.8	4466.8	920.8	2407.8	1159.3	1784.3	554.6	2218.3	730.4	988.6	1202.9	1934.4	1086.6	2341.1	2013.9	1087.7	2002.2	2542	2178.4	990.2	3031.7	1829.9	1070.5	1923	950.7	1485.2	1259	1397.1	1531.6	2035.9	1671.2	1014.7	4016.2	772.5	896.2	3211	14025.6	2697.7	1032	5277.4	1960.3	6927.8	1111.3	1210.9
ASNS	6692	5199.2	4258.9	5421.2	5938	5898.6	3939.6	3709.4	7854	3886.9	6781.9	4585	3698.5	3654.1	4481.5	11545.7	3739.3	7138.2	6684.7	7519.5	7245.8	4833.9	4790.5	1394.9	2863.3	7439.4	3222.4	6591.5	4009.5	4482.2	3618.8	7344.1	8758.7	5355	5707.1	4943.5	15751	5840.9	6462.7	3941.7	3276.2	3805.2	4301.8	2186.4	4239.1	2415.4	6459.1	7547	2444.6	2820.5	5513.2	5545.4	3132.7	7747.8	2642.4
FSD1	493.4	639.9	427.6	1157	518.1	683.4	447.4	467	613.6	415.8	595.9	449.3	565.9	374.2	475.3	931.4	548.8	492.3	610.9	463.3	491.7	461.5	440.9	328.3	446.5	589.4	445.7	496.8	482.4	467.2	373	1314.3	562.3	483.5	515.5	771.8	1012.5	591.8	509.8	514.2	461.1	505.3	403.2	706.2	437.1	380.4	706.7	2650.5	559.2	379.2	1728.1	563.5	811.5	497.1	400.3
TRMT6	3789.7	4082	3332.4	7995	3696.4	6148.2	3544.8	3213.4	4633.7	2970.3	4309.5	4133.2	4170.6	2925.4	3714.2	5029.8	3353.9	4114.2	4972.2	8361.6	3731.8	3271.2	3426	2216.6	3108.5	23650.5	2783.3	4550.8	3301.1	3496.8	3706.6	4962.4	4295.6	3768	4344.1	3430.6	38320.6	4743.2	3766.5	3073.1	2753.5	3022.9	2815.9	3743.1	3302.9	2298	3919.7	12715.3	4952.4	2532.4	10340	4048.5	5273.9	4810.1	2377.5
DLST	315	436.9	391.4	748.2	351.5	483.2	662.8	369.3	400.3	389.5	387.8	371.5	604.1	341	517.5	421.7	335.7	354.2	489.3	348.4	378.6	392.4	464.2	320.1	461.5	479.8	350.7	361.2	444.6	428.5	359.7	557.6	437.4	371.5	366.3	368	718.4	447	494.7	346.7	412.9	1228.6	369.9	508.4	405.1	332.2	404.7	2046.9	480.4	364.2	1203.5	438.4	598.2	365.2	553.5
ABCF3	317.5	616.7	867.8	5453.7	897.9	1263.5	1850.9	1104.3	1362.1	918	811.5	1198.9	2591.5	741.4	1410.9	756.5	1162.2	422	1866.2	511.3	714	954.4	1017.3	1518.8	1782.5	1325.8	603.1	1031	1707	698.3	542.9	1428	1415.5	783.9	1416.6	729.2	792.3	685	831.3	1213.2	1417.1	1217.1	887.3	3619.8	671.5	702.6	807.7	14552.2	651.1	1028.9	4991.1	1366.8	4270.5	755.8	890.7
SHKBP1	983.6	779.4	4214.1	2106.4	593.8	845.4	935.3	827.7	944.8	408.2	912.4	624.8	1504.1	759.8	3213.8	669.3	939.6	579.2	873.5	1604.9	1573.9	797.3	2621.6	634.2	645.4	1947.7	748	792	721.8	580.7	671.3	1153.7	1206.3	1708.6	746.3	772.8	2552	1063.7	824.6	937.3	1032.8	1049.2	724.3	804.4	1270.4	1688.9	619.1	2638.1	661.2	657.7	2399.9	704.8	973.9	1388.5	541.9
PDLIM5	7587.3	13807.7	28107.3	53791.1	14518.5	59996.8	64828.2	45968	51269.2	40071.1	34730.9	42654.1	72265.2	17594.4	51756.1	21846	40963.4	5436.6	54264.6	13503.6	24932.2	34097.9	41230.2	22108.3	50156.7	44121.6	23556	31556.2	50927.7	15741.8	15817.4	52686	46095.6	27849.1	40598.5	18045.7	10020	15410.1	36570.8	51780.7	89724.1	55337.3	31782.9	104207	49924.1	54090.5	24001.4	168414	29300.4	49682.5	64573.6	61622.9	119238	30993.7	46210.9
C2CD2L	834.2	1563	1671.8	3878.1	976.2	2326.8	1718.4	1375.2	2505.8	1360.1	1806.2	1573	3861.5	1151.1	3036.7	1629.3	887	1570	2759.3	1033.4	1743.2	2069.5	1479.8	2657	3298.7	1946.1	1715.7	2192.4	3266.6	1794.7	750.3	2040.7	1632	1162.7	1631.5	1639.3	2033.5	1019.4	2136.2	2865.1	1821.9	1876.4	1898.5	9099.8	1720.5	926.7	1737.9	23808.5	2968.4	2032.9	4888.7	3284.6	10091	1975.4	1705.8
CTPS1	10098.1	12461.3	19844.5	56107	12515.4	24161.5	34502.9	24904.1	29243.3	20112.5	20487.8	21284.5	39739.7	14464.3	46356.2	15422	22394.4	6648.4	41032.2	10403	15689.6	21964.8	23562.7	15086.2	33308.1	22720	18090.1	24424.4	31203.9	41068.6	13658.9	32273.4	20175.2	13943.7	23281.3	15809.3	8875	13578.3	41728.8	27959.6	34600	31668.9	24276.4	66045.2	21051.5	19101.5	29719.5	137320	73986.5	40608.9	46647.8	40847.6	103091	21156.6	26378.7
TRMT61B	1553.9	2511.8	836.6	1561	1108.8	1833	1115.2	1149.2	1461.5	994.4	1563.9	2180.4	1164.1	1051.2	1128.6	1926.7	1080	1359.9	5621.4	1353.3	1801.3	1313.2	1315.2	12478.3	916.8	1653.4	937.9	1430.9	1142.6	1356.5	1273	1713.3	1568.4	1585.2	1764.8	1559.8	2767.8	1366	6558.3	913.1	939.5	1254.9	1192.8	824.7	1150.6	796.1	3018.6	2018.6	795.7	835.1	1443.2	1822.9	1297.8	1305.5	870.3
C11orf49.1	2803.6	4439.5	4372.1	7904.4	4224.3	5715.6	4484.1	5495.8	6330.1	4670.2	3602.8	4302.9	5473	7993.1	4616.4	5862.9	4715	3133	5089.8	4733.3	4289.8	3544.4	4475.9	3561.6	5664.3	5461.4	4522.4	6621.3	6159.3	5447.7	4189.2	5912.6	5389	4009.9	4734.1	4802.7	15686.4	5004.3	4565.3	3466.4	3917.2	4394.6	4508.9	4817	3288.5	4264	4894	9311.2	4077	3203.2	5678.8	5746.1	6585	3382.8	4094.3
ATF5.1	356.5	562.3	444.6	15485	546.3	568.8	523.9	509	524.7	357.8	446.6	407.6	654.8	410.5	604.1	482.4	410	451.9	901.2	444.6	393.9	562.9	411.7	365.3	593.7	586.9	366.2	437.6	564.2	650.1	459.5	1113.6	527.2	468.3	490.4	450.9	975.7	714.2	851.1	434.7	856.1	641.1	497.9	1416.5	766.6	458.2	696.6	23601.5	1357.6	428.9	14896.4	648	1435	458.8	382.8
FAM110A.1	2532	2033.4	1485.3	4003.9	1892.8	2200.5	1541.5	1299	2796.4	1365.2	2311.6	1930	3852	1438.7	1673.3	3029.8	1450.3	2562	2144.8	2086	2327.8	1983.4	1750.5	849.6	1512.2	2521	1259	2244.2	1627.6	1700.8	1463.3	2555.6	2861.2	1951.2	2680.5	2043.6	8651.2	2332.1	2341.6	1511	1634.1	1752.9	1555.5	1548.5	1439.6	1002.6	2092.1	6461.6	1698.6	1381.2	5094.7	1976.9	2270.4	2468.3	1133.9
C5	39264.4	49528.6	35345.1	31415.4	35238.6	33565.7	44640.1	35003.2	29777.4	30004	33100.4	23364.7	27925.4	26089.8	31857.5	38352	30510.2	43008	29827.2	35276	41741.8	37243.2	27993.8	21466	30047.9	30590.4	26409.3	28599.6	32452.2	30194.9	29775.5	38611.6	33750.2	37703.1	34408.1	38248.7	29965.2	31674.4	33449.6	34470.8	31196.4	36372.7	29974	25462	36274.5	27837.7	40834.7	43580.3	29958.3	30823.7	34031.5	42827	32306.1	31491.4	26555.1
GOT2.1	1421.8	1597.6	7588.9	12457.8	8615.8	5506.6	5637.2	3953.8	5283.2	3764.3	3817.8	4899.5	12417.2	2387.5	4621.3	2376	2941.1	1003.3	4618.7	1440.7	2683	3163	3722.3	3219.5	6564.5	4123.9	3642.9	4206.9	5187.3	1855.2	1911	4518.1	3624	2961.6	3324.3	2614.4	2586.8	2115.4	3940.2	4648	10129.2	5736.5	4660.4	18199.4	3264	3722.6	2788.9	39961.7	699.8	3700.2	11385.3	7388.6	17367.2	3888.4	4245.6
RAB7A	6958.2	15790.1	40168.5	97769.2	13900.3	55969.8	67695.7	49543	50114.1	40600.4	38053.4	56497.7	80908.4	19854	49713.6	23025.6	39002.8	5527.7	58732.4	12111.4	33314.2	38329.8	38289.3	20728.9	69623	44208.6	34441.4	39599.2	55019.2	19427.7	16555	59058.3	47600.1	31101.9	40782.2	23435.4	12703.6	14979.2	39280.8	57977.1	69018.5	54143.3	35897.5	91240.3	39578.5	24997	40215.4	109468	13611.1	41848.7	68329.8	62735.1	104594	38162.9	45517.6
PPM1F	1171.2	1542.9	2776.6	10635.6	1782.5	6916.3	6784.9	2928	5558	3714.7	3705.4	4634.1	9724.8	2348.4	5762.7	2993.7	4002.2	1160.9	6080.2	1817.9	3218.7	3398.4	4402.5	1960.7	6654.7	4254.2	2816.8	3357.4	6594.1	2986.4	2017.8	6349.3	5304.4	3246.1	3240.3	2498.3	2296.4	1914.9	4372.8	4218.4	5818.3	4205.9	3501.5	11206.4	3179.6	2675.2	3401.6	39308	4053.8	3878.4	7374.2	6525.2	20299.2	3224.5	4093.8
PRRT2	945.7	418.7	627.1	916	413.8	537.1	464.8	464.8	851.1	425.7	497.8	450.9	602.6	654.3	558.9	551.6	629.7	450.5	661.2	375.9	456.9	434.3	434.2	324.4	559.5	671.9	404.1	494.8	532.9	460.3	1149.5	755.5	573.3	940.4	765.4	462.8	2065.8	739.3	453.4	514.5	479	487.7	446.2	707.1	501	390.2	438.1	1879.5	502.8	367.8	1367	628.8	1936.5	470.7	357.2
ITGB1	218.3	273.7	134.3	426	166.9	257.1	209.3	166.4	263.8	510.1	240.3	186	234	158.1	208.5	269.7	132.5	296.9	282.7	219	246.7	241.3	874.2	152.8	125.1	284.8	187.2	215.5	151.3	269.2	199.8	252	228.9	277.4	252.2	214.5	985.9	326.2	228.4	194.9	149.5	185.7	168.5	175.6	180.2	96.6	154.8	1208.6	257.6	186.3	1169.6	210.6	261.1	202.9	102.9
PAGR1	910.7	1859.4	3520	23806.5	1524.7	9713.9	9440	5647.8	7486.7	4262.2	4608.4	7920.4	17672.2	2491.1	7340.6	3125.3	4392.5	843.7	7462	1550.8	3626.2	4387.2	5151.5	2501.8	8874.6	6504.5	3080.4	4688.7	8454.7	1828.2	2085.8	7861.4	6203.1	3364.4	5669.3	2852	1782.1	1944.4	6017	7462.5	8924.6	7657.3	4714.8	19527.9	4690.9	3566.3	4949	55625.2	1625.5	5415.2	18221.1	9872.4	32276.6	4371.6	6731.7
CPA1.1	214.5	275.7	179.7	537.2	195.7	231.8	239.1	211.6	286.2	186.6	242.5	236.6	252.2	219.8	263	284.3	234.1	314.3	292.9	203.3	232.8	231.9	241.8	274.9	208.4	257.9	265.4	243.6	220.4	296	359.4	350.6	423.6	229.5	351.8	254.5	1130.6	388.8	280.1	264.9	227.6	259.3	196.4	329.3	188.5	213.2	226.4	1398.1	527.8	443.1	1417.5	250	711.6	263.5	313.1
VSIG10L	1383.6	1777	1238.4	3156.3	1283.2	1572.5	1380.3	1295	1428.5	1233.7	1435.9	1329.3	1621.6	1353.6	1414.4	1566.2	1426.4	1336.1	1570.5	1387	1374.4	2077.9	1456.7	1351.6	1437.9	1552.3	1199.2	1398.1	1490.4	1570.3	1242.7	1820.3	1538.1	1420.7	1388.4	1457.6	5658.2	1631.7	1330.4	1187.9	1365	1426.3	1099.5	1766.3	1105.6	1191.4	1558.2	7176.4	1432.9	1171.3	7287.8	1446.2	2032.2	1437.7	1190.6
GRM4	648.2	884.1	678.9	1699.4	634.3	801	832.8	603.5	664.5	550.3	683.7	562.2	829.7	570.4	1238	746.2	584.6	763.8	776.8	620.2	618	1425.6	748.1	544.6	593.8	764.4	561	881.2	700.2	788.8	589.3	986.7	796	745.6	874.5	631.4	2547.2	900.6	831.1	674.3	705.2	818.3	591.6	831	579.3	642.1	833.3	4706.3	1031	766.5	4635.4	1406.3	988	1306.6	565.6
PROCR	2515.9	3671.5	3187.4	8575.5	7863.1	4082.7	5475.7	4075.1	5102	3991.2	3554.5	3474.7	3682.4	4012.8	3971.6	3353.7	3455.4	2548.3	7498	3630.5	4472.1	2814.4	3494.8	2397.4	3791.5	8465.6	6948	3424.3	6117.5	6680	6584.1	7477.7	11263.7	3711.1	4015.1	3497.5	4513.1	7544.7	3482.3	2579.3	2435.4	3873.3	3773.3	2418.7	3006.7	6414.9	2494.7	3217.5	2838.8	2395.1	3907.2	7807.2	3229.8	3187.3	3121.7
IFNE	462.9	573.6	482.6	630.1	475.9	477.2	457.5	484.2	456.9	376.8	477.5	1213.3	488.9	422.9	430.4	469.4	589.9	453.3	494.7	383.2	442.1	405.4	428	409	389	683.8	324.3	384.3	402.8	525.3	393.6	613.3	431.4	375.2	639.7	423.4	1009.8	475.7	430.1	419.6	445	481.9	392.3	447.5	590.6	424	531.3	820.3	349.1	382.5	740.3	513.9	477.5	507.1	436.6
GSK3B	726.4	1696.2	4015.3	13548.4	1388.1	7120.8	8448.1	5469.8	6310.1	4346.6	3705.6	5320.8	13857.6	1912.9	6045.2	3138.4	4326.6	651.8	6840.2	1944.1	3269.7	3965	4827.6	2514.6	9086.9	5819.7	2914	5242.7	7639.6	1952.7	2490.1	6832.3	5524.6	2944.2	4933.7	2499.1	2861.8	1771	3401.3	5455.6	7041.1	5205.4	4102.1	17694.7	3704	2454.8	3564.7	54127.2	3936.5	5027.9	11197.2	7280.9	32338.2	3568.5	4796.7
CSTF1	3240.9	2653.3	1768.6	5270.7	2544.3	2837.6	2677	1485.4	3789.3	1661.7	3262	2126	2070.9	1578.7	1962.6	4356.8	1823.5	3471.1	3180.4	2753.4	3116.2	2628.9	2200.1	639.9	1228.5	3437.6	1325.5	3294.6	2175.5	2292	1595.5	3704.8	3715.2	2542.7	2649.7	2611.7	12865.9	2967.7	2798	1950.5	1638.9	2012.3	1993.4	1670	1648.3	1426.8	2684.5	12302.4	2072.2	1675.8	11426.7	2600.2	2499.7	3352.2	1000.5
EEF1G	785.2	1015	1298	3825.9	1424.1	1233.7	1383.9	1205.2	1422.1	1082.3	991.5	994.8	1761	1104.4	1312	1329.1	1236.1	919.9	1817.8	856.5	871.2	1262.1	1095.7	904.9	1720.6	1421.7	957	1356.1	1401.1	991.1	956.7	1383.7	1562.3	1026.8	1313.9	1083.6	3994.8	2996.5	1030.1	983.8	1513.4	1141.6	1053.1	2987.9	932.4	939.1	1039.6	5888.7	1196.1	936.8	3953.9	1295.6	2588.3	994	968.8
PTER	698.6	833	726.5	1371.4	671.9	893.3	860.1	932.7	3267.2	675.1	785	762.1	1044.9	766.7	738.3	883.8	1606.3	766.8	978.1	1259.3	766.5	654.3	1232.9	1315.8	889.8	942.6	816.2	927.6	2800.1	951.3	957	1060.2	996.1	766.2	858.4	667.6	2598.7	801.8	888.8	743.2	649.7	954.4	617.5	922.5	1412.6	670.4	1165.3	2440.7	959.4	617.3	2470.7	898.8	1051.1	1023.4	978.8
APOE	5650.5	15403.6	9362.9	14604.3	9911.7	7665.6	13641.5	10462.5	12011.5	8067.9	7263.4	9839.1	11194	7457.9	12289.1	14512.2	5775.2	7182.5	16250.6	11988.2	15704	4538.4	12890.4	7429.6	8000.3	3144.7	6191.9	11032.4	7228.8	10581.8	11493	11293.1	14992	8915.4	7286.8	10962.6	5355.6	12396.7	12226.8	7269.2	7167.9	8964.2	15567.8	12988.2	11761.1	9896	5288.5	2098.3	6679.3	7613.8	5765.8	10748.9	11435.5	9478	9121.3
PAGE4	1882.9	2019.2	1616.9	5532.1	1634.4	2035.7	1985.8	1715.2	1852.8	1538.7	2024.7	1682	2320.8	1525.8	2810.4	2129.5	1718	1894.6	2096.1	1691.7	1974.3	2132.2	1799.7	1470.2	1654.4	2781.1	1499.1	2041.9	1920.6	5316.7	1637.3	2675.2	5090.6	1709.1	1963	1701.9	11517.9	2827.8	1924.3	2180.2	2111.6	2107.5	1519	2521.1	1570.6	1543.1	2109.1	12188.4	2675.6	1702.4	11204.4	2179.1	3515.7	2086.2	1443.6
BDNF.1	529.9	1512.9	729.6	4621.3	663.3	914.9	935.6	926.8	908.2	729.5	818.1	663.5	1543.2	644.7	1293	771.1	797.3	745.3	1274.1	693.1	688.9	1154.1	903	822.8	966.3	1330.5	743.5	1105.8	1054.4	2235.2	733.5	2146.6	1071.3	839.4	946.1	791.6	3197.8	1126.2	835.3	1120.9	1631.8	2109.5	718.4	2175.4	1219.6	1004.6	2649.6	17927.5	2836.5	866.3	16544.8	2332.5	3346.9	1019.2	765
HMGCL	477	559.5	1464.1	6547.5	2320.1	4091	3444.5	1756.5	2458.4	1718.2	1832.3	3092.4	6710	826	2547.3	1296.4	1341.1	364.4	2552.8	596.8	1488.5	2017.1	1898	643.3	3166.7	1579.3	1141	1740	3576	697.2	544.9	2494	2083.7	1373.7	1539.8	1318.6	987.7	815.9	1572.4	4377.4	4035.1	2149.2	1196.4	5581.6	1945.3	1499.2	1390.7	13112.4	624.3	947.8	3939.8	2020.8	5794.1	1206.8	2373.4
PRRX1	748.7	935.4	1021.7	3868.3	900.9	1033.9	933.4	1736.3	1517.7	939.3	1113.4	1845.1	1858.8	834.6	1083	2994.5	1002.8	819.2	1321.2	827.4	952.3	2791	1994	2442.1	1848.5	1227	1914.6	2236.8	1826.9	2413.7	1873.9	1437	2044.1	1643.7	1016.6	1733.2	4353.8	1227.7	2021.3	1267.4	1772.2	1731.6	1513.1	1335.1	1406.6	2036.6	1680.6	8563.1	2398	1125.9	6418.6	2418.3	1806.1	951.9	858.4
AAMDC	872.1	982.7	1054.1	3235	943.2	1732.1	1476.2	1185.8	1753.3	1170.9	1081.2	951.8	1994.3	924	1685.3	1341.7	2259.6	952	1729.8	915.3	1261.7	1469.4	2394.1	477.6	1556.3	1492.6	1087.5	1255	1652.9	1658.4	963.5	2389.3	1623.5	1256.5	1338.7	1006.3	7268.4	1229.3	2142.4	2114.6	2938.5	2947.9	1921	4256.1	1470.3	1450.3	1689.2	17615.3	1334	2152.3	5686	3607.5	6852.9	1869.4	1149.9
S100A8	379	470.3	421.9	41351.2	344.8	410.4	482.5	367.9	432.2	346.7	386.6	506.4	478.6	319.7	766.2	424.3	343	1078.2	453.3	405.6	441.3	821.6	388.4	275.2	351.4	420.3	322.2	383.3	375	652.7	359.6	535.9	422.7	632.3	418.1	742.2	1656.5	539.7	683.3	408.7	372.8	573.6	376.8	448	370.5	353	1115.7	5923.8	749	387.7	5341.6	512.4	776.6	460.7	324.9
PPARG	1559.3	1331.6	1089.8	3501.9	1164.8	1474.9	1106.9	1169	1691.3	1071.5	1800.1	1275.5	1339.1	991	1266.1	1799.1	1099.9	1735.9	2256	1381.9	1471.5	1368.6	1193.2	671.6	1006.9	1554	1000	1475.7	1109.6	1628.9	997.5	2129.9	1656.2	1242.5	1511	1264.9	6946.3	1560.8	1265.5	1401.8	1059.9	1277	1062.3	1320.7	1104.6	769.5	1560.3	6681.3	1401.5	1344.6	5799.6	1427.8	2009	1532.5	848.6
NELFA	1196.4	1277.2	938.9	8220.7	1347.2	1365.6	1211.6	1253	1959.1	1237.3	1336.7	1102.8	1331	1219.4	1326.6	1344.4	1303.6	1188.7	1890.7	1081.5	1095.7	1130.9	1537.1	1077.9	1151.6	1513.3	908.2	1254.2	1241.2	1469	1166.6	1704.6	1924.6	1246.5	1508.1	1505.2	4328	2053.8	1435.1	1331.9	1244.8	1461.1	1340.2	2389.8	1078.9	1040.7	1150.3	12464.8	1563.7	1160.2	10424.2	1752.8	1861.1	1262.8	1004.1
GSTT2	1307.3	1911.9	1193.6	3029.8	1423.8	2537.4	1382.1	1125.7	1282	1575.6	1283.5	1385.7	4071.4	1052.8	1200.8	1517.5	1055.4	26279.4	1314.3	2423.5	4029.6	1430.7	1481.2	849	1262.6	1642.7	1209	1192.8	1156.5	1871	1296.3	1808.7	1522.2	1626	1342.9	1429	6261.1	1959.8	1463.9	1591.9	1587.9	1991.5	1035.6	1762.3	996.1	796.9	1441.3	7234.3	1462.7	1222	6469.7	3926.8	2021.4	1604.1	1186.9
FSCN1	13259.3	17101.4	14867.1	40023.2	21486	20621.5	13166.9	20201.9	32266.8	19237.4	22713	18926	19826.8	18455.3	38098.3	21656.7	22343.6	14928.4	25987	15593.6	14875.6	14871.3	18272.4	16614.8	18587	23897.3	20306	24155.9	19183.2	38443.1	21402.2	27360.5	20524.2	21964.3	24080.1	19384.6	34361	35420.8	31849.3	18355.8	20593.2	22321.5	19090.7	24585.2	14665.8	19211.3	14947.9	27375.7	19403.9	15515.2	27278.9	27082.1	23523.3	15790.2	15273.7
EHD1	5690.6	11846.5	23401.3	69019.7	9606.5	46798.9	51261	36296.8	36973.4	31006.3	30935.2	43903.7	67815.7	15283.2	41862.7	18389	33173.5	6949.4	50616.7	11764.5	21364.8	25131.5	32005	14809.4	48371.1	35344.7	17397.7	23326.5	39878.2	15189.9	14449.4	44038.3	36629.5	24616.7	33971.5	15581.5	6159.4	11560.4	26519	38423.7	49228.6	36517.4	18844.7	68329.8	26332.3	21275.3	23010.9	134192	18047.4	29098.8	49988.6	46397.6	108315	23883.2	42529.8
VAT1L	555.2	1043.2	622.9	1296.4	727.2	1163.7	757.3	624.6	743.9	566.8	686.5	622.1	1074.2	540.5	641	912.2	743.3	834.4	3296.5	1803.4	779.2	1064	696.4	500.5	632.8	716.3	513.7	855.9	686.9	808.8	763.2	1000.4	756.7	720.5	1044.3	679.2	3011.5	3720.1	829.2	658.7	649.2	793	592	900.5	532.8	658	628.8	1875.6	814.8	2318.1	1571.5	812	956.6	701	483.9
CACNB3	291.3	437.3	685	1372.8	385.9	741.2	858.6	670.9	783.1	497.2	646.4	658	1493.2	350.3	628.8	430.2	577	332.3	1008.5	458.6	472.8	502.4	575.1	500.5	785.5	1200.8	436.1	755.3	2818.5	391.5	461.9	862.5	637.4	531.9	781.1	419.3	692.4	784.3	840.6	762.7	3117.8	567.9	714.3	1719.6	833.2	1826.3	585.6	4592.9	511.9	707.2	1563.4	737.3	2651.1	554.5	555.6
RILP	1664.8	2983	2680.9	15310.2	1860.1	5074.4	5282	5381.2	4971.5	3521.3	4361.8	4955	4405.3	3112.1	15729.9	2144.4	3890	1275.2	4574.5	1753	2716.3	4433.2	3139.1	2828	4804.2	2491.5	3408.9	3478.7	4412.7	14617.8	3848.3	8624.4	3226.2	2943.3	4608.2	2817.7	4097.5	2295.7	15161.7	4125.8	7577	9158.1	2984.3	12299.9	3842.6	4182.1	6200.2	24463.4	25556.8	7386.8	6691.2	3760.6	15564.8	3485.9	4435.6
KLC3	714.2	942.1	616.5	1851.2	610.2	1213.9	823.7	613.5	1114.5	638.8	682.5	650.8	854.1	670.5	737	708.2	681.5	804.3	1722.2	580.1	706.2	831.5	743.8	638.3	24846.5	753.3	616.3	659.4	719.6	813	634.9	964.9	689.9	649.7	758.6	689.4	3002.8	1359.8	739.9	574.6	693.3	859.1	809.8	899.7	666.6	634.8	730.8	3624	864.9	728	3690.8	886.8	938	694.6	675.1
C15orf40	1154.1	1386.6	1162.8	4146.9	1030.1	2070.5	2181.9	1515.3	1927.7	1151.3	1525.7	1676.9	2577.9	1024.2	2114.9	1838.5	1366.5	1198.7	2826.7	1083.1	1648.3	1476.2	1405.1	763.1	1366.6	1973.2	875.5	1461.3	1983.5	1829.1	963.2	3072.8	2202.2	1469.1	1980.9	1386.3	3206.9	1997.8	1912	1309.6	1906.5	23035.5	1089.6	2986.6	1010.7	913.4	1351.1	14690.1	2082.5	1274.6	5572	2083.7	4529.1	1160.3	1449
RPP25L	984.7	1963	852	2482.4	829	1149.6	888.1	842.3	1020.3	733	950.1	778.3	1031.6	827.9	888.5	1034.5	834	1084.9	2699.6	811.9	866.7	1031	966.5	775.8	818.9	1081.6	1319.3	973.9	926.4	1019.3	835.3	1289.5	995.4	993.4	1413.5	960.7	5028.2	1431.8	989.5	765.9	864.6	967.4	775.1	1237.3	810.5	841.4	1104.6	6617.4	1238	844.5	6976.4	973.3	1318.6	988.2	713.1
C12orf65	518.8	723.6	496.7	1707.8	502	761.3	701.7	621.5	518	513.9	603.4	463.3	649.6	478.3	649.2	528.7	574.5	584.1	1589.3	666.7	577.5	582.2	483.5	512.1	492.2	602	463	543.4	545.5	747.6	590	775.9	555.5	1644.6	602.4	531.1	2412.4	786.3	618.3	532.3	607.6	708.9	533.2	941.6	525.9	488.6	641.9	7495.4	1387	600.4	7699.1	661.6	958.6	604.9	515.9
GSPT2	1836.2	1698.4	1513.1	3775.4	1692	1977	1901.1	1467.6	1967.9	1393.8	1740.8	1494.9	2378.2	1459.2	1883.3	10262.6	1769.7	1658.8	2670.6	1723	1698.6	2327.5	1604.1	1076.9	1706.2	2175	1279	1763.4	1780.6	1565.6	1846.5	2714.5	2134.7	1561.6	3085.2	1549.4	6752.6	2104.4	8932.9	1499.2	1692.8	1482.3	1406.6	2087.4	1404.5	1077.5	1750.4	7613.1	1244.8	2274.3	5099.9	1910.9	3849	2062.5	4595.1
EPN1	1490.5	2693.9	4537.4	14139	2536.1	5143.2	5711.6	4207.1	7709.4	3740.8	3954.6	4178.2	11573.1	2582.3	7282.1	3246.4	3421.9	1190.4	8487.3	2186.5	3892.8	4956.4	3653.6	2579	9808.5	5085.5	3731.2	6301.7	7621.5	4777.7	2512.8	5720.8	3835.9	2874.6	4457.5	3476.5	3462.3	2436.9	6921.4	5239.9	5956.3	6168.7	5329.7	15135.9	3646.9	3126.1	4344.1	42533.9	6885.6	4405.4	11455.7	7094.7	28441.5	3963.1	4160.3
KLHL40	702.3	682.1	378.5	839.5	378	522.2	516.1	333.4	373.5	269.2	431.9	320.9	430.8	347.5	325.4	448	418	407.4	583.1	400.4	564	1565	424.7	312.4	288.6	429.3	289.8	426.1	358.4	408.3	389.2	672.5	430.7	445.9	335.3	366.8	1570.4	506	435.4	412	340.5	388.6	355.7	483.1	306.1	322.1	378.9	1651.1	526.8	323.1	1502.5	454.2	871.8	499.7	299.3
FOXP4	366.1	800.9	638.7	3927.4	433.3	870.9	953.2	627.2	808	469.9	654.6	613	1468.9	416.9	1039.3	995.7	628.4	365.6	2009.4	414.3	541.7	741.1	611.7	439.4	1109.1	761.7	431.2	810.9	1424.5	595.4	479.9	873	604.1	706.2	812	499.7	2357.8	717.1	765.3	818.2	975.5	909.4	773.5	2285	564.8	508.4	970.9	11820.1	3910.7	783.1	5310.7	1050.8	3486.8	796.8	678.9
SETD3	1299.5	1905.2	2835.6	15642.7	1833.8	5517.9	9880	6005.1	5777.8	3928	3808.7	6291.9	12320.6	1903.9	4901	2628.4	4962.2	1368.8	5630.7	1409.5	2838.9	3227.9	3679.5	2719	7110.4	4323.9	2567.2	4080.5	5049.9	1809.8	2102.7	6234.6	4620.6	2902.1	3998.2	2570.6	2824.9	2578.3	3320.5	5284.6	6480.6	5474.3	4044.5	17737.8	3231	2100	3112	60506.3	3428.3	5274.6	16567	6683.4	27846.2	3057.3	4293.7
DAPK3	623.6	833.7	977.2	2674.2	723.1	924.2	1007.6	686.2	1146.2	628.7	812.7	841	1435.1	569.1	901.3	901.7	672.6	622.8	2007.6	648.4	1126.6	950.5	742.1	564.1	2468.8	939.4	1110.7	1100.1	1310.4	822.6	623.6	1047	895.3	662.6	809.3	783	2330	1144	734.8	969.7	837.3	922.6	1077.9	2161.9	748.9	504.1	848.8	13948	1132.4	1273.4	4042.3	1256.1	3236.5	1008.1	671.8
OCLN	483.7	635.7	401.5	1321.5	382.7	553.6	527.5	417.2	418.4	354.9	1021.1	370.9	518.9	392.4	453.8	577.3	418.1	466	981.5	382.6	381.6	673.5	441	414.6	446.5	529.1	406.8	430.4	506.6	553.5	498.2	664.5	441.5	467.5	529.1	564	2740	627	466.8	402.5	441.2	525.5	395.1	577.1	439.4	387.2	546.4	3278	555	410.7	3116.1	509.4	703.5	441.2	2147.8
MPP2	407.1	1198.1	350.1	1485.2	378.4	937.4	473.4	371.5	438.1	353.9	729.3	371.5	555.2	394.1	426.9	501.4	397.6	2712.6	8853	959.7	394.1	479.2	453.9	345.4	359.5	1346.9	1053.9	406.1	467.4	763.6	707.2	681.6	500.6	1527	646.2	531.5	3068.3	1842.3	594.6	385.8	413.2	451.8	374.2	540.3	357	351.8	490.4	3378.8	524.9	375	3172.8	510.7	665.5	450	314.7
MEF2D	651.4	1056.3	692.9	3781.3	666	1049.4	1014.8	736.1	1384.6	655.7	915	686	1107.7	606.6	847.9	842.7	745.7	1049.1	1376.4	661.4	837.6	840.5	709.9	597.2	866.5	893	645.1	996.5	822.6	812.7	680.8	1074.9	831.5	753.4	898.2	726.8	4377.8	1223.5	758.5	726.6	779.9	945.8	812.7	1362.4	745.8	601.1	853.6	7325.5	1016.2	726.9	5909.9	1018.5	1976.1	906.7	615.8
PWWP2B	868.2	1826.1	790.6	2206.4	707.6	1122.1	931.2	718.9	743.8	641.5	801.7	713.7	929.1	690	783.9	810.2	758.4	841.7	2997.2	815.3	845.5	894.1	709.4	755.6	717	893.4	789.1	769.9	889.4	961.7	682.2	1112.6	806.5	791.4	874.2	966	7737.4	1371.3	778.6	658.2	790.3	905.5	713.5	1328.9	724.7	894.9	883.6	5527.8	936.1	714.1	5822.9	877.9	1254.1	790.4	681.1
GAB1	600.1	1318	1343.8	6323.5	722.3	2229.8	2742.7	1779.7	2152	1322.2	1421.6	1804	4400	996.8	2351.3	1618	1433.4	1411.5	11016.9	1096.9	1486.7	1910	1782.2	1171.2	2866	2766.4	1275.3	1855.7	2844.5	2200.8	1082.8	4154.6	1953	1285	2167.2	1413.5	5963.1	1770	2327.3	1975.4	2756.2	2421.6	2677.2	6465.9	1329.2	1595.5	1999.9	31633.5	2987.5	2410.5	6492.1	3145.1	8184.5	1378.8	1790.6
GMPPA	1335.4	2095.1	1357.1	3496.8	1483.6	1819	1691	1549.2	1728.5	1147.8	1617	1432	1978	1131.1	1793.6	1892.2	1461.4	1365.5	2781.4	1720.4	1531.5	1542.4	1465.2	974.9	1584.5	1764	1117.1	1715.9	1524.2	1666.7	1425.9	2192.3	1894.8	1354.9	1803.6	1392.4	24910.8	1722.7	1499	1234.8	1381.5	1449.5	1272.8	2228.2	1455.6	1083.8	1752.7	5732.6	2350.5	1659.3	3876.6	1840.7	3461.1	1787.4	1156.4
NME8	209.7	374.3	212.3	463.8	202.3	256.4	233.6	189	215.8	170.2	217.4	183.2	258.6	189.9	198.2	240.3	221.8	364.4	1400.5	353.9	190.6	506.1	270.7	181.2	205.2	238.4	205.4	289.1	240.1	334.1	391.8	511.5	210.2	235.2	699.3	610.9	746.5	499.4	232.7	201.7	196.8	271.1	180.9	241.3	199.2	165	223.8	707.9	268.7	185.8	641	232.4	316.1	218.3	168.1
TTC25	349.3	463.2	315.2	898.4	311	409.6	374	330.8	339.8	289.9	1148.9	292.3	435.7	337.2	367.7	382.7	369	360.9	781.7	324.6	325.8	355.3	316.3	302.4	450.7	368	298.8	340.2	371.5	413.4	343.1	513.3	365.6	338.9	369.6	348.9	1287.8	449.9	354.4	326.1	357.3	395.3	311.1	406	347.3	298.6	386.7	1551.5	500.9	345.5	1481.3	398.5	474.5	390.1	314.8
CPNE7	577.8	873	570	2037.1	567.1	666.9	918.7	611.7	638.4	519.9	835.8	552.6	790.3	618.8	907.7	672.5	617.2	659.7	1480.3	571.1	749	689.5	590.4	601.1	615.4	674.8	552.5	694.5	654	964.2	644.9	969.2	702.7	605	678.4	665.5	3404.9	908.2	809.3	605.9	735.7	886.2	622.7	1320.2	662.3	650.6	751.2	5162.7	2474.7	2211.2	5064.8	769.5	1428.1	767.8	549.3
USP3	624.4	1141.9	1300.1	2419.7	468.7	5279.7	1002.9	487.6	888	403.3	1142.7	568	660.6	545.8	664.7	1070.7	657.8	630.9	928.6	473.2	499.7	512.2	524.6	391.6	527.4	671.3	815.4	649.3	527.4	589.8	963.7	819.4	531.6	2738.6	568.2	666.1	2366.6	942.7	529.9	596.6	5984	749	540.6	1030.5	426	406.2	506.8	4473.8	696.8	489.1	4729.6	677.6	705.2	515.4	454.1
UTP6	1145.1	1297.7	815.8	3731.5	1063.9	1412.5	1205.2	983.9	1249.2	849	1148.9	1200.9	1584.4	795.9	1358.4	1409.7	1051	1107.4	2468.9	972.6	1153.8	1142.4	1066.7	660	1113.7	1658.1	765.6	1196.8	1409.7	1284.7	950.8	1678.6	1302.3	1027.7	1507.5	1080	9441.9	1405.5	1057.9	900.5	1041.4	1048.5	881.6	1348.5	969.9	714.9	1224.8	4956.9	3968	979.6	4192.7	1167.3	1891.8	1252.5	768.7
MEIG1	468.3	2876.3	759.3	1071.2	9344.5	2499.9	5050.8	646.4	399.1	915.4	571.5	515.8	835.1	2795.7	1694	577	828.2	1775.1	4201.4	410.3	624	561.6	723.5	535.1	498.8	809.2	528	519.4	576.7	601.2	858.2	1357.3	698.5	912.3	559.5	1438	4721.7	11639.5	558.6	774.1	416.4	2494.3	467.1	664.6	735.8	409.9	1671	1530.1	468	478	1438.4	519.9	528.6	1214.2	723.7
LSMEM1	1315.3	1788.5	1205.2	3921	1256.5	1476.1	1384.9	1206.9	1361.6	1224.2	1566.3	1125.6	1625.4	1134.8	1357.1	1534.6	1311.3	1535.3	2695.5	1214	2382.2	1390.4	1254.4	1150.4	1191	1573.8	1098.4	1414.6	1368.1	1615.9	1226.2	1982.9	1439.8	1392.8	1931.2	1328	7137.1	1921.8	1355.9	1184.7	1423.1	1585.3	1160.4	1832	1211.3	1095.2	1654.6	11381.2	1798.4	2769.7	11993	1615.3	2792	1488.2	1052.1
C8A.C8B.C8G	14108.3	10493	7905.6	10128.9	10055	10920	5610	5839.4	15620.2	6322.6	13114.8	8241.5	7410.5	5931.6	7157.7	17642.4	7678.2	13819.1	10140.4	11939.1	16387.8	10690.8	8625.9	2029.8	4190.1	13343.1	4094.8	12314.8	7510.1	7311	5892.1	15245.3	14757.6	10793.7	10251.9	10357	31335.9	9133.6	10047.9	6310	5950	7035.9	7148.8	3232.1	6232.5	3738.7	10140.8	15162.9	2964.1	4592.5	15472.2	9615.3	4118.4	14070.8	7718.5
C20orf202	3884.8	1255.7	907.3	2574.7	877.3	1070.9	902.1	831.7	997.8	750.7	1190	819.8	1060.6	797.3	939.2	1070.2	844.9	1002.3	1778.8	833.1	921.3	968.2	859.4	724.6	775.1	1094.4	785.2	951.2	912.3	976.7	754.1	1219.8	1074.7	904.2	1003.4	913.6	5441.4	1206.1	914.5	783.2	847.3	957.3	802.3	1243.5	828.4	700.3	1002.2	5822.6	1095.2	783.3	5980.1	987.5	1465.5	1011.2	786.4
SCP2	6844.2	12744	24606.8	80580.7	19419.7	38244.1	61239.3	45203.5	40654.5	35322.3	26465.1	44519.3	72689.9	13970.7	49124.5	24635.9	26117.2	4822.6	58254.4	13188.2	33417.6	26816.8	34091.9	18484.1	58965.3	34273.4	26301	32220.3	50516.2	12386.1	16386.6	50660.4	37653.9	25115.9	39339.8	18069.4	15345	15842	31275.5	46946.3	64818.2	43070.2	33603.8	77991.6	43565.5	21446.6	35161.8	202336	13301.5	42237.9	77039	63078.9	125405	32428.1	44173.2
CHTF8	2596.4	619.7	404.7	996.7	271.6	447.1	675.5	258.2	379	232.3	306	255.8	379.5	277.3	1203.9	348.6	337.3	431.8	3097.4	316.9	257	400.8	304.7	244.2	230.7	452.7	288.4	285.6	324.8	616.1	278.2	480.1	412.9	428.9	518.2	371.7	1162	608	286.3	250.2	306.4	345.7	295	329.2	240.1	251.8	565.6	1333.8	338	238.3	1253.1	315.7	430.6	445.6	210.3
CEACAM16	1625.2	1912.9	1792	11890.1	1477.8	2080.2	1843.6	1945.1	1841.9	1860.5	1919.2	1565.2	1952.6	1466.2	1724.8	1911.2	1672.8	1852.4	2992.8	1494	1756.6	1866.6	2059.9	1767.8	1706.9	2207.9	1689.8	2016.4	1610.3	2305.5	2230.7	2507.2	1889.8	1918.2	2051.8	1814.6	6179.9	2411.6	1810	1495.9	1540.6	1875.4	1485.6	1951.6	1505.2	1352.9	1624.3	11003.1	1816.9	1767.2	11186.8	1890.7	2442.2	1736.8	1495.8
HCE000342	40475.1	42383.8	44737.1	38844.4	39614.5	37565	41731.6	43670	37678	43743.3	41771.4	43874.9	37730.6	35771.2	37867.8	38864.1	38578.5	42547	43660.3	43330.5	40828.2	38486.1	36234.7	37546.1	41804.1	41298.5	44502.5	40233.4	37122.6	41724.8	45629.6	41190.4	38878.6	42185	41951.2	39980.5	37770.5	42497.1	37756.4	42888	40090.1	38740	37156.7	38801.1	42395.8	38169.6	45554.7	39239.8	40330.9	37725.9	36564.5	40128.7	39381.3	41955	39858.5
CRACR2A	470.9	759.8	460.2	1001.8	452.2	513.8	507.7	459.5	519.8	450	493.8	428	600.6	626.3	554.3	568.9	471.7	518.7	795.6	592.6	693.2	573.9	473.9	433.2	2440.6	520.1	425.4	468.5	472.2	547	8374.2	679.5	495.7	520.7	2463.5	492.7	1964.3	879.4	514.8	448.5	464.8	520.7	432.5	571.6	721.7	428.3	543.8	1974.4	576.2	475	1782.4	566.9	738.6	498.8	573.1
KDM8	3268.5	5018.1	4322.2	12877.2	9339.7	10815.6	4594.7	5701.1	3984.5	3836.1	4617.3	3316.2	5529.4	2869	4765.2	4034.9	3948.7	3426	11548.5	4780.8	2870	34513.9	3804.1	3468.9	4963.1	5898.8	3669.9	4033.9	3809.3	6821.9	4829.6	7949.1	4012.9	4000.3	4895.9	3356.3	24235.1	6172.7	3825.5	3240.4	4397.3	5090	3977.7	6352.8	3718.9	4920.7	6908.2	24629.8	7351.6	19957.4	25855.2	6361.8	8551.9	5337.9	4450.1
SYTL2	166.5	280.7	159.7	319.2	216.3	171	231.5	148.3	152.8	123.5	146	143.4	193.3	133.1	164.4	197	150.5	156.5	487.7	159.6	267.8	169.5	166.3	150.6	138.9	200.8	135.5	157.5	169.8	162.2	138.5	230.2	162	173.4	217.1	151.7	583.3	218.4	165.7	129.6	142	164.8	173.7	182.7	142.1	123.1	155.6	393.8	172.5	125.3	317.1	183.7	314	154.9	128
CTSG	1104	1122.5	1101.1	4365.3	1586.5	3278.7	4297	1161.4	1279.9	1381.7	1229.6	931.3	2542.1	910.7	1120.2	1224.8	1185.8	1279	1360.6	981.7	1175.6	1148.4	939.4	2256.5	958.8	1421.9	7394	1172.1	1078.6	3007.2	1035.5	1797.2	1327.1	1249.2	1380.4	5567.8	4531.4	1584.3	1260.8	957	1195.8	1438	1233.1	1824.5	1078.9	854	1469.1	16914.5	1772	1125.6	17935.2	1357.3	4623.7	1378.1	878.7
TRAPPC13	744.7	959.5	712.6	1927.2	934.5	869	864.2	776.4	901.6	619.4	904.9	704.6	2549.6	751.2	856.6	833.9	857.4	790.1	1523.4	698.2	752.4	1058.4	751.4	774.7	733.6	862.4	630.8	807.4	852.7	980.7	1585.9	1070	849.3	798.6	963.2	1030.2	3760.1	1257.5	911.3	680.8	822.1	913.9	743.6	1271.2	698.1	766.2	851.3	4968.9	973.7	998.7	4560.8	958	1407.1	872.4	753.6
BMT2	567.8	574.9	1081.8	1268	423	583.5	528.3	777	519.6	425.2	500.4	485.3	549.5	461.7	470.3	535.9	436.6	481	1012.1	423.2	499.1	600.2	778.7	349.6	460.7	723.8	418.1	541	460.9	557.5	507.5	1290	549.4	821.5	611	671.1	3669.9	686.8	717.4	753.6	441.9	882.4	437.9	736.9	406.1	332.1	606	2947.5	662	537.4	2917.5	584.1	884.3	1145.2	380.8
FGD2	4765.5	3914.3	2485.1	7638.9	2314.6	3434.2	2983	2332.7	2307.7	1698.4	2680.6	2260.7	3386.6	1939.3	2617.6	2432.8	1982.1	1251.7	2960.3	2145.6	2328.7	3584.8	2053.3	1998	2879.4	2899.7	2288.6	2650.2	5709.9	3015.2	2006.8	2704.4	2452.3	2383.2	2347.5	2139.2	44697.8	3093.9	1867.2	2073.7	1857.4	2313.1	1815.4	2307.1	4078.2	1303.3	3741.3	9886.7	3540.9	2034	8429.9	3055.6	4481.6	3203.7	1547.4
CRPPA	576	672.9	822.1	1407.5	470	655.3	680.5	562.6	543.6	462.9	470.1	482.8	826.4	459.7	706.1	567	549.2	504.1	886.3	551.3	453.4	643.4	547.4	837.2	601.3	628.5	468.7	601.5	647	822.6	570.4	780.9	680.3	498.1	723.6	534.5	1920.9	648.9	666.5	490.9	609.2	712.9	501.5	854.6	494.5	544.7	568.8	2838.8	897.8	589.4	2531	669.2	1465.4	474.3	474.4
TRIM72	214.4	442.6	496	782.8	957.3	955.6	303.3	210.3	247.3	191.8	263.6	223.3	287.9	212.3	295.7	787.7	261.6	297.7	3351.5	225.5	270.4	647.7	227.7	636.5	328.5	292.7	203.8	368.5	240.7	294	325.5	407.8	234.6	365.3	344.1	356.9	702.8	585.6	771.9	312.5	723.2	1918.7	302.9	723.5	441.5	355.1	340.8	1250.2	328.8	233.7	1024.5	295	365.3	259.4	201.6
NARF	716.8	805.1	608.8	1468.6	546.1	728	662	596.3	660.9	494.8	664.6	510.8	698.6	519	555.1	692.4	530.9	830.3	1279.8	567.6	604.2	658.1	683.1	502.4	534.2	645.8	513.6	687.6	597.9	675.8	566.6	880.1	755.8	662.8	635.2	659.6	3565.5	798.4	796.6	531.6	566	707.6	607.9	826.5	610.6	505.2	856.8	4136.7	893.9	617.8	4068.5	694.9	1586.9	692.6	514
GTF2E1	931.5	1065.9	853.5	4115.3	929.7	1228.3	1183.6	940.8	1163.6	821.7	1032.3	961.4	1237.8	825.6	1032.4	1199.2	905.9	1127.6	1550.2	914.1	945.3	1015.9	926.4	652.3	959.9	1186.2	785.5	1053.5	1140.8	1040.4	798.7	1371.6	1181.6	1016.9	1079.5	927	12891.1	1205.2	1057.9	850.1	966.1	1058.1	961	1664.5	808.9	684.9	1079.4	7763.3	1076.2	789.2	7352.2	1179.7	2044.1	1081	751.7
BROX	1755.3	1528.7	1220.5	2961.9	1248.1	1656	1713.2	1293.5	1549	1066.9	1412.2	1374	1579.5	1326.7	1707.2	1717.4	1342.2	1299.7	2913.3	1967.6	1314.5	1397.9	1714.6	1091.6	1248.4	1465	983.5	1507.5	1506.8	1588.8	1198.1	1857.9	1698.6	1398.1	1543.3	1474.7	8066.2	1658	1497.7	1244.2	1424.8	1432.3	1341.7	1911.4	1136.5	1339.4	2551.3	5623.6	1867.4	1167.1	5097.5	1587.9	2422.3	1777.9	1208.4
CXCL16	4480.1	5273	5359.1	6113.4	7060.8	5055.1	4574.2	6028.5	8181.5	4630.3	5649.1	6044.9	4865.1	5492.1	6432.9	5590.6	5319	4838.3	4865.5	4883.9	7077.9	5519.4	6005.6	3676.5	6612.2	4902.1	6005.6	6333.2	4820	6680.6	5353.8	6339.2	7488.1	6989.2	10445.4	5190.9	6791.9	6685	5918	4289.1	4531.6	6218.9	4821	3262.9	4737	5814.1	7567.5	6879.4	4761.4	4424.5	6950.7	6878.9	5602.9	3940.4	5922.4
KIF3C	3730.5	2808	2295.2	6003.1	2799.3	5164.2	2427.1	2017.4	3770.2	1928.5	2909.5	2302.6	2581.1	2077.3	2512.7	3890.2	2643.1	3374.7	7698.2	2907.6	2996.1	2431	2265.1	1274.6	1984.9	3516.2	1822.2	3075	2347.7	2885.6	2143	3943.7	3555.4	2607.4	2843.9	2774.8	13332.6	3113.9	2949.6	2590.1	2319.8	2658.6	2400.9	2731.1	2147	1528.8	3316	18493.6	2798	1963.1	18191.1	3183.6	3243.1	3585	1608
MBNL1	1121.5	3124	7877.3	21861.9	2714.6	16258.7	23082.8	11612.6	13505.5	10091.9	8833.5	10069.3	29187.2	3833.5	15299.9	5758.3	9611	1268.5	20840.1	3230	7379.8	10068.4	9720.1	5328.2	20345.9	10569.5	5227.3	10058	18371.3	3535.2	2887.7	17380.9	12089.8	6863.2	10294.4	5060.9	5443	3177.7	6146.6	15211.4	21312.3	18239.8	12456.8	52295.1	9596.9	5061.3	2070.1	138173	2553.9	16894.3	41998.5	24414.7	61729.9	9016.2	12583.6
RDH13	945.9	1510.7	1084.3	3061.3	1011.8	1547.1	1426.9	1114.3	1392.2	1004.7	1424.1	1136.7	2103.7	1083.4	1379.1	66967.6	36847.4	1023.1	1501.1	1093.8	1083.5	1216.6	1238.8	1015.1	1471.8	1430.2	989.9	1312.4	1241.2	1180.9	1002.1	1702	1663.1	1133.7	1490.7	1219.2	2515.6	1264.2	1467.1	983.5	1245.8	1283.5	1186	2429.8	971.1	1094	8616	6324.4	1240.2	935.2	3885.8	1374.8	2330.6	1190.8	987.5
FGF10	338.4	367	320.1	656.3	315.1	395.8	371.2	325	350.4	301.4	345.1	283.2	395	277.5	367	337.5	325.2	326.8	399.4	295.8	298.4	323.5	312.4	280.5	341.6	387.4	302.1	358.4	355.2	361.7	341	469.3	337.2	339.5	358.8	318.4	955.4	351.2	382.8	279.7	335	385.9	293.3	396.6	291.6	279.7	407.5	1446.5	500.6	353.8	1232.4	384.1	585.4	330.4	290.1
LRSAM1	1656	2499	3422.4	10680.5	1816.7	4038	5241.6	3529.9	3243.6	6539.1	3103.5	3219.9	7100	2018.5	4708.2	2581.9	3480.4	1553.2	7766.6	1713.4	2220.1	2653.4	2898.7	2336.2	4113.7	3942.7	2717.3	3520.8	4764.1	2934.2	2217.3	4252	3560.1	2524.1	3988.5	16771.1	4414.3	5473.6	3654.8	3217.2	4712.9	6171.7	13823.8	10088.8	2427.5	2277	3023.9	30684.9	4324.3	3664.5	11281.7	4769.9	13021.2	2949.5	2878.4
SYCE1L	663.9	1065.7	1764.6	5521.2	734	1425.6	6803.3	5646	845.3	894.6	791.3	759.5	1860.6	794	2041.6	848.7	1004.6	1053.1	2276.4	1289.1	1897.9	5221.8	49695.3	914.6	902.3	1308	2066.5	1506.4	1044.6	1041	866.4	1350.5	990	844	1835.4	888.1	13220.5	1358.1	6168.3	753.4	1033.5	929.1	797.8	1296.1	704.9	854.8	738.8	27984.6	819.1	976.2	2217.7	1160.3	1983.9	995.5	722.8
NUDT7	568.3	1825	517.3	1295.3	625.7	894.9	767.1	409.9	534.5	450.7	672.4	458.2	638.2	642.4	768.9	661.1	564.8	719.3	2816.3	508.6	543.4	943	622.7	311.6	524.8	693.9	369.8	638.8	462.6	1465.9	502.7	1005.7	610	468.1	743.4	510.7	1990.6	877.5	559.2	500.3	478.4	579.2	491.1	656	464.5	416.1	580.9	2650.5	680.6	576.9	2533.4	569.8	667.3	3256.3	855.8
PYGB	6970	12362.3	33293.8	86774.7	13772.9	50932.8	51792.7	52017.1	48968.1	35417.6	37738.4	51235.3	81559.8	20014.6	48381.8	27717.7	32547.1	5377.2	65858	10843.1	37112.9	27686.5	36668.3	18684.6	67061.7	44009	34559.2	40701.5	51294	15879.2	12139.1	46835.4	37806.6	26387.5	41762.3	19913.8	7452.5	15115.5	31464.4	40575.4	57050.1	42473.8	33140.7	93095.8	27712.2	20462.7	26570.9	116128	7730.9	28259.3	55637.9	53560.3	105508	34541	39744.8
SND1	1194.7	1375.3	1061.9	4755.4	1472.1	1606	1427.5	1240.9	1816.6	1083.3	1419.1	1205.9	1632.5	1022.2	1358.6	1892.6	1327.8	1275	4033.8	980.9	1084.4	1348.6	1226	998.2	1321.6	1428.2	1040.2	1294.9	1338.6	1238.2	1084.9	1714.2	1420.2	1377	1445.3	1184.1	3748.4	1814.3	1219.1	1123.7	1425	1302.9	1145.5	1871.2	1000.7	999.9	1388.5	8138	1221.9	1105.6	6799.8	1453.8	2364.4	1291.2	1035.4
RABEP1	1162.1	2022	3801.2	15877.1	1593.7	4683.6	5470.6	3701.3	4833.9	3053.5	2961.7	3497.4	9158.5	1921.1	8150.7	2174.1	2762.3	1189.3	6120.2	1502	2492.3	3936.1	2025.6	1812.4	6079.3	4193.2	2733.7	4117.8	6866.3	4513.4	2001	4903.4	3353.2	2254.7	3563.3	2476.1	3270.1	2335.7	5361.3	5596.3	6119.8	6158.3	3340.8	15055.2	3505.2	2805.1	4461.7	50328.8	5399.2	5157.1	13167.2	6632.9	24061.3	3307	4286.8
HMX3	267.3	315.4	2131.7	609.3	271	272	294.2	260.6	268.4	242.1	280.8	231.9	317.1	709.2	265.8	274.9	251.7	383.2	516.7	236	256.2	303.7	241.1	265.7	272.9	327	274.2	270	286.8	350.2	240.8	367.5	322.2	300	326.5	278.8	1044	375.5	293	250.5	273.8	318.4	239.9	366	257.6	240.5	506.9	1701	310.1	567.3	1640	314	1391.9	1065.1	248.8
MOCOS	435.3	627.9	502.8	806.5	356	694.3	447.5	330.1	358.7	303.3	503.7	323.7	425.7	319.8	361.7	454.4	365	500.5	2727.2	406.5	483.5	430.4	424.7	320.3	340.7	532.8	313	391.1	426	500.8	422.1	683.7	382	390.8	513.3	349.4	1636.2	570.1	605.3	467.5	358.6	393.3	327.8	426	335.2	320.7	380.7	1921.3	466.1	318.3	2110.7	442.7	576.2	1095	311
DOHH	701	877.8	544.7	2418	664.4	629.7	694.7	542.3	751.7	523.3	1239.1	634.1	697.4	1336.6	669.4	941.3	587.3	773.8	889.6	941.3	668	728.2	597.8	440.1	581.5	829.9	501.2	674.2	691.8	692	737.9	1115.5	1113.3	698.8	752.5	590.2	1381.6	860.7	700.6	530.1	607.9	731.5	585.6	811.1	585.3	500.2	680.2	3549.9	1042.7	540.9	3257.6	737.2	1361.9	941.2	513.6
SPATA24	1007.1	1270.3	1861.8	1891.3	757.2	1117.9	886.3	893.4	618.8	814.8	790.4	601.8	825.5	530	701.3	911.5	531.9	871.6	943.6	953.1	926.5	1141.4	969.4	644.9	943.4	864.8	907.9	825	1077.3	986.8	1062.6	971.3	957.7	844.5	905.4	889	2297.5	811.8	1689.6	866.1	654.8	1203.9	687.6	1023.4	1685.6	1071.7	1619.6	1700	1957.2	944.9	1499.2	1160.5	994	892.8	1375.3
PPP1R3G	288	621.7	263.7	606.1	327.8	385.2	336.5	286.8	287.5	477.6	334.9	251.6	352.6	226.2	265.5	385.8	250.6	308.8	1726.2	251.3	295	291	289.1	214	470.9	298.9	214.9	336.6	298.3	480.5	624.3	1004.2	497.2	264.3	324.4	444.4	3449.1	1664.1	472.9	273.2	264.4	472	251.4	509.4	352.2	259.4	708.7	1576	805	248.7	1386.2	349.3	507.5	273.3	296.8
TBC1D25	3096.2	1634.5	1636.1	5574.3	1251.8	2291.3	2403.4	1503.7	1944.4	1678.2	1492	2028.6	3537	1226	2102.3	1878.8	1979.8	1142.1	4012.5	1085.7	1446.6	1558.6	2528.3	1375.7	2713.3	2267.1	1288	1922.1	2547.4	1585.5	1300	2329.3	1701.6	1340.8	2124.9	1365.7	13893.9	2594.9	1655.9	2076.1	2365.7	2317.1	2117.1	3150.2	1443.5	1494	1289.8	9763.4	1266.8	1389.2	4172.8	1849.3	4626.9	1652.5	1162.5
MARS1	2283.6	5720.5	15752.2	52122.2	4573.4	29710.5	39501.2	23595.1	28852.8	19879.9	15218.4	24328.6	52152.4	7308.3	26333.1	11740	20999.2	1794.9	40336.8	5323	14574.1	17205.5	21795.8	11788.6	37204.3	22997.6	10865.2	21938	32379.2	6921.7	6712.3	29332.3	24258	12915.9	21128.5	10879.5	4552.3	6140.3	16815.9	24969.3	31904.5	24757.7	17808.4	71705.5	16614.5	10771.2	11025.1	150510	14851.4	20802.2	47331.3	29439.5	97665.3	15819.3	21874.8
CTNNA1	1143.3	1348.2	938.5	3589.5	1293.9	1895.6	2475.3	1029.8	2793.2	1140.3	1247	2161.6	3388.7	975.5	1148.8	1016.7	1211.4	854.4	1747.4	1012.3	1685.4	1360	1217.2	892.1	1669	1054.1	1302.2	1003	1730.7	1984.6	849	1629.9	1697.7	2720.1	1714.3	953.9	2000.2	1305.6	2288	1451.2	2102.5	4742.9	1003.4	2012	3245.8	1095.1	1344.6	25538.8	614.8	1229.6	4785.7	2466.4	2005.3	1452.3	3862.8
CTNNA1.1	2278.3	2751.4	2848.9	7146.5	3465.2	3170	2766.2	2546.4	3734	2459.2	2659.1	2429.8	3692.8	2831.6	2784.1	2690.8	3060.8	2196.1	3620.9	2289.5	2661.7	2876.6	2743.7	2600.9	3466.4	3860.7	2626.4	3013.8	3092.9	2695.9	2422.5	3089.2	3121.1	2600	2994.4	2680	5498.3	3055.1	2701.6	2261.8	2966.6	3395.2	2536.3	3800.1	2961.5	2296.9	2381.5	11614.8	2712.5	2334.9	6701.5	3038.2	4922.9	2680.8	2664.8
INPP4B	1133.3	1204.2	1365.7	2834.7	1043.4	1819.2	1635.1	1128.3	1568.6	1123.8	1366.3	1289.6	1983.3	818	1488.5	1556.6	1808.2	1182	3667.9	1075.4	1557.9	1267.8	1216.6	767.9	1842.1	1487.2	1020.4	1469.2	1484.3	1083.7	917.7	1750.7	1614.2	1071.1	1615.3	1128.2	5989.8	1193.7	1126.3	1147.6	1302.2	1212.3	1075.9	1829.6	993.4	694.7	1326.2	6862.3	1107.1	847.7	4962.2	1369.1	5875.4	1597	910.3
GDPD1	489.2	704.1	456.2	870.3	522	559	484.3	497	546.6	407	527	423.7	505.9	421.3	482.1	603.1	496.5	497.8	911	482.8	482.8	448.4	459.3	335.7	426.1	629.1	488.5	518	459.8	483.9	462.7	655	578.7	456.8	612.6	474.9	1009.7	582	753.2	398.7	409.7	463.7	448.1	514.9	456.1	386.1	511.2	1542.8	554.3	438.5	1354	549.3	587.4	718.1	421.7
FGF8.3	2278.5	1716	1736.5	5618.9	1882.6	1797.3	1628.2	1236.1	2380.6	1260	2060.4	1427	1714.7	1352.8	1430.8	2566.1	1601	2454.7	2124	1913.1	2109.1	2079.4	1507.3	911.9	1045.7	2295.9	1082.9	2252.4	1619.3	1845.2	1220.9	2445.5	2611.5	1877.2	1841.8	2008.8	10339.4	2311.4	2043.8	1356.1	1607.8	1821.1	1462.5	1965.4	1410.8	1159.9	2281.2	16183.3	1686.5	1351.2	16033	1869.1	1747.7	2473.8	986.6
ZNF580	466.7	709	433.8	1251.4	429.4	595.3	481	409.6	498	403.8	492	400.2	511.1	401.9	495.4	524.4	462	555.7	2218.5	479.5	463.1	622.5	445.1	398.4	399.7	633.2	392	476.7	479.4	612.1	424.4	710.7	508.9	512.7	512	467.4	2235	671.7	475	435.4	933.4	611.9	446.1	568.4	431.7	357.7	551.4	3811.7	575.5	418.6	3983.3	564.1	662	500.3	402
CMTR1	376.4	482.3	436.6	1162.4	421.7	493.2	431.9	402.4	410.6	325.2	429.8	447.1	809.1	452.7	455.3	438.7	394.6	383.6	991.4	395.1	359.5	397.5	400.2	315.1	406.3	448.2	318.6	384.6	419.9	530.9	404.9	611.7	496.2	391.5	554	426.7	1161.5	583.1	396.1	390.8	369.4	453.5	502.8	575.1	456.8	345.7	829.2	2306.2	518.8	352.6	2246	470.2	509.8	365	334.5
GRIPAP1	966.9	2881.9	6757.7	26060.3	2080.5	8683.6	13142.8	6922.6	11296.5	5962.7	5500	6480.2	20676.8	2727.3	11038.6	4964	6161.8	949.6	14545	2298.3	4544.5	6887.1	5854.4	3468	15265.2	7925.5	4689.1	9333.9	13725.9	2815.4	2257.3	7767.2	5985.6	3305.5	7696.8	4202.7	2795.1	2032.7	4945.5	9284.8	12793.4	8908.2	8012.5	30949.5	6291.4	3753.1	6489.7	82877.5	5311.4	7207.8	25527.1	11202.4	46244.4	5833.9	6518.6
PHYHIP	3544.6	3358.1	2154.2	5151.4	2223	2999	2509	2270.7	2849.2	1940.6	2454.7	2435.9	3375.2	3128.5	2937.7	3076.9	3211.4	3572	8085.8	2746	2541.8	2685	2820.7	1726.1	2385.3	6545	1917	2702.9	2661.2	3182	2679.3	3778	3318	2851.6	3070.3	2346.9	12248.1	3515.1	2706.5	2175.1	2286.1	2647.3	2157.3	2850.4	1976.1	1817.6	2790	11393.5	10802.6	1876.7	11592.3	2886.4	3399.9	2621.5	2101.7
DNM1	4865.2	7118.6	28496.7	57670.1	8263.4	30481.6	44187.8	28335	38254.8	25076.2	19633.7	36337.8	61140.7	10868.4	28959.3	12893.1	22664.5	1767	41755.7	7440.7	25766.2	20700.9	23495	10692.1	47247.4	34479	15112	26642.6	32849.7	7486.4	9141.2	24481.2	26636.3	12801.5	22091.2	15264.6	3277.8	5870	26736.9	34882.6	42281.6	34186.8	20557.3	70837.7	21813.3	17310.9	22290.9	157658	7440	22052	46023.2	38422.6	89861.4	19163.2	28405.6
DLGAP4	1950.9	4317.3	9601.7	34389.4	3221.8	17139.9	19838.4	14850.4	16717.6	10736.7	10250.4	15730.9	32969.7	5317.1	16437.6	6024.1	9514.7	1746.1	16790.9	3640.7	8460.8	9726.6	12841.7	6755.6	20761.2	13872.3	6973.8	9911.1	20566.1	4154.5	4302.2	20874.5	14574.8	7865.9	11646	6261	2088.1	3897.8	11064	19110	16729.4	17572.7	9161.4	41378.2	11118.3	7892.8	9599.4	116583	8262.8	11451.1	31616.5	21260.5	71302	11228.2	14849.7
YJEFN3	338.8	496.8	368.1	713.8	307.6	394.2	344.3	295.3	367.8	305.5	440.1	287.5	367.1	314.1	339.4	421.4	476	365.2	1315.2	293.8	363.6	353.3	309.4	233.8	299.4	417.5	255.5	372	395.7	520.1	421.9	471.2	351.9	340.6	433.2	313.1	1093.3	480.5	344.8	266.4	302.1	635.2	314	331.2	291.7	287.1	385.1	1779.7	538	252	1855.5	387.2	441.8	357.7	313.9
KCTD3	1204.8	1354.5	1016.8	2433.9	1038.5	1325.1	1112.1	941.7	1501.9	1217.4	1250.1	1032.7	1303	963.4	1061.8	1674.8	1080.7	1295.3	1979.7	1097.9	1246.9	1267.5	1035.1	677.5	1049.4	1481.9	990.5	1310.2	1290.7	1329.8	1051.2	1649.9	1477.8	1089.1	1309.4	1218.3	4059.7	1430.3	1173.5	1059	1281.6	1082.7	995.5	1509.3	938.9	782.1	1288.7	6063	1231.7	2244	4841	1303.1	1680.6	1415.4	875.6
NCBP1	1010.4	1689.6	1282.4	3163.2	1154	1362.6	1347.7	1244.4	1396	1007.5	1128.9	1079.7	1769.7	1065.2	1844.7	1550.6	1208.1	1128	1751.6	1072.9	1547.7	1284.1	1299	847.9	1382.9	1423.8	898.7	1270.8	1369.9	1629.4	1130	1768.8	1443.2	1097.5	1334.7	1330.5	12067.1	1335.5	1483.3	1067.9	1305.3	1275.6	1203.9	1615.7	1073.1	1161.9	1567.8	4598.9	1929.2	1016.4	2554.5	1743.9	2347.1	1217.3	1131.8
MORF4L2	1493.5	1914	1679.3	4949.5	1662.3	1975.6	1844.2	2176.6	1949.9	1430	1799.5	1677.6	2173.3	1602.5	2246.6	2245.8	1555.9	1492.4	2413.9	1578.5	2011.1	1999.3	1746.8	1221.2	2196.1	2192.1	1611.5	1566.9	1789.5	2000	1616.6	2447.4	1990.5	1721.2	1920.3	1672.4	8333.5	1738.4	1836	1648.8	1711.2	1722.7	1676.8	2119.3	1549.9	1408.2	2251.2	6037.2	2228.3	1653.6	3783.9	2280.2	3020.7	1745.6	1596.9
TTC27	246.3	384.5	468.1	1083.6	282.6	1156.5	1142.3	674.2	793.3	520.1	674.7	651.4	1544.6	308.7	878.1	505.1	483.4	237.9	1396.9	292.5	427.1	560.6	652	430.2	870.5	808.1	380.5	768.3	832.1	406.4	293.5	1187.7	655.4	499.9	719.2	454.4	1037.6	497.6	472.6	705.1	983.3	640.4	454.2	2235.4	457.6	406.3	371.2	7245.2	579.1	561.8	2651.1	910.7	3695.6	566.7	618.1
AFAP1L2	325.7	692	633.9	958.6	594.3	635	656	601.6	1195.3	540.8	756	597.2	1072.8	514.6	708.8	1110.2	743.2	882.7	1821.4	735.1	695.4	1089.1	773.5	509.2	729.6	1171.4	671	751.1	1030.2	655.5	638.3	895.8	727.3	589.6	808.4	583.9	1196.4	837.1	596.5	604.3	940.6	1003	1266.6	2077.3	466.2	679.7	401.9	8858.6	499.7	746.5	1844.9	762.8	2224	519.9	520.2
MBNL2	235.9	727.6	1778.9	5089.3	614.7	3750	5409.1	2517.7	3037.2	2085.3	2138.7	2102.1	7136.5	863.3	3496.4	1370	2114.7	288	4723	741.2	1588.3	2230.7	2181.1	1223.4	5061.2	2403.7	1180.2	2442	4613.3	823.2	641.5	3694.3	2605.8	1354	2321.5	1234.5	1190.4	660.7	1295.1	3131.2	4877.6	3977.7	2855.8	13537.2	2176.5	1125.5	469.6	42561.4	700.8	3603.5	10798.2	5414.8	15833.5	2071.5	2796.8
FAM221A	427.2	639.8	770.9	4476.3	805.7	1838.7	9552.5	1408.1	1319.6	811.8	1006.2	1420.4	2142.8	632	1455	707.2	1212.6	606.8	2163.2	425.8	668.7	960.3	1061.3	950.6	1642.5	1368.7	602.2	1002.7	1684	732.8	667.6	1846.6	1381.5	725	1310.6	725.3	881.7	854.7	906.7	1011.4	1190.9	1136.2	924.5	4096.3	778.4	634.6	846.2	11260.2	1155.2	862	4717.4	1368.5	5721.4	837.1	1027.6
CRYGA	220.1	337	220.9	392.7	211.3	259	292.5	199.3	227.7	194.2	242.7	182.1	251.8	214.3	226.9	237.2	221.8	253.2	682.2	210.5	205.9	223.7	239.3	228.8	238.6	238.9	193.8	218.4	230.7	266.7	1539.7	399.1	220.7	215	255.1	242.5	679.5	347.3	270.5	195.9	263.8	262.2	213.4	287.2	207.9	197.7	220.6	1052.3	295.4	204.2	958.9	251.3	276	222.9	199.4
C19orf54	923.9	2010.4	928.8	2374.5	894.2	1255	1143.6	904	1211.6	905.1	1045.6	1022.7	1208.5	828.4	1079.8	1093.9	1101.1	939.7	2904.1	941	1116.3	1023.6	972.6	783.9	1029.8	1195.4	869.2	7431.3	1069.6	1038.8	943.9	1450.4	1165.4	979.1	1249.2	933.6	3327.3	1310.3	996.9	935.2	1067.4	1044.1	1030.4	1317.9	884.3	813.2	1157.6	4824.9	1111.2	832.3	4090.7	1246.1	1619.6	1034.6	941.5
HCCS	494.5	795.2	479.5	867.3	451.2	599.8	604.8	449.2	753.9	400.9	484.7	420.7	938.2	437.4	468.8	552.8	1022.8	510.5	1125.5	525.2	435.7	587.6	456.5	502.1	495	494.2	411.8	472.7	518.4	484.8	732.4	689.7	550.3	466.9	476.6	761	1424	723.7	506.2	454.4	541.4	582.7	472.5	675.8	443.5	460.2	500.3	2891.8	458.5	434.7	2407.5	593	783.8	446.9	452.5
MTHFD2L	354.9	649.4	628.4	1645.4	724.2	1024.2	1396.4	671.2	852.7	543.7	810.9	713.3	1357.6	509.3	719.6	600.2	606.9	470.5	1374.4	536.1	574.7	627.5	1908.1	355.4	818.5	648.5	540.7	569.3	817	507.6	496.9	887.8	633.6	701	644.6	573.9	888.7	592.5	653.3	713.7	1027	849.4	619.1	2411	670.5	510	588.7	6728.2	635.5	665.2	1870.6	869.4	3374.1	627.3	657.1
ASAP3	878.9	2361	1629.4	2659.5	850.5	1230.2	1404.7	906.8	1429.9	904.9	1023.6	902.6	3168.8	722.5	1134.7	1059.7	895	981.8	2034.9	801.4	981.8	1331.8	945.7	700	1327.5	1236.5	790.3	1175.5	1117.2	950.8	984.8	1316.9	1028.3	853	1144.1	858.6	2727.1	1389.6	969.7	900.2	975.6	1046.9	954.6	1846.2	847.8	710.3	1064	8456.3	1273.2	756.9	6165	1081.4	2062.9	1018.7	770.3
VSX1	468.8	1310.6	423.6	1027.9	425.2	644.7	458.7	424.9	472.3	389.4	507.1	411.6	487.4	439.1	475	530.7	448.2	536.9	1693	503.9	444.3	486.3	439.2	414.1	408.9	517.8	410.3	470.9	462.6	539	407	670.6	493.6	463.1	496.1	491.1	1640.2	766.5	540.7	401.9	462.7	542.6	404.9	648.8	432.8	694.6	496.1	4099.4	594.8	447.8	4418.9	477.3	589.4	510	421.3
USF2	619.2	724.4	506.9	2386.7	498.1	584.3	680.1	526.2	950.2	454.5	598.1	533.1	769	563.2	597.6	766.2	1254.4	674.4	1002.8	491.8	638.1	596.4	500.6	514.3	575	642.2	455.7	558.8	531.1	758.7	974.7	908.9	633.1	603.4	680.3	511.5	3256	815.8	715.9	1086.4	601.2	643	574.3	804.6	495.2	445.4	689.2	5771.1	634.1	498.7	5235.9	940.9	1569.8	755.6	489.5
COPB2	3305.6	7517.4	23318.1	85604.3	7059	31303.1	33306.4	22018.4	30875	20543.3	17510.4	27232.9	57204.4	8042.6	30512.2	12605.9	16454.9	3789.8	37300.8	6800.5	15716.5	21682.1	17814.6	9159	45151.1	24072.9	17391.2	23587.8	32361.1	10001.8	6976	24026	20087.7	12262.6	19644.4	14766.7	7037.2	8087.6	18023.2	27996.3	32647.9	23127.2	21853.5	77225.2	18093.8	12117.7	19208.4	155280	13796.4	23892.1	51922.6	33589.1	106643	19030.7	21505.5
CNGB1	805.4	1025.7	684.1	1222.7	617.1	1044.1	633.8	569.4	662.1	612.4	721.3	566.8	716.3	625.9	680.9	844.6	1355.2	1346.4	1471.4	658.5	620.7	631.1	589.5	611	1808.5	806.3	598.1	655.4	682.9	642.6	1744.3	841.8	721.2	634.6	716	696.7	1630.9	1027.8	580.9	594	594.9	614.9	577.5	707.6	554.4	848.7	665.8	2103.4	588.7	593.8	2230.6	683.2	683.6	669.4	535.6
NDRG2	966.4	1224.9	731.4	1601.3	1014	1100.1	991.8	749.8	1810.2	963.6	918.9	822.6	976.9	1002.3	927	1895.6	41397.5	1383.9	4885.8	812.3	1000.6	1178.3	858.6	739.7	2550.3	1165.6	935.4	862.5	899.1	1065	810.5	1571.5	1072.4	802.2	1033.4	859.9	4052.7	1245.4	959	702.8	862.9	958.2	848.9	904.1	716.4	752.6	1121.1	2918.1	801.6	774.5	2800.1	994	1029.3	2898.2	644.7
SSX4	305.9	555	265.8	610.6	271.5	6357.6	346.2	334.4	356.3	265.7	335.9	297.3	360.7	307	342.9	369.6	292.7	326.9	600	286.9	302.2	328	502.3	284.5	295.9	411.2	299.6	324.4	308.2	376.9	338.3	429.6	373	3813.2	350.8	309.8	937	409.8	293.3	278.5	385.2	326.4	297	311.6	273.3	288	336.2	1196.1	398.5	255.4	1150.4	343.1	403.2	315.4	255.3
ADD2	986.8	1327.4	1646.9	5660.3	1125.9	1868.8	2069.7	1830.9	2213.2	1464.1	1587.2	1908.6	2856.6	1111	2407.9	1542.7	1538.8	1117.5	3051	1124.7	2327.1	1717.5	1458.3	1120.2	2526.1	1966.8	3279.9	1834.5	2417.6	1380.8	1086.8	2442.6	1661.3	1282	1767.2	1249.6	3489.7	1355.7	1897.4	1999.7	2117.4	2165	2016	5438.6	1430.2	1203.4	1955.1	20297.4	1788.3	1501.7	9038.7	2775.2	8827.5	1672.9	1656.7
LPIN1	880.9	1927.3	1897.7	6870.3	1389	1643.8	1966.9	1178.3	2743.2	1496.9	1800.7	1076.7	4204.5	1127.5	2064.3	2047.6	1220.7	932.3	3868.5	1373	1592.3	1968.2	1256.9	1051.3	5249.4	2532.8	1641.9	2544.5	3357.3	1214.3	1090.1	1676.5	2251.3	966	1809.3	1796	2695.3	1357.1	1261.4	2119.5	1636.8	1582.1	2596.3	7456	1274.3	1109.7	2162	20191.8	947.7	2198.8	5865.8	3186.7	11522	1848.4	1183.2
PLA2G2E.1	288.7	321	261.7	635.4	267.9	282.9	310.2	252.4	321	252.9	308.6	281.9	312.1	245.6	295.8	328	319.5	340.8	395.9	291.5	287.7	286.7	283.1	217.3	259.4	440.6	252.5	295.6	324.8	372.6	261.8	456.9	315.7	300.5	298.5	288.4	888.9	389.5	342.8	250.7	348.8	358	251.4	338.2	306.8	235.7	366.6	1681.8	373.3	253.7	1576	363.8	375.8	375.6	259.3
PCBP3	655.2	1036.9	1032.8	4222.5	705.3	1707.1	2325.2	1441.7	1918.7	1022.3	1019.3	1254	2486.8	843.4	1182.1	773.5	1065.8	570.7	1949.5	676.7	888.8	1256.3	1194.4	966.2	1447.9	1387.8	808.6	1171.5	1765.7	789.1	655.6	2472	1260.9	1011.4	1081	989.7	1011.9	3748.8	2563.9	2303.4	2237.7	2460.3	1237.8	6844.1	1596.6	1379.1	2118.9	107532	2804.7	2655.6	11483.1	3096.1	26797.9	1209.3	2011.8
SETBP1	538.2	1016.9	515.7	1562	494.8	747.6	836.5	648.3	599.1	462.6	586.4	478.2	628.9	468.5	573.2	615.3	491.7	627.2	2051.7	537.6	550.8	619	516.8	439.8	488.4	656.3	454.6	554.3	547.4	709.1	502.5	934	594.8	656.5	611.5	580.6	3292.8	846.1	563.9	498.5	552.9	629.6	457.7	817	510.6	431.3	657.4	5249.5	801.9	496	5400.1	655.9	902.2	622.5	482.2
SHARPIN	228.5	385.7	561.8	830.8	307.1	692	892.5	554.4	895.6	585.2	442.3	565.3	1108.6	345.7	841.4	597.5	541.4	314.7	4441.7	295.4	436.7	620.4	565.3	580.5	1126.8	607.5	590.8	711.3	1116.4	404.2	322.5	819.3	534.1	1092.8	697.4	412.8	634.3	541	432.5	811.9	891.3	838.6	674.4	3489.3	492.2	392.3	473.9	9702.5	663.7	632.4	1877.8	832.3	3612.1	534.3	498
CT45A3	398.7	519.8	570.3	723.7	429.6	542.6	475.6	347.4	380.9	309.2	361.9	313.7	437.5	330.9	369.2	421.6	348.2	409.7	736.3	1108.6	344	379.9	369.6	339.2	319.4	436.2	349	385.2	354.5	408.6	362	514	387.6	375.3	404.5	380.3	1023.9	542.7	381	324.7	361	417.3	353	383.6	335.6	426.8	393.9	1483.6	478.7	380.9	1465.9	439	534.4	375.4	350.7
TTC9	410.3	583.4	1222.4	15253.8	734.3	4659.7	2694.9	2315	2311.3	1231.5	1616.4	2855.2	3129.2	836.4	4096.8	1091	2381.9	875.7	3257.4	764.7	992.2	1322.9	1640.5	1736.2	1723.1	2318.9	1498.7	2862.9	4225.5	789.6	981.9	4140.4	3183.3	2219.7	2220.8	1348.2	999.4	1748.8	1618.9	2221.5	2450.2	2712.5	2509.9	11677	1316.4	2214.4	1724.6	23684.8	831.9	1065.3	11362.1	4666.7	17158.3	1426.5	1922.5
SNX12	5154.7	13308.9	21152.6	58928.3	10046	38936.3	47679.6	34089.1	40914	28188.3	23822.5	39300.8	65593.3	14689.5	35753.8	17357.7	26037.5	3732.6	46840	11063.6	21892.5	23254.2	27310.9	14952.9	54609.2	32151.8	19427.9	30104.4	44745.3	18365	12635.1	45614.7	36720	20794.1	31498.5	17275.5	7049	11488.9	30269.2	33776.1	44794.8	34257.6	22820.3	82269.5	23779.9	18055	24208.8	166553	26287.9	27179.3	48423.8	45853.7	129623	22142.3	30144.8
ASCC2	1972.7	3183.7	2701	8315.6	3017.9	4482.6	3995.2	3973.5	4461.1	3233.4	2640	3593.8	5378.2	2805.6	4125.9	9029.9	3534.2	1273.3	4681.7	3352.4	3206	2533.1	3125.1	1722	3518.4	3956.9	1991.1	2917.5	4092.8	3098.8	2322.7	5184.4	3467.7	2822.7	3819.6	3199.1	2460.7	2690	2994.6	3716.4	3781.7	4331.3	2678.3	8492.2	2590.7	2615.2	2925.4	25313	5584.5	3428.1	7666.7	4539.2	12034.8	2619.7	3275.7
TMEM225B	1894.9	1724.5	1935.6	3288.6	1505.5	2013	1549.6	1342.2	1847.3	1218.2	1557	1447.2	1923.5	1241.3	1496.5	1913.3	1333	1564.8	2812.8	1521.4	1575.3	1601.3	1407.9	953.2	1440	1887.3	1172.6	1686.9	1734.6	1423.9	1265.5	2195.7	1925.6	1465.9	1748.2	1441.5	5460.5	1726.4	1536.8	1178.5	1383.2	1424.5	1200.4	1880	1169.5	1012.7	1914.3	6787.4	1468.4	1095.1	5602.1	1668.6	2401.5	1696.4	1049.2
BCAP31	1811.6	1731.3	1945.8	2871.7	1279.5	1711.2	1498	1545.1	2386.9	1470.5	1706.6	1583.1	1277.3	3539.3	1569.1	2580.7	2284.4	1620.9	11525	1611.5	2187.4	3641.5	1222.7	970.6	13918.2	2460.4	1238.3	1447.8	1408.8	1480	1550.3	2592.4	1714.6	1516.8	1796.3	1291.1	4884.6	2679.6	1534.6	1471.6	1231	1358.6	1592.6	2019.8	1216.8	917.2	5038.4	8362.4	2182	1381.9	5432.2	1780.7	2168.4	2026.5	1214.7
BCL11A	840.4	2117	839.7	2263.4	747.6	1033.5	952.1	785.7	4243	682.8	1041.3	1183.6	947	903.7	3071	985.9	912.9	1199.3	1732.1	833.4	855.6	909.9	791.4	704.8	764.7	1021.9	809.8	854.2	984.7	1005.5	895.5	2349.6	954	928.1	2897.5	808.7	6615.5	1323.3	820.8	1662.9	842	1116.6	790.3	1007.2	788.9	699.7	1220	3773.7	920.2	926.1	3779.6	980.4	1146	871.1	682
BLOC1S3	873.6	2121.3	887	3493	850	1320.2	1360.2	1010.4	1007.1	968.3	1460.1	798	1216.1	882	1177.6	1165.5	847.7	1169	4120.7	831	987.2	900.2	1092.7	667.2	841.4	43761.2	981.2	1090.8	1058.2	1294.7	969.7	1465	1053.8	1013.8	1089.7	973.7	5934.9	2037.5	1057.2	760.9	858	1143.3	837.4	1452	878.4	916.6	1046.7	7341.9	1247.9	878.1	7531.5	1086.7	1730.3	1061	704.6
HID1	5288.1	1494.3	953.2	1747.3	1230.3	1385.6	1035.4	1164.1	1312.9	812.5	1175.9	1010.2	1114.2	979.3	1455.2	1597.4	1006.7	1020.8	1741.1	1353.1	1218.3	984.6	1024.4	751.5	1017.1	1304.9	854	1310.5	1056.3	1359.2	1050.2	1432.3	1695.6	1037.9	1148.8	963.5	4070.3	1189.3	1259.1	945.2	913.9	1053.9	982.8	1143.1	991.6	934.2	1849.4	2582.5	986.2	875.4	2141.4	1261.5	1398	1156.7	988.8
HES3	391	417.4	741.5	547.5	906.4	359.4	425.3	325.9	321.3	264.5	303.4	305.2	347.3	4260.5	420	457.7	401.5	354.6	619.1	303.9	296.5	415.9	390.5	299.4	285.6	330.9	364	323.7	336.6	436.6	534.4	467.5	361.8	382.6	323.7	345.2	998.2	714.9	339.1	652.4	340	426.4	484.7	415.2	291.9	254.4	367.4	1544.7	432.3	289.7	1494.9	378.6	406.6	634.2	260.9
PLA2G5	621.7	621.3	561.3	1412.2	547	586.9	603.7	526	585.5	514	580.9	483.5	681.9	543.5	646.4	565.9	539.7	575.4	711.9	508.1	542.6	659.9	536.5	510.5	542.9	667	479.7	590.2	601.6	633.9	482.9	768.3	598.7	583.3	583.4	568.8	1553.8	730.6	693.6	513.1	644.1	705.5	510.2	952	527.4	528.1	650.7	6315.5	904.6	601.1	6090.1	670.5	904.9	606.1	545.4
THAP4	1404.3	2113.8	1996.8	6695.2	4733.6	1945.8	2068.1	2117.6	4521.5	2180.3	2456.3	2525.2	2787.7	2055.6	2489.3	1737.4	2345.9	1473.1	2508.1	1560.4	1767.8	1290.6	1746.2	1977.1	2023.6	2458.5	1658.1	2174.2	1922.9	2189.6	2023.7	3064.1	2399	2308.1	2330.7	1798.1	2677.6	3165.3	3613.1	2194.8	9446.6	2575.8	3165.9	4783.8	3059.6	4338.7	2673.4	6681.9	2009.9	1753.6	4877.7	3019.6	4018.4	1772.7	1369.4
MTMR7	1926.2	2547	2459.4	4944.6	2401.4	2645.1	2698.8	2232.1	2546.9	2435.1	2528.4	2149.1	3115.9	2065.8	3540.9	2419.4	3527.4	9454	5598.6	2351.6	1932.3	2058.5	2093.9	2174.2	2494.3	2882.3	1793.8	2704.4	2941.1	2921.5	2492	3086.5	2779.8	2319.8	2861.7	1984.9	11685.9	3522.2	2500.6	2996.8	3135.4	2952.7	2255.9	4402.6	2619.6	2133.6	2877.8	6950.7	3683.2	1676.6	5244.2	2672.6	4395.8	1954.3	2305.4
KATNAL1	1251.7	3617.9	1127.3	7108.5	1509.5	1743.1	1801.3	1756.4	5066.1	1299.5	1549	1575.2	1895.9	1336	2043	1255.1	1379.3	1164.9	3803.3	1584.9	1471	1506.2	1485.9	1197.4	1692	1704.1	1243.5	1466.1	1590.5	1499	1376.1	2186.6	1610.7	1144.7	1616.1	1460.7	1913.9	1604	1786.3	1032.2	1708.8	1379.5	1324.2	2136.3	1338.2	976.4	1541.2	6234	1610.8	1264.9	4235.8	1700	2704.1	1503.2	1333.8
RILPL1	390.1	641.8	935.9	2882.5	412.9	1573.5	1353.4	1068.2	1208.5	879.7	686.7	1230.2	2137.9	580.8	1013.9	614.8	725.1	414.8	1287.9	445.3	686.1	742.4	810.5	673.7	1086	2355.4	772.9	800.8	1107.2	582.7	502.4	1133.6	1108.4	739.4	1024.8	559.8	1086.2	631.1	1062.7	755.7	1381.2	1086.2	1000.3	2102.5	679.3	668.2	737.7	7700.1	471.7	619.7	3118.3	1324.6	3034.5	782	1076.6
TRIML1	1387.7	2287.6	1435.7	2689.9	1254.3	1523	1462	1196.7	1232.8	994.2	2210.9	2033	1444.2	1224.8	1424.8	1319.8	1073	1408.3	12881	1151.3	1888.7	1283	1080	917.9	1660.6	1351.6	996.5	1294.2	4774.9	1251	1181.1	1995.7	1287.6	1155.4	1272.8	1131	6343.2	1521.1	1453	1194.4	1145.6	1315.6	1082.6	1803.6	2886.4	890.9	1266.7	3836.7	1327.3	1029.1	3223.2	1304.4	2018.2	1575.3	994.7
LGSN	1224	1661.5	1316.5	1972.2	1232.5	1170.3	1515	1384.2	1263.6	1049.5	1176.4	1427.7	1325.7	1022.3	1313.8	1337.2	1088.9	1301.7	11130.5	1045	1225.2	1213	1053.1	1013.2	1300.9	1455.4	940.3	1255.6	1203.4	1225	1195.4	2400	1238.9	1242.8	1423.7	1107.8	12530.8	1254.1	1287.2	1205.7	1150.9	1454.9	1069.6	1186.2	1331.3	929.5	1221	3631.9	1179.9	1000.1	3382.4	1623.2	1619.5	1297	985.6
RIPPLY3	3273	3352.3	646.2	2031.3	1511.3	1449.4	4634.7	1125.9	735.4	569.7	1623.3	2210.2	1328	937.3	972	772	693.1	629.6	1502.9	950.3	796.3	1193.5	853.4	2021.9	588.6	7412.7	599.4	685.5	959.8	794.5	943.6	2274.8	963.9	1133	974.8	866.3	4623.9	18558.3	1074.5	810.6	586.6	3746.9	834.7	1211.1	895	1174.9	3844.5	1972.4	742.6	510.5	1924.8	1098	1053.9	999.5	801.5
TRAPPC6A	596	811.2	531.2	1153	566.8	638.4	642.1	642.8	618.9	471	602.9	537.6	940.1	585.8	728.2	696.3	542.3	953.2	1135.9	651.4	596	577.3	579.5	567.9	541.7	676	524.2	692	598.8	650.6	615.8	862.1	1882.9	1078.1	739.7	613.6	2762.8	783.3	586.9	580.9	560.5	670.3	1065.2	647.8	501.8	470.2	780	1934.9	611.3	857.4	1775	1220	960.3	651.7	480.8
DRAP1	619.1	852.1	550.4	2263.7	655	734.7	665.7	566.1	782.4	490.1	628.7	538	751.7	483.1	700.5	775.2	592.4	651.1	1941	644.3	627.8	690.1	558.2	359.7	530.3	783.4	521.9	791.2	1151.8	698.7	606.7	1115.7	792.8	604.5	932.4	606.8	4694.3	907.6	613.1	504.7	548.1	661	662.1	954.9	513	357.5	687	3235.7	840.9	1152.5	2509.9	682.9	1961.2	705.1	416
TCEAL5	572.6	749.3	817.9	7894.7	643.7	1597.6	2150.6	1930.8	1815.7	1185.8	1226	1317	2398.4	822.4	1544.5	814.1	1368.9	559.8	2000.2	666.2	965.6	1069	1196.2	808.9	1447.4	1368.8	749.3	951.5	1596.8	984.2	965.4	1819.5	1177.6	1508	1345.1	683.3	1307.2	1547.7	1280.9	1153.2	1984.8	1668.4	1023.7	3407.6	1114	1160.1	1216.1	17949.7	696.8	1338	7814.6	1889.5	4513.9	1038.2	1363
FAM89B	2281.5	2873.9	1482.2	5592.1	1991.1	2542.8	1888.1	1660.7	2653.4	1416.4	2357.7	1756.4	2441.6	1426.3	1928.7	2857.7	1653.5	2386.8	4983	1983.6	2131.7	2457.7	1796.6	970.3	1469	2436.4	1415	2321.4	1838.8	1971.7	1421.7	2753.3	2588.6	1966.4	2322.1	2203.5	17706.1	2468	2045.9	1536.6	1641	1909.4	1616.2	2252.6	1546.2	1033.4	2305.6	10653.8	2566.4	1473.2	9304.5	2107.2	3699.8	2569.4	1161.4
HEY1.1	232	365.4	268.1	945.6	254	460.7	318	287.9	273.7	229.9	271.9	243.4	424.5	223.2	472	299.7	293.4	1509.9	524.1	320.1	239.4	281.4	265.7	210.6	274.9	353.7	237.6	447.1	308.3	372.2	260	454.5	299.4	262.1	342.9	252.6	2110.2	360	292.5	263.1	361.7	402.7	243.2	505.8	296.2	241.5	412.1	3650.2	446.1	564.7	3119.6	391.9	998.8	305.1	505.7
CLDN1	2020.9	1860.6	1429.8	3510	1703.4	2102.9	1835.4	2321.7	2645.3	1400.1	2181.5	1541.1	2037	1409.7	2134.5	2661.1	1433.3	2241.6	3683.9	2048.7	2143.4	2038.9	1593.2	841	1279.1	2335.6	1305.6	2077	1497.5	1894.9	1495.6	2479.3	2490.9	1764.5	1974	1564.2	13074.6	2150.4	1902.7	1428.6	1363.7	1698.2	1384.2	1872.8	1667.6	1038.8	2325.5	7250.1	2057.2	1307.4	5262.2	1975.8	3010	2337.7	1145.4
FAM92A	446.1	1383.8	494.3	1238.8	552.6	641.8	557.4	481.8	517	628.6	462.5	418.5	584.5	419.7	500.4	548.4	553	524.7	1416.2	449.7	451.4	560.9	467.2	380.3	443.7	604.7	455.7	493.7	440.7	547.7	412	737.5	518.7	918.4	545.2	482.2	3777.7	668.9	3075.3	446.3	466.7	528.8	416.8	564.7	403.5	414.3	1909.5	2907.9	555.1	396.8	2769	506.9	774.7	644.3	390.9
CRYL1	1456.6	1418.2	1813.6	6270.2	4178.3	3600.9	4396	3296.8	2566	2949.2	2298.3	2905.4	4422.1	1823.3	3354.1	2221.7	2990	1162.9	4621.4	1113.9	2362.1	1811.3	2349.3	2682.8	3418.9	3029.9	1647.4	2980.8	3846.2	1752.2	1954.5	3550.7	2664.8	1862	2948.4	1579.2	4204.9	1935.7	2403.2	2161.7	3466.7	3165.8	2509.9	6328.9	1652.3	3253.8	2779.7	10406.1	932.4	1148.8	5537.3	3319.1	5883.6	2714.2	2618.2
BIN3	281.4	371	307.5	687.6	274.9	391.9	367.6	306	361.8	254.8	305.8	245.3	410.1	282.1	442.5	310.2	317.6	268.3	699	271.9	264.7	343.6	268.2	243.7	386.4	397.7	286.2	339.1	377.8	450.5	273.5	473.2	305.7	283.3	297.9	292.3	697.6	387.6	467.1	297.4	333.9	488.2	329.3	696.1	308.1	289	362.8	2785.2	835.2	382.4	1722.2	439.1	892.9	320.6	336
AGXT	378.8	675.6	306	630.7	1244.9	954.5	321.4	319.5	331.1	299.5	332.3	278.2	355.8	356.4	319.8	366.7	334.3	378.4	583.1	320.4	305.5	320.1	318.5	391.5	309.7	366.5	321.5	357.4	354.5	407.8	279.5	454.2	329.1	357.8	353.4	489.7	792.5	602.1	406.6	292.3	538.2	339.6	445.2	667.7	328.9	431.6	1205.7	1220.8	334.2	314.2	1426	458.2	414.4	424.5	300.8
APOBEC2	1358	2845.1	5202.2	3745.3	3466.5	2467.7	1662.2	1769.7	5095.9	1787.9	7060.7	2238.6	1786.6	1925.2	3017.2	2309	6108.7	2011.7	4121.9	1973.2	1929.2	1750.1	1830	1643.8	2806.3	2513	2884.5	2597.1	2311.8	4631.3	2428.5	5326.7	3174.6	2939.9	2699.2	3201.2	9318.1	7175.9	14654.7	6337.8	19855.6	3693.1	8893.3	12650.9	13912.7	14491.7	4962.8	11198.4	17315.2	4685.4	12322.3	5677.1	11504.8	1541.6	4253.3
SLBP	331.3	658.1	638	3813.8	409.1	855.4	814.2	608.1	1029.8	505.4	541.7	488.9	1344.6	417.9	662.6	746.4	543.9	468.4	1506.7	426.6	442.4	744.2	501.7	386.2	778	727.8	417.6	588.9	744.9	591	530.3	1153.3	728.5	574.1	661.9	641.5	2055.9	1184.4	551.8	714.3	703	689.2	665.8	3137.7	401.9	481.9	529.6	4565.2	959.3	405.1	4412.2	874.1	2346.9	507.7	416.6
NTAQ1	247.2	468.8	379.8	837.5	257.9	643.3	860.6	444	449.5	888.6	413.3	437.4	896.5	329.1	627.1	344.5	355.9	371.3	928.8	2057.4	428.7	325.6	507.2	335.3	792.8	631.1	779.2	515.4	470.5	419.8	425.1	809.5	424.5	397.7	439	353.8	600.3	571	521.1	380.8	581.7	516.9	516.7	767.6	468.6	381.1	499.8	4495.7	297.8	494.2	1503.9	794	2877	582.9	491.6
RTN1	5432.9	5236.1	3889.2	5287	2066.2	4009.8	3761.6	3444.9	4796.6	3552	3671.6	3158.9	5031	4343.1	5491.9	6595.7	3293.9	4875.9	6039.7	4250.4	5885	3832	5864.9	2834.3	4058.3	4375.7	2423.3	4052.9	4824	4798	4408.3	4968	8498.1	4447.9	4550.5	5196.2	9152.7	3609.8	5001.2	3678.1	3908.6	3929.4	4137.8	4082.8	3629.2	5181.2	5497.4	6360.1	3454.1	3246.1	4209.5	5317.1	6136	4332.3	3525.8
HES6	2386.1	3593.2	1772.6	6041.5	2264.3	2603.1	2117.8	1726.8	2835.8	1621.1	2346.6	1866.4	2415.1	1592.4	2095.9	2968.5	1896.3	2648.2	3644.5	2971.7	2448.9	2514.4	1981.4	1101.7	1689.5	2761.5	1497.3	2544.1	1988.3	2203.1	1661.3	3130.3	2932	2135.4	2395.3	2183.4	16806.6	2679	2309.4	1715.7	1805.1	2144.4	1792.4	2462.9	1696.4	1315.7	2586	10493.9	2493	1709.9	9165.8	2420.6	3717.5	2810.7	1374.5
RILPL2	2331.5	4305.6	6334.6	29259.6	2469.5	18696.2	27362.9	16693	14634.3	11164.2	8184.9	18503.3	28225.3	5863.1	16363.1	5393.4	12526.7	1440.9	15754.4	3268.2	7708.8	8265.2	13079.7	6109.7	13983.7	13438.4	6325.1	7403.6	14072.2	3598.1	4871.9	18677.9	13408.1	8757.4	13058.7	4342	4738.9	3567.1	9254.4	11513.9	17855.2	11242.2	5976.9	36360.4	9150.2	6258.3	7164.4	73626.1	6346.3	9374	22594	16181.5	47897.4	8057.5	14649.3
PHETA2	558	778.4	680.5	1625.6	589.3	919.6	691.6	552.6	636.5	446.5	719.8	538.1	922.4	501.1	573.5	984.6	580.7	614.5	1509.2	520.3	623.9	692.1	545.2	671.3	557.1	801.2	492.3	607.3	643.9	688.4	581.3	923.5	659.5	584.9	821.1	602.2	4885.1	810.1	598.8	515.7	1564.5	864.4	481.9	828.2	533.7	498.1	686	3838.5	764.7	701.4	3418.9	689	1176.8	678.2	502.2
CCDC115	351.3	428.9	355.4	1127.4	453.2	482.3	461.3	385.7	520.2	376.3	390.8	413.9	573	334.8	530.8	418.4	480.1	372.3	638.5	351.6	400.6	458.5	402.2	308.7	479.7	476.5	333.9	464.4	441.9	408	337.2	758.7	436.1	395.4	483.3	393.9	1632.2	547.9	433.9	389.2	429	440.4	389.9	661.1	353.7	556.8	456.4	2676.3	493.1	369.9	1702.8	523.5	1231.4	423.5	343.1
DNAJB13	1028.1	1068.8	1118.3	2471.2	988.8	1409	1154.7	881.9	1149	740	1844.7	899.2	1317.3	757.6	1154.8	1347.3	789.3	991.2	1382.3	3414.1	1012.7	1126.7	890.4	655.3	819.7	1176.3	1106.8	1759.6	894.9	984.7	793.8	1369.2	1234.3	893.6	1158.2	1047.2	7701.5	1236.7	951.3	830.7	825.6	1206.7	838.1	1104.4	919.6	585.2	1150.8	3902.6	1681.3	847.3	3253.8	1109.2	1661.6	1448.1	611.6
MAP6D1	360.9	676.6	531.4	1419.3	396.8	922.2	2215.9	456.5	494.5	365.3	434.2	402.9	655.5	329.4	461.3	502.4	362.1	391.4	1432	396.3	808.7	552	426.8	310.5	431.3	505.2	645.5	450.1	456.7	564.4	825.6	1392.7	499.7	389.3	547	433.7	6070.6	569.6	426	457.8	420.7	543.4	355.2	664.4	391.5	292.1	527.6	2396.3	734.8	378.8	1843.7	561.3	1110.2	536	348.9
TTC36	471	818.2	412.6	1205.3	2969.2	675.4	623.7	421.8	533.3	413.7	514.9	430.4	589.5	425.6	555.5	608.5	478.5	479.8	1722.6	560.6	517.6	604.1	691.3	542.6	442.8	555.5	416.9	502.8	454.8	680.5	635.6	688.7	519.1	551.3	656.8	428.7	4278.7	1588.2	491.8	410.8	855.5	697.1	653.5	875.5	443.6	1216.7	1300.5	1672.8	773.2	473.5	1437.8	713.9	957.5	881.3	428.4
EMC10	417.2	594.4	489.6	785.1	350.5	789.1	604.9	690.3	618	516.2	521	521.8	600.8	649.6	515.1	645.2	461.6	445.7	701.3	868.6	621	485.9	488.9	345.3	625	653	485.8	377.2	481.9	510.7	608	650.8	580.9	456.3	758.7	516.6	909.8	528.3	467.8	455.5	552.2	521.7	611.3	392	381	437.2	612.5	665.1	578.3	377.2	528.7	715.9	502.8	443	439.4
REM1	543.9	442	274.6	844.3	360.5	558.8	381.2	325.7	380.8	289.1	377.8	283.5	457.3	292.4	378.4	427	318	325	565.9	369.6	327.9	396.9	373.7	253.7	341.7	403.6	278.7	343.7	357.6	369.7	268.1	530.8	401.5	447.6	364.3	330.3	2855.2	477.7	335.8	323.3	343.1	359.4	293.4	426.6	295.8	380.4	397.8	1435.2	509.7	301.8	1085.4	385.4	686.8	401.3	268.3
CT45A1	920.2	1281.1	708.4	2088.7	849.9	1063.6	885.7	719.2	953.4	643.7	943.5	937.9	1080.4	694.3	846	1270.4	741.4	1431.6	1562.6	806.5	892.7	1039.3	803.5	527.2	715.4	1061.9	676.6	958.1	807.4	901	832.9	1224.4	1102.4	831.6	924	872.9	6225.5	1526.6	905.1	722.4	743.5	867.1	678.3	1042.9	764.6	581.8	1042.4	4159.3	1034.4	683.6	3503.8	986.2	1531.2	994.7	636.8
DNAJC5B	7764.8	9663.4	12315.7	48489.3	10131.4	17706.9	23828.4	17433.1	15616.6	13426.5	14793.2	16091.8	28954.3	37040.3	25103.6	9670.3	13899.6	132212	23441.7	7425.5	10583.9	13878.2	12431.1	23523.6	22449.5	15369.8	11362.1	14843.2	17841.3	22022.1	12144.4	20830.9	13309.5	9999.5	15277.7	10835.1	18230.9	11047.2	25454.9	15224.7	21151.5	30888.5	14625.5	42327.2	13272.9	11617.8	16861.3	72016.6	32508.8	33137.3	34600.9	20814.9	49426.8	11901.8	14406
PIH1D1	518.9	1493.6	2441.5	15891.5	844.2	4965.1	6524	3837.2	4552.3	2687.7	2426.1	3312.6	8950.3	1338.9	3970.4	1898.2	2548.2	837.2	6409.7	906.8	2053.6	2992.1	2883.1	1454.6	5310.6	3680.1	1664.2	3078.7	5712.2	1374.2	1284.5	5325.7	3285.7	2150.7	2783.7	1804.4	1212.8	1498.9	2794.5	4862	5363.8	4227.1	2960	17554.5	2801.2	2092.5	2940.3	49467.2	2582.1	3697.1	16675.7	5665.1	23678.9	2649.9	3818.4
PYCARD	9542.4	13714.5	10956.6	87145.5	26601.4	13718.1	15985.4	17911.6	20944.3	12038.6	13703.4	12501.8	19277.7	11114.5	18766	12088.5	13901.5	9585.2	21965	11237.4	11858.4	15380.4	11712.7	8610.7	16386	16575.2	11070.3	13323.7	13664.5	18313.4	14078.6	22058.3	13853.4	14068.7	14953.7	11128.6	58577	19118.3	15886	13613.5	15053.9	16663.1	13350.5	31254.2	13261.6	12961.8	18245.9	78962.2	30686.9	12316.5	65793.1	14778.8	37000.8	14730.4	12517.7
EGLN2	4603.8	6683.9	4764.1	21322.6	5307.9	6324.2	7715.1	5514.3	5860	4190.2	5810.4	4672	7258.7	4018	8038.5	5335.5	4374.7	4420.6	8671.1	4444.9	4846.1	5568.4	4856.6	3504.8	5117.8	7170.5	3609.3	5495.4	5517.1	6769.8	4818.8	7960.4	5832.3	4847	5740.5	4198.2	31223.5	7620.7	7076.8	4910.1	5254.8	6900.1	4817.1	10207.4	5896.2	3579.6	6581.5	32249.1	13498.4	6284.3	29511.4	7497	14815.1	6925.3	4088.1
MAST4	175.1	221.1	176	330	188.6	214	196.1	154.8	180.2	148.4	180.7	178.6	206.7	159.8	178.4	183.8	205.3	194.8	238.8	162.2	157.8	175.5	173.1	156.5	198.9	190.5	162.2	169.1	455.6	191.4	149.1	285.8	182.8	284.2	180.1	190.1	347.9	227.7	188.6	152.1	166.7	210.9	151.7	206.2	155.6	166.6	278.1	547.7	211.4	150.8	479.5	180.7	238.5	161.5	155
CFAP298	330.6	538.7	398.1	2904.2	378.5	707.3	848.6	499.7	581.1	376.4	986.4	526	949.8	332.2	571.2	526.4	426.5	393.6	1449.7	341.7	441.6	533.1	478.9	659.6	712.6	565.9	392.8	556.2	631.4	465.9	446.8	842.9	562	501.6	540.2	412.6	2758.3	733.3	469.3	486.3	630.8	675.6	434	1332.3	389.9	335.7	469.6	5049.1	567	410.5	2425.6	684.8	1768	468.1	1434.4
RER1	4413.3	3727.1	5360.9	12575.7	4205.1	7278.3	5550.8	4597	7888.3	4136.8	5876.7	5570.3	8948.4	2788.5	5169.9	6449.6	4798.8	4511.7	6664.5	4104.8	5846.9	6093.8	4355.9	1576.4	5131.5	6292	3491.1	6258	6340.3	3132.5	2409.1	6573.8	6913.8	4620.5	5431.4	4746.7	13518.3	4119	5459.5	5904.6	5153.3	6218.9	4828	19971.9	4653.7	2964.4	5070	41450.1	2592.5	5386.1	14298.2	6466.5	21252.8	6295.8	4583.4
AVEN	375.2	536.7	457.4	2961.4	426.3	614.9	694	545.7	669.3	448.4	564.8	503.8	893.6	377.6	1139	468.5	448.1	375	1123.9	380	466	555	499.3	350.2	667.1	627.7	422.1	522.5	660	613.9	421.7	761.8	525.3	427	628.4	432.9	1267.1	577.5	680.5	495.7	648.3	703.6	572	1830.9	476.4	417.4	534.4	6180.6	3063	525.8	2956.6	753.2	2866.7	482.4	471.2
ETV7	1243.5	1555.2	1233	4717.5	1371.5	3005	3824.4	2214.6	2334.9	1952.2	1652	1591.2	4442.5	2208.7	1783.6	1960.1	2079.9	1417.6	5617.4	2113	1176	1522.7	2396.5	2145.1	2734.8	2064.2	1903.3	2756.5	1546	2169.2	1468.9	1692.1	2109.3	1674.8	1920	1335.1	7931.2	2497.1	1791.3	2377.3	2344.7	2296.3	1442.8	2520.5	2119.6	1911.9	1689.1	5122.1	1480.9	1503.7	3908.7	1748.6	1673.9	1495.9	1173.3
CCL20	133	170.3	140.9	555.6	141.8	168.9	174.4	159.8	148.5	137.4	161.6	145.4	174.1	141.8	183	157.6	150	166.4	263.9	137.6	140.8	172.6	172.9	160.9	161.4	174.1	135.2	159.9	581.7	191.1	1552.3	199.7	158.2	570.8	163.7	157.1	336.9	194.1	219.3	140.9	172.9	250.9	145.7	292.1	159.2	136.7	236	1570.1	257.3	175.7	1308.7	194.7	238.2	162.4	145
TMX1	1190.5	1606.6	1353.6	3379.1	1057.6	1467.9	1473.3	1833.2	1248	1150.6	1389.7	1087.2	1630.2	1664.9	1477.9	1426.3	1601.4	1380.3	1857.9	13068.9	1164.1	1357.5	1421.6	1106	1181.7	1714	1073.9	1403.7	1181.7	1472.4	1344.8	1803.5	2483.2	1301.9	1494	1161.7	6791.4	1709.6	1384.5	1153.9	1265.4	1406.8	1106	1766.1	1202.3	1001.2	1393.2	7682.8	1337.9	1699.2	6727.8	1464.4	2282.8	1292	1070.5
PSPH	2699.6	2423.9	1779.9	4798.2	10595.6	2936.8	2522.2	2233	3045	2063.2	2470	2172.4	2966.1	2851	2735.4	2842.1	1854.5	1970.3	4420.2	1833.9	2243.4	2728.7	2460.2	2585.3	2341.9	2592	1536.4	2398.8	2320.7	2812.3	1732.3	2879.5	2699.5	4729.5	5806.5	1984.7	18350.8	2974.9	2414	2495	5733.5	2250.8	2479.2	3086.9	1904	5135.4	3655.3	6611.6	2538.5	1982.6	4662.4	3650.5	4667.3	3641.1	2158
CYBRD1	9009	6741.4	6266.1	7327.8	4686.2	8170.2	5553.3	5358	6169.5	7015.9	6574	6594.8	4449.3	4063.1	7799.5	7535	5382.5	6637.3	7438.6	6101.6	7979.2	4907.7	4770.9	2753.9	4932.8	8422.7	6599.9	5504.8	3710.6	5809.3	6036.3	8422	6290.8	5631.6	8637.9	4523.2	10106.2	6751.4	5642.8	6782.8	4461.8	4522.4	5055.6	3406.8	4936	3372.9	8293	8217.6	4795.6	4745.3	5221.5	7511.3	6242.6	6908.7	4790.7
GIMAP7	390.3	584.1	407.2	7581.8	457.7	463.2	565.1	535.8	468.6	388.6	441.3	523.1	562.5	497.7	515.3	486.8	495.5	489.8	1287.5	386.9	385.4	3841.2	386.4	362.2	416.5	594.9	327.7	632	464.6	777.2	802.1	975.4	508.8	471.3	740.3	436.2	1470.6	740.7	472.8	487.6	485.5	698.2	700.6	2830.1	438.5	665.4	601.6	13666.3	1243.5	466.6	10883.4	878	1407.5	665.9	413.4
GIMAP4	1537.7	1693.8	1250	25873.8	1461.2	1920.7	1672.4	1579.1	1587.1	1183.1	1544.5	1203.3	1693.5	1347.9	1406.9	1515.7	1507.5	1588.5	2514.7	1168	1202	1342.7	1105.5	1189.6	1525.4	2467.4	999.2	1829.8	1640.3	1935.3	1362.5	2527.6	1664.7	1370.4	1339.6	1423.9	4783.2	2881	1452.6	1206.5	1630.9	1919.2	2034.7	4901.6	994.1	1250.8	1244.8	21779.8	2219.6	1146.6	19365.8	1777.2	2586.8	1345.5	1141.3
SNX11	1180	2566.2	2365.3	16542	1971.8	6331.6	5674.8	4246	6380.7	3907.1	3669.7	5183.5	9279.7	1910.8	6473.9	2512.3	3391.8	1214.8	6819.5	1706	2998	3388.9	4159.2	2339.2	6182.3	3863.1	2982.3	4431.6	5766.3	2788	2405.3	7092.1	3772.8	2862.4	4556.7	2654.4	4584.2	2961.4	4853.1	5432.8	6820.8	4955.2	3580.4	12062.9	4371.2	2860.9	3603.1	45478	5061.8	4605.6	11618.4	7649.8	27065.1	3532.4	4765.4
ACBD4	830.1	976.2	749.9	3100.9	2746	1035.5	895.4	747.2	2012.5	730.4	935.4	717.8	1123.7	775	838.5	1150.2	798.2	969.5	1326.3	905.3	901.2	1039.2	811.1	530.4	810.3	1032.9	630.4	1034.3	910.2	868.7	2894.9	1205.5	1106.3	937.1	924.7	816.9	4683.8	1074.3	1052.2	816.3	980.6	1050.9	964	1754.7	754.4	1014.9	1128.6	6518.3	1046.5	748	4743.7	1179.3	1916	1291.9	617.3
TTPAL	1275.2	1296.1	1512.7	14389.4	2294.4	2611.5	3241.6	2316.6	2779.5	1856.7	2287.2	2388.7	4689.7	1603.4	7974.2	1303.1	1832.3	928.1	3812.3	1017.2	1638.8	2891.5	2611.3	1290.9	3180.3	2385	2024.1	2187.2	3217.7	3833.9	1244.1	4126.9	2246.5	1385.8	2897.6	2062.3	1682.5	1269.3	8313.3	3494.4	4215.6	5736.4	1804.5	7152.2	2077.5	2811	4172.1	24723.4	4222.8	2579.5	5062.1	4429.2	12127.9	1962	2863.3
DMRTB1	420.3	572.5	453.1	1142.7	468.3	572	485.2	402.2	535.3	330.2	457.8	366.6	570	322.8	437.1	677.9	395.3	474	782.7	410.7	456.4	542.1	400.2	548.7	362.7	519	381.7	447.2	407.7	549.4	390.1	650.1	504.2	418.5	484.1	421.6	25052.4	587.4	422.9	372.6	407.1	469.7	376.3	514.2	369.9	283.9	509.6	2130.3	576.5	344.2	1774.3	514	836.2	512.3	313.3
CAVIN1	960.7	1708.8	2914.7	7858.6	1435.4	3941.9	3882.2	2948.7	4120.7	2591	2952.3	3192.9	7811.8	1571.8	4911.4	2239.3	2060.6	943	5467.9	1709.9	2940.5	3189.8	2616.2	1624.8	6857.1	3835.2	2780.9	3800.4	5072.7	1345.9	1716.9	3570	2929.3	1712	3170.7	2095	5447.4	1570.9	2575.7	3377.7	3190.3	2766.8	2964.3	11958.8	2404.1	1652.5	2502.5	25291.2	2079.5	2719.7	6682.3	4080.6	14549.8	2568.9	2566.3
CABP2	377.5	498.6	310.1	986.9	544.9	704.1	673.3	559.7	443.6	406.9	844.1	473.6	468.3	448.2	793.1	483.4	401.1	364.4	790.2	508.2	448.8	546.4	466.6	448.2	525.3	672.9	466	537.5	490.7	447.5	621.7	631	488.3	419.2	617.4	575	725.8	549.6	408.1	375.4	492	713.8	396.9	515.8	345.2	350.9	522.3	1029.7	474.4	387	876	570.7	866	540.8	329
CLIC3	1930.2	2000.3	1398.7	14529.5	1794.7	2598	2457.5	3723.1	3655.9	2510.8	2505.5	2024.5	3232.4	3081.5	3377.4	3585.3	3255.8	3007.3	3802	1735	1259.1	1303.4	1840.8	2111	2367.8	2537.5	1873.4	2820.2	3301.8	3138.1	2195.2	5260.1	3142.7	2933	2851.7	2628.5	4454	6269.8	2062.7	2536.1	2519.6	3296.1	4256.5	6715.6	1289.2	1713.1	2191.7	15370.8	1335.6	1452.6	18279.2	3606.7	2746.8	1474.7	1545.1
SLC9A3R1	10001	21466.7	27957.2	112349	17282.3	62956.8	77457.7	57077.6	60002	47294.3	35303.7	59956.5	94915.4	25886.6	52913.3	32472.4	47412.4	8392.2	56267.9	13491.2	36564.6	39509.3	37656	25201.2	57911.9	51899.6	26152	35077.6	60963.5	20218.6	19154.7	77921.6	56348.5	36328.3	53597.1	24760.9	8966.5	20358.6	37690.9	56637.2	64045.9	59607.7	33398.3	102972	42211.4	28008.3	34319.6	149496	14324.3	41609	84337.2	67411.2	131887	32097.8	48420.7
PLEKHB1	297	928.6	281.3	745.2	340.8	697.3	392.8	323.4	426.5	306	415	318.6	429	390.5	374.9	430.8	542.4	1377.5	5610.9	310.4	326.2	495.7	298.3	333	366.9	375.9	484.7	973.1	892.6	394.6	363.6	2552.6	374.6	362.1	371.7	404.6	1512.1	623.5	460.6	326.2	410.6	902.7	598.8	448.1	281.9	321.4	391.4	1284.7	1000.1	308.3	1042.4	404.6	577.4	327.5	291.5
MAGIX	644.8	1332	656.7	1286.2	597.3	886.7	1787.9	591.4	690.7	561.1	865.1	1003.5	693.9	563	589.9	711.7	608.8	1723.5	1478.8	602.2	568.2	648.6	570.1	535.2	582.4	689.5	477	628.5	642.5	614.9	538.3	1447.8	687.1	741.7	726.4	598.3	3078.7	915.7	556.4	562.2	666.9	547.2	497.2	683.7	560.3	470.4	688.1	1993.3	1062.6	493	1794.9	638.9	881.5	733.9	434.4
HNRNPA0	539.1	991.9	1479.9	37030.4	814.1	2227.1	3120.5	2107.4	1989.3	1475.7	1335.1	1416.3	3119.9	1015.6	2887.3	670.9	1730.3	994.4	4490	856.5	841.9	1709.4	1198.8	755.4	2417.6	1407	756.2	1610.1	1744.9	2206.2	1012.9	2590.8	2239.1	994.6	1604.7	1022.4	1770.2	1404.6	3091.9	1939.5	3048.3	4323.2	3887.1	10094.8	1695.3	1433.7	2734.9	96273.9	4447.1	2434.7	86072.7	3518.1	9457.9	1786	1744.6
PRPF18	500.1	584	673.9	4431.3	433.7	810	806.2	569.6	545.8	427.4	468.9	457.5	900.8	408.7	948.3	713.3	515.9	332.4	1125.5	353.4	469.5	591	460.3	366.3	662	611.9	426.1	728	620.7	750.2	389.7	822.9	639.7	425.2	608.6	506.6	5600.5	628	669.8	486.7	623.5	1140.5	649.1	1428.6	481.3	382.7	644.2	9284.3	1416.2	546	6911.7	909.1	1917.2	610.5	479.4
ARL6IP1	4142.1	4924.6	12446.4	30798	5470.4	17007.7	15659	12556.1	14545.9	10548.8	10820.5	13418.7	33199.4	4939	13290.3	8482.2	9319.6	3416.6	14605.3	4993.7	10386.9	14108.6	9851.1	3689.5	18325.8	13173.1	8212.1	10708.3	17143	3825.4	3872.7	14224.1	11753.2	8942.4	10637.3	8104.3	12035.1	4956.3	9899.9	15623.5	15738.3	15313.7	11008.9	45355.9	11846.1	6554	8742.2	108001	8813.4	14730.4	36207.5	16373.8	69163.2	11375.1	12171.4
DTNA	292	1449.4	290.1	586.7	270.1	354	300.1	259.2	279.8	1265.6	275.2	257.8	333.4	256.5	257.1	409.3	381.7	385.1	1935.9	355	307.5	590.7	303.2	260.4	287.6	349.5	219.5	311.2	307.8	337.5	546.3	587.7	552.7	315.9	402.7	271.2	1170.6	596.4	290	273.1	255.4	310.8	264.5	378.6	269.6	238.1	306	988.6	564.5	264.2	903.8	335.9	403.8	411.6	213.2
CCDC149	563.5	599.9	604.8	974.6	508	505	543.6	446.6	523.5	421.5	448.1	476.4	552.6	409.1	458.9	1010	433.9	592.9	647.4	469.2	538	651.8	453.6	405.8	477.7	458.3	459.6	492.3	492.4	425.4	418.6	594.7	532.1	576.2	532.1	533.9	1425.3	999.4	524	478.9	451.4	633.9	467.6	481.6	579.7	490.7	704.9	1313	603.1	571.7	1289.5	673.5	616.4	502.1	427
COMMD5	589.8	827.6	1441.8	1522.1	642.9	694.5	678.4	505.1	609.5	488.5	580	510.4	735.7	468.4	566.7	699.8	512.1	777.5	1306.7	596.1	600.5	736	587.5	451.4	524	714.3	476.1	608.3	991.2	648.8	496.2	826.8	672.9	588.7	776.4	570.3	4385.4	877.9	584.4	502.5	554.9	640.5	506.8	741	622.1	499.2	611.9	3097	651	487.4	2861.1	667.8	983	659.4	435
CFDP1	448.9	601.6	491.6	4829	477.2	515.8	578.2	445.7	507	376.2	485.2	416	528.8	417.3	595.1	550.8	1074.4	568.1	999.7	461.9	611.7	544.2	448	344.7	439.2	589.6	363.3	498.7	501.3	923.3	479.8	788.4	552	483	638.7	786.6	1707.8	900.6	575.8	402.8	465.4	619.9	620.7	1166.8	498.9	388.4	614.9	9768.5	1079.7	440.4	7862	628.4	797.3	490.4	362.5
CXorf38	244.5	468.8	606.9	910.7	350.5	595.5	561.3	460	811.2	424.6	447.4	343.2	1024.2	353.7	719.9	765.4	418.9	301	1637.1	376.1	462	860.3	534.6	523.7	844.1	509.3	510.2	368.1	1124.3	353	402.8	882	589	464.6	409.1	335.8	2632	529.4	376.3	1660.5	2683.8	2175.3	1721.6	6604.4	737.3	333.1	386.2	31835.2	451.2	2991.6	7702.1	3779.7	8577.7	1370.1	1257.5
DHRS3	705.5	1408.6	1040.7	1516.8	761.2	1096.1	964.5	991.5	972.4	622.2	711.8	764.9	3088.1	772.2	815	846.5	838.5	908.5	3475.7	755.6	704.2	1633.7	2228.6	636.6	780.6	833.1	643.6	751.9	1328	1130.7	1159.6	1034.3	1222.9	1580.9	989.3	1158.7	3358.4	1412.8	804.6	770.9	708.8	752.5	671.2	893.8	703.3	636	807.3	2792.9	1064.2	793.8	2014.5	843.6	1250.5	805.3	684.3
MTUS2	674.5	640.4	381.2	978.4	560.6	506.4	471.9	559.4	509.3	432.4	492.2	441.4	536	418.4	475.2	609.4	556.6	495.4	661.6	414.5	466.7	464.5	421.7	334.3	383.3	517.4	378.1	491.6	432.2	481.1	378.1	697.4	591.5	467.7	524.2	462.9	1601.8	721.7	484.7	427.5	420.5	484.7	424	511.9	439.6	352.7	549.2	1993.5	485.1	553	1831	505.9	648.9	569	355.3
SHOX	261.7	286.8	211	1843.2	237.7	283.9	239.8	210.2	223.7	177.9	213.8	195.3	261.3	194.1	229.8	250.9	205.4	269.7	390.5	197.9	328.9	227.8	1118.7	221	201.1	277.4	292.5	310.1	222.5	235.5	242.4	480.2	283.3	222.4	299.3	214.7	815.7	362.2	233	185.8	207.6	232.3	191.5	237.6	193.4	184.8	251.6	694.1	238.3	242.3	637.6	270.7	305.1	299.8	197.3
GTPBP10	361.3	444.2	276.1	894.9	327.8	490.9	328.4	288.8	365.3	259.1	370.5	291.3	451.7	259.4	298.5	445.5	303.7	380.2	1761.6	317.8	324.3	402.9	305.9	215	263.4	382.7	245.4	364.3	541.2	8213.5	339.9	492.1	375.9	308.9	360.5	315.4	2962.6	519.7	312.4	324.8	311.1	410.7	298.9	401.9	346.3	209	362.3	1350.4	405.3	245	1110.4	351.6	571.9	375.6	218.7
MAGIX.1	756.7	3023.8	606.2	1778	767.1	879.3	695.2	570.8	880.8	523.9	752.6	593	835.3	615.7	726.3	1020.8	683.9	787.7	1197.7	755.5	744.4	808.3	679.2	402	579.1	881.3	532.5	807.3	688.8	742.7	581.2	1019.2	866.1	678.5	827	736.2	5739.4	899.2	735	581	580	760	590.4	766	613.7	465.1	831.7	3098.4	896.9	754.2	2683.2	806.6	1126.3	888.3	729.7
PTPA	6893.2	11091.9	9590	50055	6973.4	14530.3	16212.2	14919.7	17544.7	10270.2	12979.6	13333.2	26217.7	10058.2	37895.2	7661.7	12965.2	4312.8	22921	6939	9882.1	11097.3	13416	8084.9	17966.7	15157.8	11092.9	11656.8	16432.9	29452.3	12064.4	24105.2	12085.5	10454	15865.6	9071.1	7369.9	10333	30977.2	15601.2	21603.3	27176.1	14229	30818.5	10445.2	17704.3	22576.8	74256.6	54452.9	18492.1	23686.5	24520.7	52853.9	10430.5	13269.1
LRRC75A	1436.9	447	307.3	1113.7	377	991.7	528.9	1013.9	391.7	485.3	395.6	400.4	461.8	1809.7	406.9	460.5	356.1	407.2	1144	2020.1	403.4	387.4	363.8	273	1074.1	448.2	319.6	983.4	462.2	422.4	332	557.7	374.9	359.1	445.8	328.5	1526.3	590.5	393.2	377.6	354.7	452.9	327.1	644	412.9	345.8	382.9	1761	482.1	437.7	1217	470.3	882.2	432.6	313.9
ANKRD16	214.8	382.4	312.4	632.4	255.2	652.1	834.6	376.9	795.1	436.4	402.4	432	875.1	313.4	548.7	351.3	449.3	221.8	1105.3	279.2	363.4	510.4	514.3	334.4	674.4	601.8	316.8	518.4	801.2	299.8	268.5	761.2	463.5	378.7	493.7	298.5	374.8	484.7	623.3	632.3	664.8	644	520.3	1635.3	301.2	292.3	502.6	7403.1	1070.6	741.4	1784.9	757.9	2269.4	453.7	565.3
GOLPH3	1511.1	2829.4	2596.8	8558.5	1513.9	3755.4	4049.3	3134.1	3228.1	2653.4	1934.8	3120.2	6119	1896.3	4134.5	2190.8	2997.2	1359.9	4571.5	1552.5	2219.7	2498.3	3356	2010.6	4802.1	2822.2	2113.8	2592.7	3909.7	1997.3	1550.2	3968.2	3023.8	2194.3	4756.8	1701.4	3655.5	2448	2176.4	2314	3798.5	3393	2351	7134.1	2166	1573	4135.7	20744.4	1610.2	2418.6	13528.2	3318.7	7551.8	2183.5	2261.3
SPIN3	292.1	353.1	285.9	1042.1	267.7	853.4	321.9	254.1	270.5	237.9	583.6	237.9	286.2	296.9	354.5	299.4	274.7	308.3	794	275.8	275.3	313.1	255.5	430.2	254	322.6	251.1	320.2	305	346	260	375.1	273.2	269.5	279	335.7	1037.5	420.8	294.5	220.9	259.7	315.2	266.4	338.9	252.8	262.8	291.1	1675.2	345.9	391.1	1574	310.8	353.6	260.1	237.5
EIF2S2	1814.5	2940.4	3537.6	30369.7	2176.5	9247.2	11278.8	6326.2	8110.1	4872.5	4635.3	7428.7	17457.7	3035.9	14565.8	6764.7	6725.1	1097.1	9837.4	2209.6	3722.5	5142	6250.5	2963	10917.3	6031.6	3336.4	7027.5	9479.4	8013.2	3070.6	8700.9	6319.1	3548.7	6771.5	3686.8	3664.9	4087.4	10322.5	5134.6	7363.5	6171.4	4416.1	17109.1	3778	2967.8	4765.9	51017.1	23486.7	6957.4	13139.2	6727.7	26912.7	3701.6	4258.6
VPS26B	663.2	551.2	419.2	967.1	464.9	481.2	474.4	429	495.8	393.5	588.8	395.2	504.5	337.7	447.2	599.4	560.2	474.1	760.8	420.2	607.5	449.3	407.5	286.4	371.6	644.5	349.5	649.8	400.7	522.6	394.9	659.3	500.2	449.6	489.6	392.1	2028.2	529.6	459.5	368.4	450.8	434.6	372	516	427.1	299.4	521.2	2116	567.8	366.5	2024.9	482.7	726.1	503.2	328.6
COPS5	309.9	419.4	450.5	4739.3	336.1	669.6	753.7	714.3	759.1	487.4	493.5	522.2	1347.6	404	1662.9	427.6	703.3	233.5	1138.4	292.2	393.6	749.7	524	383.3	844.8	665.5	402.7	576	859.8	1228.3	841.6	865.2	553.3	385.9	683.7	598.9	744	802.5	976.2	558.3	842.7	742.2	1185.6	1927.1	443.7	454.5	548.3	6225.4	819.2	743.7	2109.1	847.2	2550.4	461.4	463.1
APCS	71641.5	110977	69097.9	43312.2	68925.8	34296.4	64107.3	49858.8	29320.7	42643.2	42319.6	37145.7	41666.7	28203.6	43631.3	51227.5	32244.7	88620.8	38530.1	44329.6	86643.8	80650.2	41766.3	27766.3	38438.7	44087	28519.7	41500.6	45534.4	47847	40478.3	51775.1	56281.7	61146.7	51832.6	60526.7	44713.4	58094.3	60576.7	54679.4	38830.9	62921.4	46341.6	38414	78274	46528.2	71919.7	64593.7	59202.5	30281	54978	64828.8	28021.9	67148.3	42474.4
KIT	26673.4	22329.1	24706.4	32593.6	30528.1	33174.5	29393.1	29085.1	40827.1	26166.5	30909.3	33574.4	24836.8	23181.6	21243.3	31750.1	27904.9	33655.6	36373	27255.9	27267.7	24106.5	27371.6	9023.7	25986.2	47786.8	38514.9	26893.4	29483.2	29647.8	37074.6	46152.9	36530.2	35121.3	35767.4	36469.2	31664.8	21615.5	28690.1	15427.3	18998.8	30199.3	24387.2	16516.7	18106.8	12238.2	18189.9	30322	12695.3	14214.8	30122.2	29823.8	18860.7	22565.3	16235.9
TIMP3	9504.2	34940.6	18309.5	52276.9	13726.5	25349.9	29887.1	17265.3	14998.2	20389.6	11940.5	38684.7	54542.4	11396.2	18283.4	26763	17282.6	11455.8	38626.3	12894.8	15012.3	22496.8	13444.5	28315.8	53841.4	29291.6	20777.9	34344.8	55626.5	25186.8	11055.6	69751.9	22136.6	20215.8	24848.6	18087.7	38197.2	22192.2	11637	21558.4	77898.4	50887.5	17315.9	63224.6	17215.8	37747.8	47441	110165	44402.2	14056	42499.7	34438.1	101753	17168.9	17367.6
EPS8L2	890.9	1076.6	805.2	1183.1	1605.2	1048.3	810.8	847	2035.6	941.4	1069.9	856.3	903.5	1092	868.3	1049.9	1305.5	784.9	1300.3	919.2	881.5	827.5	911	1055.9	915.5	1090.8	808.8	1015.4	943.6	993.1	1049.1	1040.6	1113.9	1111.4	1004.9	825	13751.3	1144.1	846.8	553.3	784.6	812.9	956.9	776.8	705.2	1068.9	944.9	1354.6	649.9	596.9	1402.5	1213.2	1067.3	775.8	895.5
SHCBP1L	562.8	598.1	443.5	759.7	1509.9	929.7	494.6	447.4	573.8	530	508.1	433.8	500.4	856.5	495.6	612.1	470.1	575.6	523.4	503.7	521.3	562.7	599.1	276.6	431.6	606.6	476.7	530.4	526.1	514	578.2	958.9	689.2	657.3	552.2	495.1	987.1	609.1	546.1	435.6	1176.6	576.7	524.2	285.9	491.9	331.2	505.4	1195.9	336.8	423	1168.9	581	346.4	523.6	410.1
FCHSD1	1990.8	2777.4	3551.6	3958.6	1705.9	1600	1801.5	2001.9	3500.5	1409.1	1664	1534.9	1727.5	1700.6	2070	2117.4	1434.2	1404.7	1925.3	2488.8	2903.3	1669.3	1976.8	1562.2	1573.3	2025.2	1398.2	1831.3	1841.4	2199.4	1461.7	1827	1654.4	1409.2	1429.2	1735.1	2731.6	1718.7	1974.3	1503.5	1317.2	1836.1	1397.7	1428.3	1613.6	1363.2	2052.2	3368.7	2286.2	1404.6	2658.5	1799.6	2110	2172.5	1861.3
MEN1	193.7	236.6	177.3	365.8	194.9	222.6	210.7	193.8	198	179.4	198.6	185.1	214.5	186.7	203.9	233.2	185.7	195.1	209.7	196.7	186.1	210	185.8	166.6	202.1	212.7	172.9	200.7	230.9	229.5	190.8	323.2	205	261.2	222.2	241.8	481.8	420.9	224.9	176.8	582.5	233.2	178	269	181.7	174.9	233.7	837.8	262.9	585.2	834.1	240.3	267.2	200.2	182
SCFD1	745.1	1148	839.5	5560	986.4	1127.1	1010.5	1114.7	1037.9	984.8	992.7	910.9	1637.2	845.4	2180.7	895.9	1088.2	734	1851.4	765.6	1044.9	1342.4	1289.9	810.4	1212.6	1153.6	734.2	1058.5	1024.1	1800.5	875.5	1256.3	1366.9	733.1	1107.9	1217.1	2183.5	1247	2424.5	854.5	2339.3	1477.8	1258.6	1678.3	752	841.4	874.2	4336.9	1428.6	1239.7	3012.6	1226.1	1932.4	933.1	793.4
EPS8L1	239.4	483.6	289.6	559.3	245.3	305	318	264.3	455.9	247	486.3	236.9	405.7	224.9	273.5	425.6	285.4	259	358.1	223.6	254.3	254.4	287.8	225.5	285.9	310.7	239.3	255.9	295.5	299.2	252.1	457.5	328.5	285.9	348.5	255	574.1	452.5	344.4	282.8	412.6	339.5	237.5	436.3	263.3	333.6	291.6	1253.8	345.8	274.9	750.3	360.6	567	280	259.7
VPS9D1	852.9	1584.5	974.6	1318.2	599.9	854.5	793.4	642.9	988.5	869	784.3	836.9	899.3	2211.2	929	1179.1	686.9	714.7	1084	667.7	923	719.9	6281.1	458.3	843.2	1311.9	650.3	925.6	806.5	697.2	640.5	3555	961.6	1227.6	901.8	845.9	1699.2	801.2	884.4	801	700.1	748.2	852.5	1422.9	642.6	564.8	768	5449.7	699.3	725.4	2037.4	929.3	1974.2	884.4	23503
VIL1	13514.3	2192.6	8714.3	25544.5	4091.1	21094.8	22196.3	13274	11225.5	8725.7	7015.8	12877.8	41260.8	4801.5	14293	5328.7	10351.7	1262.1	12953.2	4384.9	10507	10620.9	7830.3	6130.4	20553.1	15164.1	4179	10649.4	15323.9	4022.9	3021.1	7692.1	16191	5061.7	13834.6	7268.9	1948	3586.4	8894.4	6561.7	14133.3	16033	6441.1	45072.9	11099.2	4824.9	7450.6	123602	3244.3	12684.2	14395.8	18178.8	58526.3	7144.6	16267.8
GPHN	226.9	285.2	287.2	1313.9	441.6	517	413.9	257.9	444.8	307.7	355	238.1	370.8	381.1	715.4	375.3	325.4	267.9	484.8	235.3	244.9	336.1	301.4	361.5	396.5	324.5	315.1	373.9	363.9	751.7	335.1	445.2	299.8	294.6	380	324.2	703.6	443.2	589.1	374.6	807.9	550.4	458.4	840.4	276.4	270.2	478.3	2344.4	424	492.7	966.3	757.9	808.5	348.2	297.9
KLHL14	785.5	703.8	744.3	1321.1	649	755.5	629.8	654.5	800.3	577.5	673.9	641.6	738.6	604.3	691.4	839.4	829.9	749.6	925	640	1167.7	709.5	690.7	566.9	629.7	1530.1	630.3	754.7	652.6	733.7	624.3	1620.5	762.5	909.9	760.2	689.3	2046.7	5090	1044.3	669.3	1153.3	809.2	746.5	912.6	603.9	519.5	669.3	3501.2	686.3	546.8	3205.7	744.8	926.2	688.9	555.4
STXBP4	2347.2	3746.3	2213.2	4261.3	2349.6	2366.9	2018.3	1958.5	2702.3	1862.1	104366	2058	2459.3	1962.9	2431.5	2797.8	58570.8	2332.5	2438.1	2091.4	2392	2165.7	2011	1683.8	2175	2775.9	1777.7	2441.2	2255.1	2303	2047	2755.4	2634.8	2205.6	2454.2	2118.1	14674.7	2392.1	2386	1757.6	2056.4	2099.2	1931.7	2344.2	1851.7	1742.8	2470.8	5886.1	1927.9	1707.8	4923.5	2538.5	2814.8	2582.7	1711.5
EOLA1	358.6	427.8	451.7	1487.7	357	528.4	547.5	444.4	522.4	384.2	448.1	441.1	842.4	362.2	541.5	437.9	422.4	411.7	619	340	1284.7	456.6	429.6	380.3	489.9	495.7	361.2	419	523.5	460.6	388	621.1	459.5	407.1	479.7	390.6	980.4	491.5	514.7	457	560.1	544.3	394.7	934.8	476.1	398	573.1	3520.2	603.2	409.9	2203.8	753.5	1395.2	432.2	429.3
PMPCA	1675.3	2008.4	1628.5	4914.6	1780.5	2377.9	2320	1778.2	2252.3	1489.2	1798.6	1662.2	2872.7	1574.6	2096.8	2627.1	1779.5	1731.1	2391.3	2124.1	2145.1	1731.4	1870.2	1094.1	2183.8	2195.5	1459.3	2215	2110.6	1688.3	1365.1	2919.5	2320.2	1888.2	2611.4	1802.8	27108.9	2111.6	1847.2	1580	1847.3	1847.5	1708.3	3013.5	1761.9	1205.1	1914.1	9876.7	2309.9	1707.4	3711.4	2286.8	3979.5	1986.7	1427.8
AMPH	808.8	1118.5	1390.3	2545.5	1546.3	1709	1366.4	1344.3	1879	1283.5	1396.8	3391.4	1851.4	1274.3	1442.7	1463.2	1620.3	1035.4	1861.6	1346.9	1182.9	1129.7	1520.7	1193.9	1484.1	1739	1114.5	1561.5	1657.8	1496.9	1718.4	1918.5	1556.7	1461.2	1577	1293.5	2471	1973.6	1524	1062.3	1870.2	1435.2	1245.3	2272.9	1103.2	1320.1	1042.8	4769.2	1707.1	929.2	2961.1	1581.2	2479	1120.8	1059.1
PLCD1	2453.4	3721.7	3725.5	13342.5	4099.8	8892.4	6171.6	9285.3	9672.8	6057.1	9872	5813.4	6966.2	6750.8	6776.4	9664.1	8246.6	6622.8	9613.3	3931	2761.6	2253.9	8463.3	6641.1	7706.3	8669.6	6862.3	7397.3	7346.6	7333.6	8617.6	9148.4	8320	7259	8312.4	7311.8	10637.4	11635.4	2851.8	3760.2	3741.1	5456.1	4403.8	5432.8	3264.8	3362.4	3143.9	6529.6	3444.1	3107.4	10706.2	6887.8	6554.2	2771.3	2247.8
NONO	541	542.8	690.5	5011.4	561.6	1187.1	1454.9	900.9	1297	799.4	848.2	784.3	2392	691.9	1155.2	783.4	1039	677.7	1718.9	472.5	608.6	746	845.6	523	906.9	930.2	516.4	965.3	1378.5	636.3	593.9	1134.1	979.3	797.4	952.2	623.2	1143.3	1254.3	650.7	746.3	1069.8	1001.2	961.4	3358.2	642.7	529.6	568.9	8014.5	964.1	1024.1	3558.1	1221.6	3288.1	680	652.6
MVP	509.5	702.8	790.7	9680.8	674.8	1193.7	659.2	1675.5	1396.7	736.1	1165	1515.2	3028	627.3	1438.6	874.6	1103.8	572.5	1946.4	475.2	1368.5	1325.9	751.2	485.1	1091.5	1706.2	685.3	674.6	1551.9	550.4	470.9	848	826.8	701.4	1792.4	486.9	1104.8	708.3	622.5	1231	1653.6	1472.9	1306.5	5774.3	796.2	683.2	1082	20561.3	580.1	1058	8433.6	1682.4	7147.2	1038.3	884.2
WDR26	480.2	607.9	479.7	1552.2	458.3	590.8	589.3	494.9	627.3	453.2	532.8	973.9	637.5	447.6	692	534.5	529.7	677.1	676.2	442.1	506.9	532.2	557.9	438.8	698.8	753.7	474.7	552.2	645.1	710.9	462.8	731.6	534.7	549.6	549.6	498	1536	610.7	1054	498.9	694.9	686.1	517.5	861.5	506.2	472.9	595.6	3210	849.2	498.3	2098.4	593	1281.6	531.9	497.1
EZH2	225.8	242.7	195	531.5	1470.1	216.7	263.5	159.8	232.3	160.5	222.8	167	223.8	159.9	303.1	274	181.4	214.8	229.5	261	212.8	201.8	240.2	149	167.2	233.3	226.5	188.2	204.7	206.3	176.7	638.7	219.5	207	317.4	218.7	2203.8	265	294.7	180.8	180.2	205.7	190.7	199.1	4061.8	138.7	238	969.3	294.6	175.1	873.5	220.2	303	226.1	161.2
CAPN13	4026.2	3829.7	3189	5199	3857.6	4152	2912.5	3903.6	5111	2525.1	4172.9	3323.3	3095.8	2744.7	3558.9	5812.4	2794.5	4046.4	4681.3	4018.3	4305.3	2894.9	3332.2	1698.3	2920.7	6418.9	2335	4567.7	2941.2	3455.3	3041.3	4954.1	5224.9	3437.7	3753.4	3965	9133.8	4409.6	4855.2	3273.1	2434.9	2878.4	2849.6	3116.5	3313.6	2763.3	4075.2	10071.2	2824.2	2415.8	8604.1	4022	3722.8	4486.3	2864.7
DNAJC1	221.4	480.4	949	2558.2	311.1	894.8	1254.1	702.1	1434.6	724.8	728.1	689	2166	388.3	915.9	564	435	438.2	1254.2	401	752.6	1035.5	685.8	776.5	1501.2	1031.3	759.9	1083.2	1742.9	328.2	410.6	1263.7	691.8	609.4	613.7	605.7	420.5	330.5	970.6	1628.1	1471.4	1182.5	968	4401.6	1268.1	694	1374.6	21587.6	1187.5	1561	5553.1	2174.7	8867.2	862.2	1117.3
GLS	427	519.7	673.9	1907.8	436.1	864.2	765.9	570.5	700.9	547.7	572.4	901.9	1493.5	414.5	685.4	671.8	550.7	437.5	731.1	429.7	567.3	750.8	634.1	407.5	854.6	672.7	494	557.2	850.7	463.7	519.3	828.3	638.5	585.6	594.1	521.8	906.8	577	605.2	671.4	703.3	796.5	581	2022.5	637.2	471.2	643	6608.7	600.7	640.8	2362.5	679.1	2957.1	645.5	1084.8
HIRIP3	685.5	689.2	532	2198.5	700	724.1	613.8	595.1	842.6	521.1	709.5	600.3	743.8	479.1	783.8	879.7	595.4	707.1	896.4	656.8	674.8	600	599.3	383	565.6	844.2	484.2	701.9	610.7	777.6	730.2	986.5	812.4	612	724	601.1	2182.4	2207.6	733.9	584.6	620.9	695.4	596.1	1167.5	576.8	452.5	753.1	4198.3	919.8	499.4	3532.3	904.2	1200	761	564.7
NHLRC2	2515.3	1963.6	2202.4	3342	1861.2	2087.3	2097	1809.1	2270.6	1775	1927.8	1803.8	2122.7	1889.3	1715.6	2407.8	1741.6	2466.1	1878.9	1842.6	2103.6	2376.4	1916.6	1410.1	2050.2	2062.4	1786.5	1978.3	2082.8	1751.7	1584.4	2218.2	2153.3	2263.2	3810.4	1956.9	2983.3	2105.5	2159.9	1835.7	1732.8	2610.3	2084.3	1938.6	2715.4	1917	2650.6	4995	1458.6	1966.3	4362.7	2630.9	2490.4	2399.3	1783.1
SCRN3	628.6	624.8	425.8	729.2	465.7	581.9	582.4	641.8	537.5	494.8	556	641.6	673.2	510.9	683.6	609.1	482.4	510.9	540.1	573.5	598	512.6	552.2	450.5	648.2	654.8	395.8	496.1	474.6	523.9	523.2	624.7	590.6	577.5	740.4	542.3	970.2	43310.6	542.6	498.1	501.8	500.3	511.5	565.4	494.8	476.7	539.1	1217.3	617.4	591.1	1093.4	670	536.1	475.2	507.4
KHSRP	5732.2	6876.1	5778.4	39952	14781	9649.4	9336.4	8243.9	12816.8	8701	9765.4	7379.2	10096.7	7652.5	8900.2	10375.8	11996.4	13050.1	19796.8	6147.5	6868.1	6469.7	7289.2	5838.8	7161.7	10782	5850.7	9468	9182.9	10139.7	11313.9	11676.9	9630.9	11115.2	9636.3	8306.9	14139.7	21474.6	6662.2	8294	8260.1	9307.9	9591.3	32343.8	5527.3	6724.1	6479.4	46504.3	8699.5	5210.9	37689.2	11531.8	16909.3	5943.6	5562.1
MZT2A	1789.8	1693.5	1334.5	3930.5	1537.4	1798.9	1445.6	1502.2	1999.7	1232.5	1808.3	1416.4	1663	1294.8	1696.8	2078.6	1428	1862.1	1738.6	1469.5	1685.8	1667.6	1456.6	908.2	1337.3	1949.1	1169.4	1816.4	1596.7	1635.9	1188.9	2157.5	2034.4	1552.1	1698.8	1692.1	4468.4	1708.9	1907.5	1413.6	1418.1	1538.2	1358.2	1942.6	1244.8	1232.1	1825.9	7792.3	2531	1270.1	6253.9	1864.1	3273.6	1828.7	1194.6
SOX6	436.1	1103.1	375.6	6096.7	417.8	450.1	427.6	369.8	570.1	400.8	500.7	365.9	440.8	670.2	729.9	528.4	408.3	463.3	607.4	455	446	442	446.1	326	597.8	475.9	376.1	427.3	406.5	909.2	449.7	646.6	454	620.6	485.7	436.8	1358.8	703.3	526.5	451.7	467.1	537.5	403.2	486.1	411.4	383.7	476.6	2135.1	1017.8	350.3	2006.7	504.2	685.7	441.2	423.5
EPS8L3	393.1	740.1	477.1	822.3	402.9	699.3	514.3	426.8	667	499.1	437.4	782.4	477.3	518.7	516.3	532.1	469.7	511.5	605	502.8	484.4	601.3	525.1	445.9	456.3	1558	413.2	561.8	495.8	598.9	650.6	768.4	523.2	408.6	612.9	547.6	967.4	614.6	1232.9	419.9	439.9	529.9	488.8	679.3	15542.5	1124.4	410.8	1604.9	496.6	366.2	1506.7	550.7	621.1	448.6	732.2
OGFR	7339.1	13766.8	8278.8	37763.9	11677.2	10259.3	12049.3	10553.4	18797.4	10845.3	11972.4	9532.9	14006.2	8741.9	12735.2	12269	12335.1	8172.5	20792	8988	9395.4	9999.2	10158.9	7013.4	11145.9	15142.5	7980.3	10343.4	12710.5	11767.7	17626.9	15311.8	12178.8	14921.7	11315.6	8618.5	16148.7	17609.1	11612.9	11842.7	10673.8	12722.1	11826.5	34056.8	8861.4	11005.5	9358.7	50883.4	11075.1	7238	37857.3	15859.6	25030.9	8609.5	9204.1
FOXP1	385.5	547.4	343.2	1550.9	348.5	448.5	406.5	347.8	406.5	380.5	480.3	366.9	399.2	666.5	417.4	569.9	499.8	445.7	513.6	648.7	376.1	346.9	396	313.7	394.4	442.7	328.1	393.4	520.3	544.5	381.7	496.5	464.7	394.9	445.3	406.7	2080.8	519.6	393.5	325.9	363.4	435.9	574.3	771.5	326.8	320	401.9	2996.6	2279.4	333	2670.6	435.3	531	382.6	403.6
ARHGAP26	1510.4	1609	1312.1	3176.8	1569.5	1620.9	1503.7	1293.3	1881.1	1245.5	1660.2	1489.1	1523.7	1376	2578	1998.7	1247.7	1436.9	2083.5	1421.2	1813.3	1730.2	8659.1	990.7	1336.5	4676	1092.1	1535.4	1565.4	1576.8	1238.1	1960.7	1868.4	1632.7	1615.2	1412.7	2513.4	1672.3	1714.3	1302.7	1285.5	1356.7	1363.7	1768.4	1229.9	1164.4	1735.4	4062.9	2009.2	1522.1	3210.4	1774.1	2362	1782.2	1308.5
AP2B1	985.9	1777.2	3519.8	20028.1	2075.1	4240.7	4616.5	3754.9	6044.7	3138.7	3251.3	3693.2	10310.8	2426.7	6076.6	2744.1	2687.5	1192.4	5962.9	1591.5	2754.9	3919.5	2759	1510.8	7147	3792.1	3299.2	4057	5879.9	3803.2	2098	4985.5	3362.5	2704.1	3425.1	2805.4	2057.3	2056.3	6484.1	5242.3	6623.7	6381.5	4495.8	13537.4	3661.6	3452.5	4348.2	47415	10432.3	5579.7	10160.9	7989.2	25937	3235.4	4576.7
IKBKB	772.9	1163.9	1240.8	3344.4	967	1130.8	4132	1045.5	1615.5	966.4	1032.9	951.3	2031.6	901.7	1588.3	1703.7	1005.8	743.3	1722.8	865.1	990.5	1294.6	1068.9	960	2131.8	1430.5	1076.6	1562.1	1835.4	1237.2	4866.8	1369.6	1220	931.9	1271.9	1162.2	1549.3	1046.5	1245	1269.2	1212.8	1226.2	1481.9	2642.7	934.6	916	1199.4	7786.6	1667.3	1134.7	3260.2	1528.6	4593.9	1112.2	974.2
CLUH	578.8	1481.3	687.7	1272.3	554.5	661.6	648.3	925.9	652.3	503.9	658.2	637.2	732.5	738.7	1346.4	4883.2	563.1	582.1	778.6	496.2	574.1	532.9	579.3	535.8	818.1	752.8	530.3	570.1	39730	693.3	889.4	887	1158.2	592.1	643.3	537.8	10332.8	863.3	579.7	527.2	519.4	831.7	735.2	864.1	741.3	444.8	574.6	1984.7	851.9	787.6	1826.1	671.1	975.1	610.3	479.4
UNC13D	763.1	28152.2	1355.9	7243.7	2812.3	3163.2	2607.5	2138.9	2048.6	1952.1	1416.6	2958	6274.9	1200.1	3557.9	1419	2873.3	741.1	2969.6	840.3	1361.2	2114	2271.2	1176.9	3961.2	2375.5	1406.9	2097.1	4129	964.7	1103.3	2599.7	2223.9	1473.9	2220.7	1485.6	1656.5	1630.9	1501.9	1840.2	3038.1	1967.9	1764.4	8228.9	1345.8	1287.9	1119	14543.7	1290.3	2442.8	5446.9	2522.6	9633	1310.8	1550.2
REPS2	214.4	324.8	283.1	1506.6	228.9	268	273.2	225.6	310.9	225.4	246.2	915.6	335.3	198.1	291.2	290.4	232.7	260.3	361.6	216.3	243.8	277.3	252.7	199.8	375.3	317.8	272.3	272.2	352.8	272.3	444.5	348.5	353.7	290.6	290.6	243.6	595.6	312.7	252.9	272.3	267.1	283.9	253.6	387.5	225.4	188.2	281.1	1627.1	357.3	213.6	1120.9	284.3	828.3	254.9	228.1
SNX27	1165.5	1330.1	1936.4	14884.8	1369	2845.5	3457.6	2002.9	2701.5	1912.2	1982.8	2022.8	4401.3	1339.1	2575.1	2096.6	2135.5	1329.1	3256	1214.4	2062.4	1908.6	1905.9	1248.6	3020.3	2686.7	1551.8	2316	3241	1741.2	1870.3	2958.9	2421	1888.6	2062.7	1737.4	2767.2	2560.8	2416.3	2639.3	2993.5	3614	2246.1	8096.3	1884.2	1674.6	2316.3	28152.4	2308.8	2313.3	11516.4	3520	11522.1	2136.7	2079.1
ARHGAP22	258.7	301.7	259.4	520.8	227.5	293.1	248.5	212.7	279.4	221.9	294.6	216	262.2	216.2	268.3	382.4	255.4	275.8	324.6	240.7	255.1	361.9	237.7	208.9	219.4	295.2	223.2	241.1	249.7	453.9	242.5	344.3	288.6	249.7	267.5	230	779.1	363.6	271.6	224.6	243.6	482	227.6	265.9	223.8	197.7	283.1	1198.6	399.2	212.1	1163.8	301.8	374.4	248.5	428
NUMBL	269	361.9	249.2	1111.6	262.1	321.5	299.7	267.8	306.7	246.4	303.8	253.4	356.5	285.1	326	369.7	323.1	346	420.7	358.4	290.8	390.2	286.3	264.4	251.9	644.1	241.1	328	299.3	380.4	272.9	575.1	493.9	293.8	311.8	294	852.7	461	361.4	282	270.9	319.9	292	487.6	250.5	312.1	314.8	1988.6	419.6	240.8	1626.8	336.3	512.1	305.9	232.7
PSPC1	1016.7	1007.2	859.5	5056.5	1013.6	1028.2	1004.4	921.1	1383	864	1019.6	791.1	1125.1	868.6	1088.2	1339.1	1110.2	1150.3	1509.4	825.3	967.1	918.5	865.4	715.5	996.3	1220	747.7	1095.2	1133.5	1002	1048	1255.6	1220.7	1032.1	1254.2	1036.2	2615.5	2298	1082.3	812.4	1410.9	1074.6	999.7	1969.5	742.2	866	903.3	5093.4	1086.4	871.4	4502.7	1234.1	1692.5	916.7	696.3
SARG	775.8	1754.7	3660.9	13949.8	1425.7	5095.9	7388.9	5128.4	7056.1	3973.5	3861.5	5027.2	12524.6	2276.6	7641	2663.6	5512	630.5	6798.1	1262.5	3420.2	3787.5	3922.5	2802.6	6194.5	5003.3	2045	2579.2	8756.2	2018.9	1626.8	6721	6604.8	2203.1	4798.8	2207.4	1481	1008	6069.7	6215.3	7382.1	7928.1	2935.7	15205	3917.1	3434.4	4233.9	55351.9	2993.6	6146.5	14616.9	7892.3	29443.7	3186	6783.9
VAC14	699.3	1388.1	721.2	1475.2	905.9	830.2	862.6	760.2	793.7	5702.4	7063.9	1339.3	1096.7	782.3	1278.5	903.8	881.6	648.5	1195.1	786.4	711.4	768.1	853.5	692.7	959.5	963.8	740.6	787.9	927.9	3118.8	750.9	1027.4	822.4	718.8	814.5	693.9	2751.7	908.2	976.2	1284.8	774.1	755.3	686.6	2016.4	722.2	1304.5	712	2097.9	756.3	1872.4	1211.7	879.4	1340.6	775.1	680
FUBP3	508.3	764.5	1059.1	4408.9	808.3	1269.4	1587.1	961.4	2112.6	1002.1	926.1	983.6	2045.6	663.5	1341.6	987.3	932.3	662.1	1797.3	680.3	858.8	1166.5	883.8	718.6	1994.1	1186.8	756.6	1411.9	1637.4	773.6	639.6	1204.3	1030.3	821.8	1048.9	896.4	1219.8	1009	935.4	1103.5	1168	1367.1	1342.1	3643.7	791	727.4	1022.7	16092	857.3	1044	7295.7	1513.1	4447	916.2	821.2
KIF3B	295.8	317.7	250.5	641	280.3	300.6	343	265.1	299.8	239.6	312.5	295.4	338.4	227.2	329.9	299.5	256.2	278.1	330.6	239.4	288.3	316	277.8	222.4	273.6	414.8	306.7	288.8	322.2	414.2	269.3	452.2	323.4	284	1284.4	344.2	636.5	348.7	314	254.9	283.6	329.6	251.6	358.6	257.2	246.6	302.7	1305	538.2	276.9	1130.6	347.9	504	287.4	254
AP1B1	510.7	801.3	611.5	2184	528.2	609.5	560.6	589.2	640	514	548.3	555.2	733	505.8	814.7	688.6	579.8	494.1	816.7	480.8	562.6	640.4	553	483.6	1139	738.7	513.8	611.2	600.7	758.5	519.7	723.3	604.7	1466.4	661.4	543.6	1134	743.2	836.1	522.4	615.8	804.1	563.5	787.3	521.6	447.4	818.2	4035.5	959.4	590.8	3890.2	662.6	954.3	561.4	477.8
ZHX2	181.4	217.1	189	2236.4	189.7	212.3	216.8	195.8	241.8	181.4	300.4	174.3	247.2	289.5	251	220.8	221.5	435.1	290.4	179.8	214.6	355.4	219.7	196.3	206.3	291.4	189.1	202	214.6	292.3	216.2	319.9	225.7	409.5	232.7	194.8	597.4	363.8	224.1	189.6	227.9	266.8	245.5	329.6	195.1	175.8	252.1	2533.9	367.7	190.4	2066.5	268.2	347.5	216.8	211
METTL3	472.1	603.9	974.5	11180.4	582.4	794.5	798.2	657.3	760.4	575.9	621.1	600	1088.8	587.2	978	558	702.3	531.8	980.5	514.8	531.4	624.2	634.1	559.2	762.4	748.2	521	634.7	757.2	849.9	589.5	922.9	681.3	593.8	747.4	607.1	1176.9	854.5	890.2	633.3	797.7	919.3	798.6	1733.7	568.3	581.4	712.7	11184.7	1636.1	706.7	7892.1	909.7	1878.8	593.2	633.5
ESPN	1379.3	1209.2	838.6	1670.9	3611	1099.1	963.6	1154.2	2071.6	1289.5	978.1	997.6	1102.8	1636.3	1468.4	1012.9	1163.9	1007.5	1343.5	1035.6	1359.8	1138.5	1371.7	1084.7	1035.5	1250.3	997.4	1301.6	985.7	1253.6	1293.1	1337.2	897	1183.2	1671.6	926.8	1748	1350	1341.4	779.5	1702	1345.3	1068.1	1267.1	768.6	1516.8	1411.8	2377.1	918	999.8	2685.2	1317.8	1424.4	1596.2	903.9
RFX5	861.5	1159.3	1322.7	5397.3	1939.3	1543.7	1886.7	1384.5	1823.6	1357	1523.5	1363.4	2001.7	1686.9	1462.9	1810.8	2002	2021.5	3171.3	1200.1	1053.2	1344.7	1639	1203.7	1599.2	2289.6	1228.7	1715.1	1839.6	1407.5	3311.4	2170.9	1723.5	1569.4	1841.5	1599.6	3568.9	2299.5	1417.7	1370.6	2847	1487.3	2554.5	2508.3	1242.9	1055	1082.9	6123.3	1170.8	938.7	6329.5	1817.3	1984.3	1249.3	1106.4
CYB5R4	585.9	800.1	1062.9	7166.9	635.3	2187.7	2250.5	1433.9	1879.6	1356.9	1272.5	1618.6	3620.6	988.4	1958.6	1146	1461	696	4712.6	695.7	1189.6	1190.2	1564	904	2371.7	1613	1334.5	1456.3	2444.9	1130.3	834.4	2188.1	1885.7	1259.2	1515.9	1036.5	1861.4	949.4	1304	1459.2	1948.2	1637.8	1156.2	3560.7	1138.9	1450.5	1192.5	15198.9	1784.3	1426	5626.6	2164.6	6337.7	1082.6	1410.1
HIP1R	360.3	473.5	446.6	2867.3	433.7	452.9	464.9	516.6	490.5	410.9	428.2	366.9	584.9	459.8	490.8	450	678.4	496.8	686.8	367.4	393.5	427.5	453	392	489.7	541.3	433.9	981.2	481.1	714.1	424.2	733.2	626.8	488	497.1	456.5	1214.8	760.2	424.8	410.9	476.2	555	444.8	706.6	395.4	478.4	508.3	3351.7	596.2	375.2	2823.5	572.6	914.1	424.1	412.5
SH3KBP1	650.6	902.4	561	2653.8	508.9	650.5	634.2	591.9	590.8	507.9	656.4	483.7	716.4	527.1	660.9	733.7	574.6	612.7	763.3	492.5	506.4	694.1	546.2	524.7	547.3	698.6	509.7	580.4	609.1	793.1	522.4	863.8	698.7	593.2	604	583.4	1632.2	783.4	639.4	519.3	657.3	747.2	766.6	1211.9	531.5	542.3	681.4	7450.8	760.2	703.1	6293.8	730.6	1282.3	544.9	525.5
ARMC3	481.2	639.7	617.1	2002.3	517.6	805.3	837.7	1092.8	843.8	630.6	659.9	649	1295.2	558.2	1027.8	651.7	662.5	491.2	944.3	493.7	601.8	755.8	638.7	563.9	1000.8	809.5	621	822.1	953.8	777.9	538.7	969.9	684.7	675.7	784.3	625.3	1253.9	712.3	849.1	706.9	799.4	876	704.8	1637.3	617.2	594.7	690	6337	1748.9	677.3	3421.6	931.7	2737.2	639.4	630.2
PCDH1	361.6	853.3	499.1	1438.4	291.5	439.6	329.8	237.6	43657.4	272.1	374.4	422.5	338.8	302.2	302	565.3	990.7	363.1	581.4	360.3	344.2	310.1	366.2	227.4	224.3	399.7	248.4	326.2	645.5	340.9	314.8	462	379.6	508.4	344.4	287.3	2370.1	3080.8	371.2	284.7	349.4	2794.3	266.3	351.2	284.7	602.5	301.3	1089.4	536.2	226.7	894.9	357.2	370.9	3986.9	228.2
TIAM2	674.9	747.3	644.6	1718.1	658.9	739.8	706.6	629.4	770.5	580.3	730.2	617.1	782.3	609.5	730.3	831.7	676.9	717.9	777.6	665.4	698.1	715.8	673.2	591.8	675.2	869.9	652.6	726.9	742.8	763.3	668.7	979.4	789.6	702	790	704.3	2163.9	829.5	803.6	606.7	705.6	814.1	622.3	906.2	676.5	619.5	790.1	3965.9	992.7	616.8	3866.4	829.7	1160.2	728.9	629.5
SRRT	430.1	851.4	499.1	21161.2	424.6	529.6	859.6	858.5	648.4	517.2	583.1	497.2	759.2	473.7	1135.9	696.7	562.9	581.6	972.3	446.8	511.9	693	491.1	436.3	691.6	624	457.9	679.5	808.2	1371.9	570	881.8	554	493.6	627.1	813.1	1153.3	719.3	1474.6	736.9	827.3	1495.9	850.6	2477.2	664.3	794.5	1335	29926	3256.6	1014.5	23008.8	1118.2	2352.1	723.3	657.4
INPP5F	1894.1	2151	2016.3	5894.9	2296.3	2973.7	2801.9	2886.2	3124.9	2096.8	2372.2	2917.2	3603.6	2193.9	3324.8	2734.5	2620.4	1816.9	3642.2	1969.8	2057.9	2398.5	2197	1593.9	2963	3074.3	1724.8	2582.4	2914.7	2556.3	2402.4	3535	2982.9	2014.9	2972.2	2252.6	2765.1	2412	2529.4	1968.4	2627.4	2625.3	2057.2	4111.8	2023.5	2051.6	2509.6	8930.8	5089.3	2405	5621.4	2889.9	5485.4	2496.3	2077.4
MICALL1	1258	1554.8	2046.3	3878.7	1175.7	2030.6	1907.8	1517	1900.6	1296.1	1677.8	2064.1	2561.5	1292	2069	1580.9	1606	1341.7	2134.3	1121.7	1337.3	1413.6	1568.2	1091.4	1827.6	2011.5	1192.5	1642.1	2081.1	1564.5	1350.9	2143	1658	1421.3	1854.2	1267.2	2003	1752.2	1709.3	1643.3	2042.3	1882.8	1509.4	3970.4	1326	1105.3	1528	12167.2	2789.7	1549.6	5681.3	2200.7	5640	1593.2	1338.7
FCRLA	405.7	1381.8	398.5	768.7	388.3	459.4	434.8	361.7	562.4	336.7	385.1	337.5	426.5	414.8	476.7	570.8	491.6	502	402.9	386.1	434.2	458	420.3	330.6	383.9	509.5	323.6	420.2	414	410.1	387	534.7	604.5	420.6	429.9	422	998.2	673.2	445.5	404.4	510	513.7	363	413	394	341	416.3	1166.6	437.4	339.3	1003.1	442.4	630.9	394.9	369.9
VILL	425.3	489.1	514.1	901.9	416	491.5	420.8	518.6	508.9	345	449	365.1	461.6	345.8	445.4	538.4	1309.4	504.6	555.2	445.6	460	740.1	437.4	304.1	450.7	574.8	372.3	568.7	389.7	491.1	429.3	624.3	656	434.1	480.5	415.9	1453.9	634.3	464.6	392.2	750.6	427.5	357.8	435.8	399.6	307	436.1	1634.5	576	344.7	1464	531	621.8	576.9	448.1
EIF3B	1954.4	3604.5	4937.9	36027.5	3082.8	13730.7	13777.3	8631	10227	7223	6139.2	9505.2	25037.6	3852.8	12087.3	4421.3	8479.5	1957.3	12139.1	2532.4	5211.7	6541.7	7612.3	4120.2	11009.4	8292.8	4296.4	6436.8	10435.6	4838.6	3938.6	13918.5	9801.9	6364.5	8858	4285.8	3534.5	5536.1	7736.4	9396.3	12984.2	10988.3	6031	31802.5	8089.2	5093.4	5900.4	88592.4	17787.3	8663.9	33166.2	11338.2	43636.1	6281.9	8511.5
DYNC1LI1	732.8	990.2	985.3	7559.5	734.3	2931.1	3123.7	2167.1	5830.4	1751	2194.9	2823.4	5004	1565.4	2011.7	1308.9	1811.6	647.5	2789.8	648.3	1589.6	987.3	1711	1059	2340.1	2441.5	1218.7	5339.3	2977.5	1043.4	1239.7	3378.7	2637	1422.9	2977.3	930.5	3200.3	1502	1632.1	1897.4	2357.8	3011.3	1419.9	6700	1506.4	1492.9	1299.1	16355.5	1482.1	1532.9	6013.5	2528.3	10407.6	1775.5	1646.1
MPP5	481	274.8	297.1	392	175	498.9	261.4	276.4	233.2	197	368.8	656.2	251.6	239.9	237.7	419.4	216.5	379.3	245.6	177.4	208	215.9	224	196.2	311.5	432.7	196.3	194.9	201.7	266.2	296	454.1	326.1	315	198.8	413.3	442.9	261.9	273.6	184.7	296.2	220.7	231.8	251	287.1	183.8	256.4	546.9	224.9	178.5	385.9	310	342.5	259.3	170
ERC1	463.2	858	2480.3	10674.6	790.9	3973.9	3987.1	2546.3	3608.6	2136.6	2202.4	3422.2	8340.8	901.2	3509.9	1510.4	1848.9	412.9	3896.9	793.2	2104.9	1900.1	2168.1	989.9	6693.5	3092.6	1784.7	3015.3	4494.2	762	926.9	3176.8	2311	1578.2	2550.6	1448.1	890.1	924	1625.4	2766.7	3596.1	2533.4	2637.6	8316.8	2092.9	971.5	1607.9	30062.9	1331.6	2253.1	5699.2	4114.4	22745.6	1910.1	2304.4
ANGPT4	290	378.7	349.9	1055.7	1142.9	407.1	398.3	365.2	392.6	338	377.3	343.4	596.6	299.2	415	328.9	332.2	314.5	445.8	337.7	323.2	402.1	351.1	302.3	397.2	398.5	320.1	370.2	415.2	382.8	319.3	468	394.4	385	382	424.5	601.1	374.7	434.7	357.1	441.7	472.1	356.3	768.1	380	323	408	4105.3	518.2	392.9	3013.7	467.5	818.7	375.5	366.4
CDH1.2	19856.7	22232.7	22854.8	26909.1	22219	26716.4	21557.4	25979.7	33214.2	19074.3	21266.3	22402.1	23441	21417	27572.1	25541.6	19099.6	22267.9	25952.8	25040.6	22871	22579.5	19903.5	15374.4	24000.9	23870.8	23647.8	20999.3	22522.8	18869.3	27086.3	27584	27962	22573.4	26611.5	26322.7	25868.1	22549.9	23917	16955	21650.5	24337.1	19267.8	18396.2	20107.9	19217.8	18676.7	17397.4	23788.9	23615.1	16896	26609.9	20599.2	19603.8	20266.6
VCP	10121.2	17905.2	27961.7	96266.5	9822.5	46191.5	47061.7	36887.7	42709.8	26389.1	31154.6	41460.7	78531.9	17747.5	75523.4	19189	30771.5	7862.1	57016	11226.7	22963.1	34883.8	28105.6	15938.2	56131.2	38983.2	24326.1	35108.3	26018.8	56974.2	18317.4	53463.3	31424.9	19338.5	38898.2	21815.8	13787.5	13860.6	56260.8	43243.6	54756.7	51153.9	33980.2	88617.8	30941.4	20487.6	37803.3	154425	5582	48699.9	60028.3	52552.5	130343	29282.3	32566.5
RANGAP1	1402.1	1510.8	1423.3	12060.6	1918.9	2419.7	3261.8	2468.8	3305.6	2055.4	2963.3	2797.3	3432.4	2048.3	7871.4	1523.3	2140.9	892.6	4382.7	1046.9	1602.5	1558.6	2491.3	1737.8	2917.6	1877.6	1706.9	2820.1	2844.5	9504.6	2193.7	4500.5	2378.5	1495.6	2097.9	2271.9	2135	2752.1	12805.4	4024.3	3713.6	5902.4	2714.1	7834.4	1758.9	4438.5	5313.1	31120.8	6653.1	3968.5	11461.2	4544.1	15804.4	2480.5	3922.7
DNPEP	975.6	1416.5	860.6	2039.6	1110.4	1228.1	1076.2	861.9	1309.8	915	1235.5	969.9	1585.6	792.8	1050.7	1477.1	994.9	1037.1	1832.1	959.7	1250.7	898.7	1121.9	697.9	836.5	1223	680.6	1119.2	1321.7	1056.2	985.4	1489.6	1446.7	997.2	1049.2	954.9	6088.8	1481.6	1159.9	833.4	905.2	938.5	1254.8	1292.5	925	712.4	1164	3595.3	1293.6	919.2	3329.5	1249.9	1557.5	2477	891.3
WEE2	372.5	539.3	311.2	1171.2	400.4	448.4	964.2	322.9	457.8	300.9	404.8	341.7	577.2	322	442.3	488	356.4	469.3	742.4	362.7	367.6	878	373.5	318.4	376.5	538.1	490.3	460.6	407.5	649.9	361	795.8	503.9	416.5	405.9	382.6	2149.6	552	379.9	380.5	475.3	745.4	458.2	569.7	414.1	341.5	661.9	2713.5	852.8	290.4	2451	567.9	771.1	428.4	365.5
KLHL3	572.1	870.3	563	1379.2	529.6	591.3	794.1	553.3	538.2	495.4	609.6	475.7	684.3	542.1	640.8	594.7	562.2	685.4	1616.5	498.5	530.7	1133.3	517.7	609.6	537.2	679.5	520.3	555.5	647.1	745.1	543	778.2	584.6	693	739.3	592.3	3240.5	764.4	618.9	514.3	600.4	656	522.5	853.4	573.2	527.2	746.9	4656.7	801	683.2	5004.9	651.7	803.9	558.1	654.5
PFKFB4	3031.1	3733.9	2434.9	8458.2	2972.8	3271.3	2976.5	2064.5	4061.1	2105.7	3102.5	2223.5	3342.3	1994.3	2555.5	4655.7	2136.8	5874.6	4910.6	3191.8	3748.7	2918.7	2344.7	1295.3	1977.2	3756.4	2060.7	3092.7	2736.4	2777.9	2068.3	4480.6	4031.7	2620.8	4770.4	2739.6	15016	3751.9	4388.9	2062.5	2188.9	2815.8	2625.5	2907.1	2255.1	1626.9	3286.4	10451.4	3447.5	2162.8	7238.4	3170.1	4160.1	4772.9	1757
ME2	9269.2	21583.6	105104	221221	25723.1	122193	113735	88636.2	106871	73294.9	81716.8	110303	209413	31635.4	96957.1	37736.8	54256.6	8365.8	110265	22759.1	65989.1	87185	63928.1	27389.7	146522	85104.5	70821.8	76542.5	113752	16247.4	24436.9	88997.5	77675.6	60017.4	61487.1	62020	11518.4	26362.6	80069	124516	129251	98936.9	64284.9	243164	79397.5	49858.1	63022.5	340472	23979.6	97212.3	169116	116511	260438	68886.4	91691.5
OXCT1	4379.9	7408.9	21240.6	55527	8632.6	23393.6	24612.6	20572.2	24863.9	19036.3	21078.7	23653.4	50594.3	11074.1	23928.2	16210.6	17239.2	10227.1	31905.9	8817.8	14692.9	17718.9	18792.5	10027.7	28909.9	18737.2	18063.3	19070.5	30960.3	10539.9	15388.2	24715.8	20247.5	18410.7	16722.8	16053.4	17576.1	16037.4	18392.1	26866.4	34640.6	31175.6	19233.9	70842.4	17633.5	12048.7	15092.6	155684	6512.2	22288.1	51602.1	28182	87052.8	16058.3	20813.8
PACSIN2	6719.3	18817.4	53494.8	131876	15862.5	76200.1	86773	58154.7	69298.8	44633.7	51038.2	66072.3	117265	21806.3	83479.8	40019	48208.2	4336.4	89197.3	19924.1	42238.6	49571.4	54290.8	25367	101159	56027	38339.8	50107.3	80452.6	19617.7	18997.8	73948.6	45871.1	37155.5	54996.7	30736.8	9619	17035.6	44465.8	76568.1	85573.8	68548.9	44112.9	122984	48085.2	29395.4	45297.1	193922	53698.2	72725	101520	80564.2	164670	46663.2	61480.6
SCP2.1	4658.5	8519.2	15718.9	61160.6	12915.7	26444.1	45366.5	31089.3	28499.5	22972.5	18118	29311.7	56641.8	9083.7	34472.3	16872.5	17574	3691.9	42245.8	8401.5	22058.5	17859.2	23307.6	12128.7	39750.3	23700	17291.5	21985.9	34676.8	8719.6	11415.1	35401.3	25475.4	16979.2	26908.5	12284.1	17881.8	10246.1	22173.2	31908.2	47459.9	30067.7	22046.8	57847	29004.2	14512.5	23029.6	173984	14794.3	28118.9	56765	43588.7	100410	21601.5	30203
GFRA3	1022.2	1082.8	1217.7	3449.1	1036.8	1058.8	971.4	977.9	1399.5	987.9	1149.7	835.5	1123.3	781.4	1125	1221.1	922.9	1264.9	1396.6	1660.4	1022.1	1202.5	958	711.7	814.4	1309.7	2002.8	1145.2	1002.4	1176.4	947.2	1419.6	1324.3	1180.4	1865.7	1549.1	4368.2	1462.9	1198.7	888.9	1107.5	1383.5	1582.8	1851.9	1001.3	758.9	1270.3	13853.6	1724.7	1101.2	14569.3	1221.9	1554.6	1372.5	761.5
TPP2	677.5	1340.2	1081.3	3762.9	671.7	1239	1152.6	1652.7	1196	999.8	958.9	998.5	2319	689.6	2171.6	918.3	917.9	459.2	4046.6	513.3	819.4	1574.9	749.7	759	1660.4	1835.2	846.6	1026.4	1446.1	1724.8	613.7	940.8	799.1	604.1	2112.6	681.8	11142.6	1042.2	1794.3	770.8	1696.4	1617.3	1233.3	3102.7	743.6	596.1	897.5	5833.4	513.1	1481.2	2963.3	1962.2	1659.7	668.9	915.1
FTO	1319.2	1804.1	1543.2	8644	4748.9	1864.8	2166.3	1781.4	2293.4	2106.6	1772.2	1444.3	1932.6	1653.2	2850.8	2251.3	2098.4	2062	4449	869	1512.2	1398.2	1958.4	1938.8	1837.4	1821.4	1525.7	1813.5	2076.7	2919.3	2417.8	2490.5	1910.5	1846.1	1915.3	1989.9	4875.5	4156.6	2379	1391.4	3765	2338.3	3552.3	5250.4	1611.7	2110.1	1675.7	9157.5	457.5	1657.8	7164.7	3130.8	2478.4	1606.7	1340.5
CRLF3	583.7	711	529.6	1190.6	552.8	597.6	636.7	478.6	625	484.1	582.5	474.3	760.7	442.5	799.1	709.3	517.8	656.4	753.2	632.9	575.1	624.4	553.8	655.6	461.6	667.1	450.8	555.3	653.3	628.4	761.2	767.1	599.8	556.9	633.8	519.6	1893.8	683.5	632.4	526.9	518.3	596.3	528.1	534.4	515.9	433.4	625.3	2049.8	655.3	462.4	2006.9	735.9	693.1	613.1	455.3
DYNC1LI2	1225.2	3018.7	4529.5	11655	1870.1	5407.9	5896.2	4201.4	6367.3	3726.9	3460.3	4710.1	10562.3	2239.9	3946.4	3280.2	3268	1285.8	7541.9	2281.3	3855.6	3918.5	3314.8	2498.7	8961.7	5166.8	3307.9	5777.4	5575.5	1968.8	1782	5491.4	3187.7	2491.4	4187.1	3194.9	6908.9	2268	3960.2	5874.3	4615.6	4730.2	4464.7	19006	3321.2	2704.6	3731.2	43366.7	3709	4462.1	16702.9	5792.5	22165.1	3776.3	3586.2
PRPF19	761	978.2	1246.3	5464.5	1478	1208.3	1465.9	1007	1195.2	900.8	1069.5	987.4	1492.7	1008.6	1228.2	1615.5	1154.9	992	2872.6	772.1	818	946.9	1131.6	844.1	1146.8	1384.7	1941.7	1276.6	1244.3	938.4	883.5	44459.2	1162.7	940.9	1117.8	975.9	2508.2	2061.1	995.7	1002.3	1453.8	1527.3	1562.5	3505.3	891.2	752.5	1125.8	7230.4	781.6	904.7	5703.9	1530.2	3032	1017	840.4
OSBP	589.4	1199.3	2871.1	6679.4	1123.2	2121.1	2664.8	1664.6	3407.7	1846	1688.1	1668.3	5034.7	901.2	2508.1	1785	1343	663.8	4573.5	1106	1898.2	3133.5	1558.6	1116.5	5217.7	2331.5	1713.8	3582.2	4124.1	1082.9	1045.2	1916.1	1402.7	1214.4	1807.9	1906.6	2294.1	1343.3	2131.6	2833.7	2549.1	1907.8	3195	9081.9	1698.2	1383.6	2226.2	29709.3	1759	2165.9	7017.7	3051.3	18227.1	2224.5	1502.4
ACTN4	1594.2	1893.6	1740.7	6443.2	1514.5	2668.9	2356.5	1637.6	2980.5	1479.9	2197.9	1974.6	3932.6	1172.9	2031.6	2476.1	1738.5	1884.9	3710.1	1629.2	2141.1	2093.8	1813.3	823.2	2011.8	2483.5	1224.8	2226.4	2601.3	1614.7	1300.3	3133.5	2622.4	12309.4	2023.7	1892.4	7115.9	1944.5	2104.5	1938.2	2242.4	1938.9	1801.4	4012.2	1547.6	1142	2059	14797.2	1638.9	1530.3	6178.4	2435.1	6506.8	2323.8	1473
PITPNM3	368.4	1168.7	333.2	817.3	365.8	405.3	438.1	416.6	440	316.6	396.3	340.4	429.1	323.9	372.8	463.8	357.4	435.2	1395	382.7	383.4	361.2	409.3	315.3	327	476.8	883.2	390	365.4	431.2	505.8	547.3	426.5	372.9	480	443.3	1162.5	580.8	431	314.4	368.4	425.9	342.8	450	383.9	298.3	452.9	1492.7	524.5	318.6	1396.6	462.6	585.3	451.2	322.5
HDAC6	2521.2	1415.6	1764.1	4495.4	1160.9	3262.4	2958.4	1950.4	2951.7	1554	1965.9	2300.6	4105.7	1115.5	2490.2	1920	2460.2	1264.9	4046	1236.6	1644.3	1900.7	1938	1088.3	2445.3	2639.1	1203.9	2090.8	2687.7	1730.9	1315.3	2067.7	2545.5	1952.4	2537.3	1488.2	4252.4	1249.1	2073.2	1644.3	2489.9	2037.1	1674.9	5131.7	1376.9	727.7	1483.2	7332.6	3715.1	1682.6	4506.5	2325.1	8605.9	1864.7	1665.1
ME1	864.2	1184.4	1803.3	2041.7	1932.3	1375.7	2159	1231.6	1831.2	1588.4	1552.8	1114.5	1771	1134.7	1086.4	1670.9	1540.4	1032.9	2159.7	1316.2	1319.4	1957.8	1759.2	1044.1	1513.1	1348.3	1235.7	1754.1	2417.3	1688.1	1378.4	1879.1	1523.6	1611.2	1516.5	1400	1958.7	1828.6	1191.7	1669.3	1845.1	1286.5	1406.4	3358.5	1149	1082.7	1328.8	14276	1326.6	2161.9	1367.8	1442.9	3905.9	1209.4	1123.7
ELMO2	1500.8	2263.1	2172.2	35971.8	2080.7	4671.6	4866.7	4299.7	4523	3171.4	3267.1	4047.7	7683.1	2184.5	5957.2	2641.8	3481	1982.2	6182.2	1683.3	2500	2901.9	2619.3	2029.8	5141.7	3667.6	2201.8	3607.3	3654.4	2645.4	2033.7	4588.8	4357.4	2835.8	3190.9	2491	3869.4	4471.9	2892.9	2798	4270.6	4529.4	3158.6	12335.4	2779.9	2127.1	3013.6	32212.1	3883.2	2345.2	24485.7	6454.6	17192.7	2557.8	2800.7
INPP4A	254.9	343.8	441.1	1916.9	409.9	649.8	987.7	622.1	728.6	500.7	638.5	470.9	1162.9	347.9	637.2	456.8	556.7	307.4	1105.1	319.3	345.7	539.4	489.6	457.5	695.8	603.8	368.5	519.2	816.6	483.2	399.1	712	577.4	397.8	709.6	400.8	700	3314.3	656.3	724.9	882.5	812.2	565.2	2339.1	530.9	442	593.6	8839.6	272.5	703.4	2909.5	921.7	2641.5	538.4	847.3
MYBPH	1679.8	1095.8	1225.6	1825.8	1120	998.1	921.3	877.3	1080.2	679.9	1130	816.9	887.1	724.9	852.2	1170	892.8	1032.2	2764.3	939.4	1079.1	847	801.4	599.6	725.9	1127.2	669.1	988.4	826.8	976.2	791.8	1404.3	1117.3	838.7	1019.6	907.5	3688.6	1280.7	1494.8	852.4	3428.5	889.7	1003.7	1533.2	1395.9	1366.7	1279.3	4846	1151.2	768.6	4302.9	1133.1	1559.3	1042.7	767.4
GYG2	440.8	529.1	344.6	963.5	365.1	428.2	407.4	347.5	440.6	326.5	466.6	412.7	467.9	336.1	408.7	486.1	383.4	454.1	909.4	380.2	960.1	494	363.7	341.1	348.6	488.7	312.3	397.8	405.6	558.9	394.1	619.9	446.2	481.9	454.2	397	1822.8	530.1	438.5	718.1	506.9	486.5	362.1	576.2	373.4	310	446.2	2332	635.9	326.5	2269	465.8	626.4	438	323.3
GLUD2	2500.3	2429.2	1961.1	2908.6	1804.8	2379.8	1921.2	1581.2	2516.5	1805.3	2212	1850.9	1712	1496.6	2164.3	3227.3	2770.7	2580.5	3752.3	2489.2	2876.2	1744.9	1791.6	934.3	1537.4	2628.8	1637	2183.7	1418.6	2073.6	1673.1	2819	2576.4	2116.2	2489.6	1807.8	12371.8	2527.4	2138.7	1719.7	1432.6	1649.3	1559.3	1377.9	1579	1287.5	2612.8	4069.2	1898.8	1517.7	2632.5	2418	2172.5	2411.5	1458.8
MICAL1	1306.9	2078.3	3953.6	10896.3	1629.7	5245.4	7716	4177.2	7897.9	3798	3629.2	4042.5	11887.5	2434.7	4875	2051.3	3294.9	1304.2	7888.4	1602.4	3225.4	4367	4426.4	2443.5	9367.8	4601.9	2859.9	3966.2	8356.3	1932.7	1913.5	4934.8	4795.1	2306.2	5426.8	2739.1	3834.2	1886.6	3973.5	4923.2	6187.5	5685.8	4934.4	14692	2133.5	2372.4	3803.9	43117.9	2240.6	2544.3	11620.4	5668.7	24658.8	3748.6	3987.7
CHD1L	344.4	466.6	444.5	5641.7	453.3	595.8	634.1	520.4	590.7	403.5	454.3	509.3	686	363.3	380.5	457.3	435.3	454.3	900.2	381.1	553.1	482.1	413.7	504.5	562.8	529.3	398.9	540.4	473.9	554.7	422.6	765.6	597.7	524.1	523.6	508.9	1249.8	822.7	535.4	473.6	718.5	585.1	551.7	1006.7	476.3	391.2	500.6	8081.9	691.1	521.1	6722.8	571.8	1262.4	416.2	380.1
UBE4A	2052	2609.3	7001.9	3727	2238.9	5128.8	2342.7	5049.6	3684.8	3302.6	2339.7	2449.3	2671.9	3463.8	2980.2	2803.3	2571.2	5646.4	3988.4	2721	3578.4	6805.5	4345.5	3718	3120.1	4342.6	4851.2	3875.5	2319.6	4214.4	5574.8	5725.5	7403.2	6093.3	2453.3	4449.8	5984.9	1629.4	2439.7	3404	2398.5	7416	2091.7	1816.7	7291.6	2625.3	9138.2	4661.3	3729.5	3972.5	4931.9	5662.5	5499.9	3912.6	3721.9
GK5	1041.8	937.1	710.5	1737.1	2353.6	951.6	726.4	826.9	1106	650.1	952.3	786.4	679.9	641.7	754	1264.7	698.2	1079.3	1271.4	916.4	976.6	4640.6	703.5	397.4	688.4	1162.9	596.7	934.9	811.2	799.1	627.3	1141.1	1157.5	858.8	904.1	778	3428	1096.9	890.3	705.5	645.7	843.3	657.2	697.7	649.3	470.5	980.3	4156.6	928	598.7	4184.6	866.1	853.7	1063.7	687.3
ZBTB10	640.6	1579.9	630	1563.5	606	698.1	662.7	555.8	710.9	506.1	819.4	543.2	700.6	579.2	654.3	1050.6	930.3	807.4	2232.5	612.7	673.9	757.3	719.8	523.6	569.1	789.5	510.5	657.1	582.2	743.9	1157.5	938.8	715.9	677.7	743.6	650.3	2975.2	1116.1	638.2	655.4	561.6	653.2	534.9	702.4	555.1	494.1	738	2829.6	1069.1	526.7	2861.7	805.2	850.3	850.4	519.3
SELENBP1	681.2	1023.5	644.8	2492.8	640.9	876	929.3	651.6	799.7	555.8	792.7	599	846.7	876.4	1223.2	1047.4	669.5	803.3	2059.2	881	882.1	753.1	706.7	569.2	722.4	891.8	834.4	743.3	799.2	911.6	1564.9	1122.7	830.3	718.4	855.3	800.5	3948.2	979.7	873.2	559.2	806.2	934.2	651	1009.4	628.5	696.3	843.2	3331.2	1140.6	608.6	3413	970	1302.5	736	540.5
ATG4C	974.1	1298.1	1638.4	5069.1	1037.2	3125.4	3177.5	2091.3	2564.1	1624.5	1680.1	2079.4	4676.5	1129.9	2629.7	1670	1918.5	1032.8	3178.8	1065.8	1552.3	1778.3	2110.8	1196.7	2753	2336.4	1280	1897.8	2913.1	1336.5	1011.1	3079.1	2441.8	1505.3	2111.6	1387.1	3852.6	1492.5	1780.6	1940.9	2829	2434.7	1580.3	4620.8	1627	1213	1691.4	18219.5	1157.1	1844.8	7164	2586.9	7549.1	1757.1	1777
UGT2B15	1278.3	2047	1002.7	1905.2	1883.9	2014.8	1758.5	1230.5	1288.7	1694.3	2074.8	1180.3	1595.4	1828.4	1723.5	1175	968.8	976.5	1571.8	1791.5	2092.5	1259.7	2053.5	1392.9	4419.1	2071.1	1000.7	1166	566.9	1364.8	1940.1	2429.6	1376.7	2178.7	1407.2	1701.6	3515.8	1513.3	1450.3	1544.8	1169	988.4	1253	23210.5	1453	1002.5	1465.2	2655	1194.7	1056.1	2980.4	2033.7	1389	639.4	1576.6
FAM160B1	316	873.1	2161	6519	757.9	1802.8	2674	1403.7	2381.8	1552.2	1439.1	1672.4	4820.1	694.3	2227.4	1767.2	1420.1	308	3715.3	671.5	1354.1	1975.4	1785.7	970.3	5941.8	1487.3	1474.8	2735.2	3230.3	879.3	669.8	1712.2	1330.4	735.7	1644.9	1328.8	1247.9	736.3	1120.1	2139.6	2585	1603.7	2298.2	6945.4	1280.8	702.7	1426.7	17454.6	676.4	1323.4	3356.9	2306	13612.3	1739.2	1290.9
WASL	423.5	10125.9	401.4	955.6	451.2	491	542.3	434.9	532.4	370.5	454.6	391.6	550	392.3	1042.7	513.9	505.4	448.6	1316.8	423.9	415.1	455.5	426.7	369.7	462	521.1	370.8	486.1	499.3	589.3	1685.7	839	512.1	445.2	551.3	444.2	1174.5	674	556.1	431.7	490.8	491.3	392.2	599	446.6	384.1	510	2005.5	452.6	509.1	1650.6	550.2	744.9	480	406.3
DIAPH1	2422.3	2468.6	2551.6	10414.6	3505.7	4476.4	4808.3	3631.8	5302	2664.4	4216.3	4342.4	7600.3	2945	5324.3	3873.5	3525.6	2546.1	6485.8	2581.6	3786.2	3655.4	3612	2468.5	3857.4	4537.5	3042.4	3757	4793.8	5151.6	2601.3	5176	4749.9	3059.2	5246.9	2974.7	9026.8	3499.1	5278.8	4921.9	4948	4585	3434.8	10374.4	4993.1	2865.8	4011	40544.5	3418.6	4259.8	13332.1	7227.5	18236	3691.9	3675.5
ASPSCR1	2319.6	3315.1	5478	20873.6	3387.3	7661.4	9075.6	6665.4	8784.9	5373.1	5941.7	6622.2	14810.5	4266.2	15113.5	3577.1	6136.5	2557.2	10327.7	2987.9	4581	6140.1	5568.5	3855.3	7725.1	7250.6	4356.1	7323.5	8148.1	8914.1	4265.6	9019	6041.1	4327.7	7109.2	4339.6	5347.6	4068.6	12052.2	6848	10803.8	10689.8	6963.1	19378.1	5972.6	6148.8	6249.9	52613.7	7555	7497	17168.9	10510.2	28924.5	5736.5	6561.4
GRAMD2B	506.6	1671.4	487	1278.2	415.4	946.9	583.3	564.2	775.6	473.2	586.3	512.9	707	536.8	445	977.8	636.9	534.1	2257.2	442.8	507.2	487.7	524.5	541.8	430.6	704.5	554.4	689	535.3	629.9	669.2	1216.7	1196.1	517.6	684.6	474.1	2798.9	3157	462.1	482.6	730	870.8	731.3	698.5	400	368.2	634.8	2388.8	613.2	493.1	1480	599.5	910.3	509.4	477.1
DTNA.1	1510.6	1179	653.9	1525.4	768.2	953.9	711.3	636.3	1011.1	588.2	820.7	675.7	854.4	627.7	918.9	1091.6	792.9	829.7	2065	787.3	812.2	1080.8	681.3	531.8	743.4	943.4	566.8	929.6	758.5	790.7	899.5	1092	949.1	731.3	801.3	757.6	3549	1138.4	940.3	632.1	1153.7	725.1	830.8	1014.9	1107.9	1372.5	816.5	3486.1	793.1	658.3	2578.9	851	1218.1	906.5	561.6
PHKA1	748.9	1304.2	643.6	2113.3	698.9	984.1	912.4	1206.7	826	599.7	766.1	690.6	829.8	574.5	703.7	1005.1	735.1	861.7	2539.8	701.9	771.3	746.3	665.2	474.6	574.3	909.7	609.6	866.2	853.6	873.5	642.7	1331.6	968.2	700.2	926.8	931.5	5630.9	1614.9	788	616.3	1279.2	826.2	753.1	892.4	621.3	485.4	964.3	4174.4	1110.9	586	3922.8	884.8	1255.5	888.8	501.3
TRIM28	3093.4	3282.2	2813.4	19794	3122.8	3090.5	3049.9	2874.8	3008.6	2462.8	2734.1	2643.7	3450.3	2725.6	3407.1	4051	3067.7	2558.8	4941.5	2507.7	2624.5	2767.5	2701.2	2571.6	3181.4	3180.6	2539.8	2911.3	2912.9	3521.3	3023.4	3583.4	2869.2	2528.2	3215	2264.6	6684.2	4724.7	2838.6	2244.8	3172.1	3069.7	3860.2	5498.9	2809.1	2752.1	3248.1	20556.9	2983	2601.2	18426.2	3453.3	4483.2	3009.4	2166.3
SRGAP2	894.2	1285.9	1244	4067.6	1043	1496.4	1690.6	1435.2	1455.9	1002.9	1187.7	1088	1926.7	1069.9	1837.1	1106.8	1310	1021.6	6738.1	972.2	1517.4	1565.8	1267.2	1146.5	1495.4	1432.9	1072.9	1314.6	1639.1	1735.9	1494	1868.5	1260.4	1033.9	1447.4	1117.8	3955.8	3934.4	1651.9	1360	1600.1	1633.9	1280.2	2902.8	1224.4	1145.2	1468.2	12059.5	3705.7	2034.1	6469.9	1669.1	4985.6	1254.6	1273.7
DDX1	2221.7	1841.2	2443	38856.4	2065.2	3564.3	5208.6	2662.8	4777.5	2476	2480.1	3700.6	6368.5	1650.7	4006.6	3336.4	3169.6	1219.8	4307.8	1209.3	1795.8	2113.1	2406.8	1817.7	5105.3	3831.2	1963.8	4551.3	3908.1	2661.8	1935.7	4266.1	3144.2	2214	3493.9	3948.9	1005.4	3034.6	3146.1	1629.6	1743.8	1423.2	1687.6	4793.9	1794.7	1880.9	5000.1	11812	4745.6	1074.9	4942	1962.3	10616.8	1165	1336.2
VANGL1	461.9	745.8	445.4	864	568.9	563.4	591.1	408.8	500.7	461.6	451.2	391.3	578.1	463.4	473.3	527.4	603.8	497.5	2430.7	547.7	443.1	542.7	445.8	1056.5	424.7	510.9	439.7	476.6	664.2	560.1	458.2	631.1	489.6	472.7	535.3	836.7	2776.6	779.8	623	413.8	439.4	610.3	431.2	567.5	432.8	432.4	470.2	1766.9	507.2	390.6	1841.6	498.7	572.8	476.6	403.6
ACSS2	2430	2995.8	2533.1	6157.1	4951.7	4084.6	3410.1	3386.5	3652.6	2610.6	3227	3246.3	3891.4	2839.2	3300.9	3349.3	2974.1	2416	5609.4	2725.3	3013.4	2983.5	3164.4	2692.5	3249.3	3470.2	2203.7	3143.1	2945.5	2838.9	2943.3	3871.2	3517.7	2976.3	3192	2750.9	8683.6	3778.1	4211.6	2459	3582.3	3164.9	2866.7	4651.6	2641.1	2389	3119.4	14814.7	3656.1	2723.4	9470.8	4249	5279.9	3611.5	2445.6
SNCAIP	1207.7	2790.3	1374.5	4260.2	979.3	1570.3	1991.1	1252.6	1297.9	1018.2	1253.2	1042.1	1974.2	1067.1	4485.1	1323.6	2331.2	1365.8	4330.2	1421.4	1159.3	1477.6	1780.9	1213.5	1260.5	2873.1	998.7	1342.9	1948.4	1927.4	1236.4	1838.7	1283.7	1195.5	1461.5	1576.7	11785.6	2190	1486.7	1167.5	1369.5	1523.2	1085.6	1992.3	1256.4	3334.4	1562.9	9072.5	2175.9	1600.8	8342.3	1894.1	2440.1	1784.3	1177
MYBPC2	494.4	612.4	586.1	1168.2	1032.2	534.9	500.2	407.8	454.5	338.8	446.8	353.8	537.4	341.6	476.6	482.9	403.3	394.8	1287.2	385.8	398.2	470.5	475.6	413.1	397.2	474.8	353.6	390.3	471.1	515.8	386.1	593	455.9	388.9	477.3	419.8	2390.2	667.2	1638.5	700.3	5238.9	500.2	751.6	1340.6	2608.4	19134.1	1098.7	2595.9	1270.4	419.6	1987.8	595.1	1284.6	430.4	442.2
CADPS2	500.5	985.9	676.5	1331.1	570.6	867.5	669.8	641.3	649.1	560	648.4	513.6	774.4	584.4	624.8	622	579.5	577.8	2815.9	490.2	612.1	757.8	551.9	533	734.6	727.7	538.6	656.6	817.7	746.7	622.9	900	612.4	569	647.4	614.7	2835.4	887.2	598.1	575	620.1	675.9	507.7	1115.9	527.3	611.4	792.3	4570.6	872.9	547.5	3243.2	806.4	1195.7	567.4	570.3
CMIP	2033.3	1408.3	2324.5	8259.5	943.4	3061.6	5192.9	2786.7	3140.8	2882	1782.8	2783.9	5857.5	2349.1	3260.1	1478.5	2958.6	821.9	3788.4	1116.2	2291.2	2685.8	2173.9	1906.5	4451.4	2043.7	1995.2	2916.5	4521.7	1226.4	3172.8	3056.6	2275.1	1817.6	2688.5	1485	2385.2	1233.9	2041.5	2277.9	3619.3	3266.2	2393.9	8437.6	1970.5	1281.9	1681.1	19315.7	1194.2	2277.3	8536.9	3105.6	11479.4	1849.9	2247
ELP1	4900.7	2441.4	2231.3	6910.6	2088.1	7936.4	2073.1	1899	2760.2	2169.4	9305.4	1931.3	2711.6	1622.8	2027.4	4720.2	1926.9	2480.4	4979	2647.9	2633.7	2589	1972.7	1517.1	1940.4	3461.5	1630.5	2580.3	2252.8	2293.4	1929.2	2968.1	2812.5	2235.9	2356.3	2442.8	15037.6	2957.3	2316.5	2146.3	2020.5	2085.8	2468	2579.5	1819.6	1550.3	2624.2	12779.2	2044.9	1717.2	12819.5	2750.4	5143.4	2767.3	1407.6
VPS53	2260.8	3792.6	5690.8	23530.3	2918	9589.7	11066.4	7390.6	10088.9	5651.7	5627.9	8219.7	18103.1	3617	9200.4	4728.7	5686.4	2188.8	13456.1	2852.1	5027.5	6868	6365.5	3229.5	11987.2	8145.1	4749.6	7367.8	11311.5	3551	3064.9	9957.1	7027.3	4963.9	7539.4	5208.4	12259.2	3490	6194.4	9518.7	10440.5	8480.1	6417.4	24431.1	6350.9	5902	6557.1	71593.5	4654.4	6957.8	19844.5	11190.6	44107.4	5920.5	7233.4
TFCP2L1	1260.8	3691.1	7409.4	27113.5	2509.9	10836.2	14279.1	8357.2	12830.7	7288.8	7353.7	8823.8	23000.4	3231.9	11104.8	5098.2	6174.5	1224.9	14699.4	3078.3	6314.4	7875.8	6620.6	4135.9	17663.3	9170.1	6261.8	10488.8	13685.6	4127.7	3344.3	10518.2	7202.7	4825.7	8427.7	4883.1	3351.9	2887	7448.9	10990.7	12389.3	9610.1	8444	34405.1	7231.3	4704.2	6756	89250.5	8389.9	10184.7	25057.8	12652.1	58284.8	6498.8	8991.8
EIF2A	503.1	784.2	581.9	1387.8	601.4	831.4	914.4	571.2	642.5	489.9	571.4	528	893.8	527.8	697.3	559.5	567.9	837.2	1427	490.4	520.9	623	564.3	603.9	652.7	662.8	512.1	604.5	739.6	625.5	519	819.1	610.1	551.6	629.8	524.7	1988.4	769.2	672.9	573.8	718.6	724.2	528.4	971	666.7	526.9	738.1	4876.7	733.9	624.4	2815.6	772.5	1333.5	573.8	665
EIF2A.1	3031.9	3724.3	6139.1	29583.5	3501.6	13889.7	16773.4	9260.6	11991.2	7412.4	7774.8	9617.7	21525.7	3991.4	11239.4	7592.4	9096.4	3110.6	14184.8	3767.2	6823.8	7004.2	8238	4101.8	13678.3	10341.1	4748.8	8379.4	13080.6	3777.2	3356.9	14392.2	11465.2	5902	8897.5	5210.7	13154.8	4573.1	7503.4	9719.8	14755	10328.7	6659.5	24953.1	6569.6	4590.7	7058.4	78249.8	8121.2	8188.4	23977.5	13596.2	41608.9	7415.2	9371.5
ATE1	2401.6	4676.5	6673.8	31552.7	3578.3	17672	21628	15482.7	14992.2	10706	9809.1	11681.6	27339.9	5866.2	18561.8	5834.1	10120	1706.4	12532.4	4437.5	7401.7	6547.8	9427.2	6272	16177.8	14398.5	6558.7	9440.7	13308.1	8689	4917.7	17948.8	11080.4	7601.4	9981.4	5697.4	3226.4	3833.8	14251.7	13590.8	17338.4	16304.2	9669.7	35335.6	11050.6	7456.8	10805.4	85604.2	22045.4	11162.6	26696	16466.6	41734.9	6822.2	12573.9
EXOC7	241.1	354.9	241.9	511.7	224	251	252.6	207.4	254.8	182.9	258.6	196.5	275	200.5	247.4	281.1	200.6	302.8	522.8	221.2	242.2	348.7	234.8	267.7	250.6	447.7	219.5	243	275.8	301.8	229.9	345.8	684.3	256.8	250.5	240.8	1188.4	362.3	245.6	214.8	235.7	243.7	623.4	264.4	281.6	223.1	231.3	890.4	241.4	434.6	849.5	284.1	318.9	259.2	180
RAD18	1388.4	3130.6	1083.2	2885.2	2892.3	1317	1116.4	860.1	1530.8	842.5	1434.6	1023.6	1116.6	958.2	1102.4	1788.4	1213.8	1701.9	4895.9	1294.1	1349.9	1349.1	1055.6	662	853.8	1483.8	786.8	1555.8	1143.6	1258.5	950.8	1722.5	1637.7	1113.7	1228.2	1162	6819.9	1690.2	1617.7	1019.7	911	1091.5	1307.6	1111.4	974.8	753.3	1424.7	5693.2	1364	918.9	5262.5	1407.8	1422.8	1541.4	822.3
RPS6KB2	336.9	507.6	325.8	928.5	352.5	440.2	425.9	404.7	398.7	306.3	369.2	335.7	455.9	318.3	488	499.1	429.6	388.4	1469	328.3	351.1	465.3	341.4	337.6	348.7	428.3	299.4	373.4	368	512.4	407.8	610	447.3	398.8	454.2	350.8	1369.6	559	507.2	586.9	411	456.7	332.2	524.1	382.8	314	426.4	2012.1	759.9	376.9	1343	475.6	679.2	420.6	341.6
TBC1D24	3218.3	4329.7	2748.2	5587.2	3056.5	3633.6	2878	2679.3	4369	2487.8	3682.5	2720.3	3654.9	2760.2	3434.2	5228	2582.2	3781.4	4685.4	3580.4	4295.8	3089.3	3166.4	1841.5	2961.5	4093.9	2453.9	3664.9	3086	3717.1	2583	4684.3	4786.2	3312	3589.4	3696.2	20903.8	4086.3	3566.6	2609.7	2941.5	2907.8	3024.9	2678.5	2682.3	2543.4	4201.7	7002.6	3581.8	2273.6	4372.8	4258.5	3655.5	3423.9	2352.1
FHOD1	6220.4	18199.5	44010.4	77276.5	13124.8	45758.9	58044.9	54136.1	54252.8	42914.9	36829.4	50041.5	72066.8	18660.1	50790.5	28611.1	35507.4	4869.2	73463.5	17058.2	36385.2	43674.9	33345.8	23820.2	75563.9	49242.3	36414.4	52516.6	64857.9	15731.3	16166.8	55009.2	38625	24276.3	47140.6	24790.8	11630.1	11902.5	46089.1	70862.9	58501	48184.2	48923.9	116560	50046.3	29812.9	52968.7	191394	29882.1	51041.2	72186.3	64624.8	162267	43466.8	49222.4
CCDC9	1481.7	2340.9	2202.6	16778.1	1587	4599	6319.4	4410.8	4719.9	3591.5	3651.4	4315.4	9703.7	2326.6	6753.2	2516.5	3821.1	1543.6	6186.7	2180.3	2769.1	2714	3622	1773.5	4041.4	4546.4	2337.4	3344.1	5083.9	3773.1	2256.4	7493.6	3893.7	3123.9	3946.6	2284.6	3189.2	2622.4	6014.8	4326	5350.5	5439.9	3091.6	13017.8	3548.4	2705.2	3519.7	51769	6154.7	4566.2	18712.3	6399.8	19856.1	3095.2	4426.1
PGM5	2240.6	2905.6	3487.5	4490.8	2896.8	5039.7	3565.4	4021.6	3138	3574.3	5701	2788.9	3820	3604.3	4054.9	3243.6	3531.8	2564.3	5827.3	3436.9	2230.1	2850.1	2839.7	4401.2	4808.8	5001	4161.4	3527.5	3003.6	5440.5	4461.4	5964.1	3058.3	10631.7	3305.1	3592.9	6351.5	3607.5	3891.9	1980.1	3418.7	2973.1	2548.3	5653.8	3864	5306	2835.2	7137.1	5451.7	3101.2	6531.7	3776.4	4804.7	2611.1	1972.8
BICD1	2718.2	3885.4	4427.4	10565	2869.2	5575.3	5177.4	3895.3	3750.8	3099.4	12413.9	3779.5	6486.1	3039	13175.7	3324.3	4092.9	2566.7	6630	2747.4	3107.2	2906.8	4722.2	3717	4193.3	4161	2910.5	3881.8	3902.6	3370.7	3252.1	4536.6	3935.7	2950.7	3997	3133.7	27927.5	4464	5399.2	3483.6	3811.7	3697.7	3018.6	6613.4	3497.2	5195.4	3611.4	18716.9	5951	3244.2	12447.7	3740.5	13202	3512.8	3028.9
NOMO2	1559.5	1491.4	1128.1	1289.1	1257.6	1220	1325.9	1662.6	1138	958.6	1234.2	892.6	971.3	1457.1	1067.3	1549.5	1356.8	1501	2115.5	992.5	1547.3	1596.1	1331.6	1005	1155.6	1274.3	938.5	1245.4	1039.9	1231.3	1348.4	1543.5	1426.3	1300.6	1200.8	1232.8	1810	1665.4	859	1041.5	1461.6	1301.9	1486.6	1698.9	680.3	742.4	1333.7	1702.3	1160.1	991.9	1467	2002.3	1169.5	1245.3	1042.4
APEX2	551.9	1124.6	635.2	1245.8	559.1	916.1	580.8	538.8	590.1	480	553.7	486.1	653.5	484.8	577.8	689.8	626.1	700.1	4690.5	517.8	545.2	618.2	485.5	554.4	497.6	596.6	473.8	578.4	563.1	647.6	514.8	843.5	599.5	596.1	600.9	646	2359.4	752.7	586	528.6	567.7	690	509.2	707.5	528.5	480.8	662.5	3016.2	980.4	499.1	2984.1	651	896.3	585.5	468.9
ZBTB7A	630.3	943	546.7	1256	588.7	694.7	611.9	573.8	870.1	823.8	661.4	542.3	673.4	532.9	626.3	711.8	671.9	716.9	5168.2	564.6	637.5	764.1	558.2	573.6	539.6	736.2	511.9	705	642.1	654.2	561.5	897.4	726.7	667.6	710.1	633.1	2353.7	1123.5	675.8	568.1	676.7	675.6	584.5	737.8	561.5	538.2	729.8	4083.9	708.9	558.9	3803.1	692.9	811.7	651.9	522
STAC	705.3	1456.2	615.9	2816.5	1688.1	811.3	702.2	628.9	718.5	577.8	768.3	584.3	759.1	610	762.2	778	729.2	768	1771.5	878.6	663.1	771.1	640.9	682.4	590.4	838.8	871.2	786	669.5	809.5	669.3	890.7	726	712.3	882.8	1693.6	3182.6	887.7	673.8	599	681.3	718.5	732.8	865.3	633.4	524.9	761.1	5845.2	889.2	579.5	5951.1	758.5	874.1	734.7	529.4
HECW2	1037.9	1373.4	1006.3	2921	1120.2	1151.9	1127.2	1173.5	1346.7	981.8	1098.1	909.3	1269.4	840.9	1089.6	1234.1	958.9	1270.1	1859.1	1091.3	1054.8	1045.6	1002.7	851.9	896.9	1355.5	845.1	1136.3	1024.7	1143.8	931.4	1549.4	1520	2338.2	1193.1	1094.7	3584.2	1430.8	32643.5	1196.8	1086.1	1440.2	1184.7	2531.4	1047.2	949	1570	13703.4	1617.4	1004	12122.3	1394.7	3169.6	1302.2	1007.1
HCE000104	5405	5622.2	5724.2	5551.3	5668.4	5556.2	5551.3	5685.6	5727.3	5591.3	5530.2	5644.6	5571.1	5617.1	5504.9	5680.3	5599.9	5576.3	5497.5	5521.8	5611.7	5613.4	5520.6	5524.3	5597.9	5606.8	5560.9	5731	5640.1	5615.9	5553.5	5652.9	5576.8	5728	5587.5	5663.1	5618.4	5703.3	5829.5	5609.7	5506	5732.5	5737.2	5565.3	5507.9	5448.6	5647.9	5655.9	5454.7	5579.5	5597.9	5545.1	5614.4	5484.3	5593.7
EFNB3	572.6	693.2	1536.8	2242.7	737.5	736.1	996.9	796.4	842	784.4	801.3	614.8	972	684.5	827.3	750.5	762.5	771	954.9	628.3	796.8	732.9	690.8	788.2	733.6	959.2	1117.4	790.2	834.7	872.7	785.7	999.1	854.1	975.4	791.3	992.5	2907.9	1676.7	789.7	725.8	929.3	1153.3	661.6	1578.8	666.8	677.1	861	12780.4	1131	934.4	13914.6	930.8	1183	864.3	658.9
GFRA2	2740.7	2745.6	2894.1	4489.9	4788.1	3231.8	3190.3	3972.9	4617.5	3682.6	4170.6	3003.3	3500.2	3363.6	4768.4	3467.9	4473.9	3706.6	4763.7	3633.3	4010.1	2338.7	3737.1	2317.7	3633.1	4730.5	4191.7	3955.4	3105.3	3935.8	3838.3	5440.1	5621.8	4099.1	3224.9	3436	4644.9	3282.7	3759.2	2605.3	3752.4	3509.3	2919.6	3904.9	4168.2	4447.1	3494.5	5326.2	3401.6	3678.9	5603.5	4378	4473.3	4381	4074.5
CCL21	8210.2	6619.1	4015.4	7686.9	5595.1	7134.3	6511.5	7956.9	8854	6662.9	6991.1	5327.7	10035.5	7629.2	7809.3	12230	7222.2	9707.6	11612.5	5984.8	5829.5	5591.4	5422.4	3596.3	5920.7	8286.7	5089.7	10561.6	6446	7838.2	7105.3	12277.2	8473.7	8379.1	12545.8	9010.2	10351.3	14802.3	5606.9	5202.9	4599.1	7579	5015.5	6404.6	5256.1	3653.9	5353	3524.2	3728.7	6261.7	6832.2	5892.2	4865.5	7628.5	4488.6
FXYD2	1578.9	2371	1794.1	4260.5	2040.4	2674.3	2408	2674.4	2954	2265.7	2374.7	2227.1	2816.3	2354	3203.7	3092	2480.8	2401.1	3049.9	1979.4	2388.9	2229.7	2684.2	1473.9	2839.6	2879.5	2523	2090.2	2765.6	3267.7	2712.5	2896.3	2541.9	2578.6	2833.7	2209.8	3648.4	3443.2	2107	1727.9	2403.2	2310.6	2225.1	1794.9	1473.1	1656.5	1797.8	4051.8	2402.5	2314.6	3132.3	2820.9	3028.7	1868.4	1789.4
GNG12	369.6	423.2	521.6	698.6	361.9	370.2	354.8	322.3	357.9	304.3	536.3	323.3	785.8	346	413	628.2	286.6	381.8	515	342	407.7	320.5	381.6	287.2	318.2	429.4	281.5	400.1	484.4	437.7	377.7	457.5	527	512.7	368.2	454.2	1409.9	445.3	387.7	292.3	381.1	401.9	403.2	352.5	432.1	322.9	335.4	1044.5	454.9	459.4	1412.7	621.6	408.4	379.3	317.4
TIMM10	947.5	1490	1892.6	4919.2	1267.3	3725	2783.5	2415.5	2442.5	1982.1	1845.8	2730	6775.3	1310.1	3344.3	1786.2	2957.6	1160	119919	1197	1889.3	2322.9	2018.7	1040.8	2925	2144.5	1547.3	1900.1	2468.2	1633.6	1605.4	2437.1	2344.8	1622.7	2448.5	1892	1945.3	1838.6	1989.9	2427	2895.7	3184.1	2661.7	5215.4	2105.8	1638.8	1736.5	21258.3	846.5	2251.3	5776.2	2754.6	9297.7	2188.6	2258.5
S100A8.1	1906.7	2204.3	1548.4	19422.2	1875.6	3457.7	3844	3433.4	2517.4	2751.8	2647.1	2075.9	4701.5	2741.9	2502.3	3139.1	2310.8	2173.9	3502.7	4277.2	2005.6	2649.7	2798.5	3299.3	3401.1	3034.5	2465.4	4481.3	2238.5	3628.7	3111.9	2563.6	3337.5	3192.5	2626.4	2096.4	3863.5	3179.7	3684.6	2304.3	2720.4	4340.8	2390.7	3347	3684.3	2177.1	4144.7	8478.5	7977.6	2753.8	8377.6	3091.5	3690.7	2951.4	1908.6
SPANXA1	4836.1	3214.4	1904.7	5426.7	4612.4	2937	3005.4	11296.6	2701.9	2123	4513.9	2709.3	2519.6	2814.9	2992.6	3496.6	2679	3465.5	3259.3	4031.8	2777.3	2982.1	6146.1	4087	2145.7	12683.2	13063.7	2843.9	3062.5	3372.7	10829.2	3380.8	3763.2	2695.2	4362.5	3390.9	7234.4	4169.8	3238.3	3144.9	2374.6	3029.3	2842.2	2223.4	2426.1	2084.1	2758.5	9920.6	2519	2813.5	11308.7	3025.3	2854.4	2226.5	1858.5
SPCS1	1998.1	2550.4	2001.6	3140.1	2153.3	2593	2127.2	2028.7	2505.5	1774.6	2325.1	2212.3	2249.3	1780.1	2407.2	2678.2	1994.7	2390	2521.7	1947.8	2046.3	1857.5	2145.1	1549.4	2012.7	2810.9	1815.3	2251.2	2070.2	2133.8	2117	2780.1	2399.3	2040.2	2624.5	1941.3	5513.7	2441.9	1948.6	1889.1	1796.1	1890.9	1812.3	2245.1	2455.8	1452.2	2002.8	4529.9	2322	1549.3	3869.7	2326.2	2922.3	2250.2	2411.2
ATP6V1F	1125.4	1579.7	1061.5	9903.2	1213.8	2112.6	1368.8	2843.1	2299.6	1794.7	1515.6	1224.6	2996.9	1193.8	2582.1	1425.2	1354.9	1022.9	4872.7	839.4	1202.1	3331.8	1198.6	1086.1	2245.5	2503.4	1199.6	1356.7	2323.4	2302.1	1038.9	2332.4	1241.4	1189.9	2526.3	1010	2374.5	1725.5	1981.3	1708.5	2152.2	2411.2	2031.8	4932.2	1844	1820.7	2677.3	15673.9	1609.5	2041.5	4820.3	3164.7	5707.7	1315.2	1874.3
CYSRT1	1450.2	1077.2	773.7	1637	921.2	2637.5	1352	932.3	1499	817.3	942.5	913.4	2186.5	29470.7	2936	867.5	1199.1	17136.6	2038.5	1144.6	828.5	938.3	1514.7	794.9	674.7	3429.1	635.4	5522.1	3930.3	785.3	760.8	1516.6	1154.6	7163.3	2362.2	1011	7081.7	1372.1	1496.8	675.3	1670.8	1292.1	801.1	1151.9	779.8	631.8	1635.1	1484.1	841.2	3213.9	1399.5	876.7	878.5	979.5	767.5
FTHL17	632.4	825.6	4536.1	2607.5	592.6	1084.7	1774.9	844.2	798.1	836	1723.3	703.4	1190.5	764.9	798.6	947.5	3248.7	658.1	1271.6	965.5	874	1047.9	994.6	817.9	1264.1	909.7	834	1073	1381.6	1278	764.5	1083.8	1434	825.7	1069.9	815.9	2651.4	4578.1	760.1	1068	1533.7	1329.4	687.2	1081.8	720.6	691.4	859.3	3342.4	929.4	996.3	1584.7	1327.3	1471.3	749.6	695.5
TCEAL2	403.7	474.8	400.4	1561.2	474.1	499.9	715	575.4	513.7	436.7	505.6	425.7	538	599.4	520.7	491	480	439.1	744.5	398.3	430.2	482.2	428.2	388.3	488.6	526.6	1568.6	500.4	494.2	601.2	450.2	694.5	718.4	532.8	720.3	435.4	1038	947.9	485.8	421.1	26870	545.9	466	931.2	436.2	491.1	528.2	4239.9	755.4	473.3	2470	566.4	1001.8	427.2	441.1
CCL5	6501.8	39495.1	23222.3	70751	19388.5	44840.1	59031.9	31943	36238.6	27209.8	41209	38339.9	57935.5	23843.2	47385.5	48691.2	33973.6	41965.7	85905.9	15469	21219.4	31509.6	38674.9	36374.9	54083.1	51541.7	24036.2	47734.3	53270.5	72550.4	22355.7	81799.2	49562.3	37303.7	35431.1	25782.5	41062.7	41439.4	25122.6	52437.9	63840.4	59132.4	36844	58234.4	31921.9	44247.2	78901	92266.9	77057.6	22098.8	58053.5	52395.1	82884	21977	27211.4
EHD3	5622.1	13839.9	29382	80463.4	11349.8	57095.7	57046.8	40908.5	48399.9	35473.9	35331.5	50215.6	90804.6	16805.5	49901.3	22210.9	35598.5	6316.8	63426.4	13990.9	25825.5	31167.4	36967.6	15714.2	68407.1	44713.9	22182.8	29255.7	53110.3	15540.4	14268.4	52261.6	41221.1	27073.5	38709.7	19986.8	7331.3	11140.4	30054.7	51796.1	57024.2	41936.5	25634.4	89871.1	30175	24559.7	28641.7	187771	18598.6	34065.3	61277	58489.6	147248	31610.9	49019.5
MPI	1610.4	2618.1	2452.3	17609.1	3905.2	4162.4	5350	4030.4	7169.5	3395.9	3305.7	4461	6807.2	2287.4	3386.7	3784.8	3946.6	1266.8	5102.5	2285.3	2435.6	2499.3	2941.6	2474.4	5546.4	5098.7	3046.7	3372.9	4098.7	2232.3	2321.1	4902.9	4320.1	3426.9	2536.9	3203.1	2028.1	3571.6	3404.8	2998.2	6670.6	4290.3	2620.8	8943.8	2680.3	3845.9	2850.9	23577.6	4155.5	2652.3	9728.2	3505.6	11853.5	1969.8	2603.8
DPH7	1007.2	1832	1164.6	3795.9	1268.4	1524	1700.3	1398.8	1820.9	1348.1	1668.2	1302.1	2360.8	1097	2562.8	1300.2	1444.9	929.7	2277.1	904	1097.9	1753.5	1427.7	1075	1800.6	1551.2	1081.6	1381.7	1791.8	2274.3	1211.7	2159.2	1390.3	1127.3	1413.7	1144.2	2018.3	1972.8	2248.5	1724.3	2028.6	2798.2	1515.4	3952.9	1137.3	1390.2	1675.3	10518.6	4082.9	1479.8	4115.7	2065.5	4751.2	1174.6	1403.4
METTL26	1529.3	2371.7	1482.2	8043.9	1190.1	2758.9	6197	2269.8	2307.4	1647.4	2096.4	4231.2	2241.3	1121.8	2149.1	1555.7	1297.7	1194.8	2352.2	1972.5	1818.7	1854.4	1652.7	1211.4	1738.6	2420.1	1108.6	1981.7	3491.2	2099.3	1103.7	2919.5	5798.3	1290.5	1964.8	1260.1	2720.7	1406.7	2699	2273	2369.8	2793	1670.1	4502.5	2972	1713.9	2641.6	18029.8	3473.1	2202.4	6596.4	2798.7	9427.9	2863.6	2257.7
BCL2L14	242.3	199.1	141.3	719.1	166.7	239.2	196	153.2	255.9	160	192.6	195.3	221.7	554.8	186	392.9	144.6	228	407.4	177.1	212.7	175.4	221.5	116.1	150.6	245.5	137.2	211.7	162.3	240.6	219.6	370.2	221.7	194.9	234.1	183.2	1133.5	357.1	190.7	173.5	165.1	199.2	188.2	303.1	193.4	107.7	184.9	1433.5	340	143.9	931.8	231.1	517.3	214.5	104.9
HMGB1	8839.4	7454.4	6733.3	94354.6	7658.2	7510.4	7859.8	6005.7	10773	5384.4	9290.4	6635.1	7359.4	5572.6	8018.8	10418.1	7494	10038.2	10206.5	8587	8521.7	8579.5	6138.5	2411.8	5743.3	10260.5	4338.8	9501	6674.5	8979.7	5702.3	11969.8	11690.4	7560.9	8207.9	9581.9	20710.2	11002.8	10578.3	6168.8	6846.9	9329	9378.5	12815.5	5714.8	4541.5	12085	137245	12827.5	6343.5	101728	10020.6	12125.8	10580.9	4101.8
EEF2KMT	587.1	829.9	576.2	1104.8	613.9	786.9	694.5	1238.7	608.7	461.1	1432.2	1067.4	691.1	894.2	903.4	225581	552	512.1	860.3	2877.9	554	709	1907.6	575.1	641.7	1080.2	545.5	607	703	598.8	695.8	790.3	820.2	642.8	602.9	615.2	2881.9	960.3	609.4	528.8	735.3	591.2	789.7	825.2	534.5	446.4	809.6	1896	1007.7	497.9	1359.3	716.6	1588.4	547.8	623.8
CATIP	1872.5	3691.8	3175.3	2180.9	2121.2	2345	1552.9	1608.4	2073.8	1434.2	1460.6	1583	1613	1874.8	2091.7	2469.9	1749.6	1659.5	1787.9	1642.5	2224.5	1860.6	1904.2	1181.7	1653.6	1750.7	1278.2	1697.9	1845.9	1598.2	2473.9	3480.2	2133.1	3029.7	1889.2	1594.7	8249.2	1623.6	1864.9	1363.3	1586.1	1844.2	1601.4	1409.3	1721.1	2111.3	1714.6	2483.9	1745.9	1271	1917.2	2122.6	2195.3	1378.6	1700.8
HECTD3	1152.2	3472.2	1201	2849.4	1633.6	1571.3	1519.6	1364.5	2303.4	1155.3	1466.6	1576.4	1889.2	1232.7	1674.1	1593.1	1147	1479.5	2068	1203.1	1435.7	2119.1	8702.2	955.1	1335.6	2513.4	1086	1406.7	1303.3	1567.1	1365.7	1774.5	1471.6	1421.3	1825.2	1263.1	6087.9	1823.3	1444.5	1426.8	1322.6	1303.7	1444.8	3427.7	1171.2	870.6	1167.8	4349.8	2051.8	1130.1	3261.7	1658.9	2665.9	1428	985.1
RIC8A	1366.2	3250.5	1831.4	5758.1	1739	2065.7	2318.9	1860	2622.6	1694.9	1698.6	1547.1	2642.3	1865.9	2855.2	2795.7	1715	1132.5	1901.8	1362.6	1856.8	2330.5	1975.5	1183.5	2659.2	1928.1	1468	4765.1	3301.5	2290.4	1821.7	2271.2	2098.7	1924.3	2008.9	1873.5	2281.1	1976.8	2527	1585.3	1826.2	2476.7	1822.3	2458.8	1602.9	2056.2	1931.6	5609.3	4375.4	2063.2	2592.7	3030	3498.6	2218.9	1580.1
ARMC8	1441.8	1322.6	1254.8	2773.2	1194.7	1369.7	1018.1	918.4	1731.5	915.6	1350.3	1067.3	1138.8	965.8	1117.7	1682.6	1036.2	1583.5	1342.7	1189.1	1667.7	1235.1	1096.8	623.5	995	1628.2	845.4	1356	1114.1	1158.5	924.8	1713.2	1644.5	1260	1273.1	1275.1	3814.4	1566.9	1891.1	980.2	986.5	1269.6	1072.8	1256.8	945.2	794.2	1320.5	6012.3	1128.7	888.8	5841.4	1298.2	1637.2	1514.8	987
NUMB	4703	6377.7	10211.6	37163.2	5380.7	20297.1	23166.9	15451.2	16540	10922.3	12548	16874.5	32188.1	7076.6	22261.5	9289.7	13189.5	2896.2	21453.2	5051.9	9815.7	12969.5	12796.8	6737.8	22855.1	14438.6	8113	13676.9	21270.6	13861.6	6484.6	19936.9	15935.9	10273.5	17172.8	9024.1	5733.2	6224.1	20414.7	15852.9	21361.1	18564.5	13331.5	47517.8	10370.9	10290	13019.3	81521.2	11689.5	13522.8	28987.3	20004.3	54946.5	10332.9	13277.7
PDHA2	797.4	2824	1557.4	3541.8	698	3050	1418.4	1241.9	1369.8	1043.5	1367.1	1351.8	3387.3	1131.1	1871.9	1988.2	943.2	1364.8	1942.9	659.4	947	1154.3	2082.9	546.7	1778.4	1749	867.3	1284.2	1518.6	790.9	558.7	1605.2	1241.9	882.9	1142.1	967.6	1523.3	1472.7	927.7	1046.4	1562.3	1923.9	967.6	3302.9	890.8	2426.7	690.2	10514.1	872.8	1151.5	2774.6	1403.1	3492.3	1002.1	1924.8
ENPP3	2278.9	1657.4	1206.6	3451.1	1581.3	1796.5	1086.5	1193.9	2223.5	1158.2	1876.1	1716.1	1433.6	1086.5	1413.7	2372.7	1221	2094.9	1714.7	1517.6	2056.7	1684.1	1573.4	678.5	1074.3	2110.7	964.1	1815.1	1253.8	1538.8	1176.2	2046.5	2099.5	1672.9	1667.5	1759.1	6950.4	1898.5	1681.4	1225.8	1097.3	1905.1	1231	1219.7	1077.3	718	1548.2	11183.9	1397.5	1073.3	11449.9	1539.7	1729.9	1880.5	776.5
MTSS2	761.4	1726.5	2792	5768.1	1507.3	3043.1	5729.6	2489.4	4197	2575	2518.5	2324.4	10263.7	1415.2	3956.7	1943.6	2220.9	818.4	6091.9	1655.1	2200.4	3443.7	2276.7	1483.9	6812.5	3574.6	1939.8	3332.8	5573.2	1502.8	1072.7	2976	2954	1539.1	3709	2159.6	1819.8	1100.4	2956	4608.3	5896.8	3623.8	3739.2	12612.6	2720.1	2751.4	2702.9	54646.6	2148.7	3654.2	9266.2	6789.2	18919.5	3109.8	4053.7
GNAS.GNAS	1428.4	2254.4	1948.3	2603.7	1566.1	1611.8	1424.4	1240.2	1592.2	1349.4	1733.8	1630.4	2533.3	1653	1683.7	2077	1451.2	2020.2	1527.3	1432.8	2095.6	1918	1376.7	1225.7	1736.6	2032.6	1279.9	1715	1393.2	1898	1725.3	1893.9	1737.1	1589	1627.9	1392.3	4446.6	1533.7	1366.4	1142.8	1223.2	1332.3	1261.4	1264.6	1219.5	1192.1	1598.2	3224.7	1620.1	1289.1	2102.4	2205.8	1562	1449.2	1156.8
TMUB1	700	741.9	721.9	1830.7	593.2	829.5	627.3	2650.1	889.3	575.6	1068	679.1	881.7	959.5	744.7	964.1	647.3	696.2	1283.9	729.4	799.5	637	779.8	381.2	722.6	1024.7	561.3	822.4	1502.1	867.5	765.7	970.5	913.7	624.3	952.5	664.8	2665	1663.8	825.6	732.3	670.3	713	613.5	1111.7	644.7	545.7	923.2	4198.3	984.7	601.2	3039.5	932.9	1696.5	818.3	585.8
EEF1A1	1395	2171.3	3812.3	39395.2	2142.4	6692.7	10645	5970	7051.1	4940.1	4411.2	5335.8	11903.6	2579.7	7909.6	2664.8	4717.5	1552.4	8341	1690.1	3835.3	3712.5	4390.2	2029.2	7906.7	5027.7	2904.7	4798.8	6416.4	4529.6	2236.2	7949.6	6706.1	3517.4	4139	3527.4	2818.1	4326.7	6576.4	11154.4	9222.2	8089.3	6013.3	20288.8	5727.5	4082.4	6284.3	81157.2	16434.4	7876.8	36257.2	10531.6	37090.4	4282.1	6500.8
EEF1A1.1	3468.1	6761.8	19399.3	67012.5	6854.2	27116.6	33632.8	19853.1	30181.3	18784	16122.6	22235	44553.5	8906.8	22541.9	12837.4	13564.3	3717.3	31817.8	6205.7	16040.1	18207.3	16155.7	8930.2	36496.4	22348.1	14049	23602.5	33130.4	6930.6	7585.1	27577.1	18850.2	14216.1	18594.4	11523.2	5960	8728.9	21742.8	39093.1	34661.2	30828.9	20356	84916.5	24967.1	15998.7	22587.7	161943	13632.3	27694.4	62428.8	41858.4	114805	19465.5	28214.9
OLIG1	1021	1179.3	803.5	1503.2	929.4	1100.3	880.7	959.1	924	878.5	1307.8	953.5	911.3	1128.7	973	937.8	882.7	869.6	949.3	962.1	957.5	1026.4	863.1	757.4	891	1073.2	788.9	835.5	881.3	1140.5	907	1059.2	938.2	879.2	876.2	952.2	2227.7	972.8	833.9	817.1	787.7	923.9	822.5	951.3	873.1	657.2	936.3	3281.1	960.7	1087.8	3272.2	1083.6	1083	898.6	789.1
SPATA5	556.3	765	586.8	1765.4	494.4	628.1	603.5	505.4	613.2	480.4	578	1795.3	844.1	531.3	680.9	652.3	565.3	550.6	797.1	513.3	576.7	542.2	584.5	423.1	566.9	673.5	455.7	548.7	676.9	582.4	680.6	841.6	714.8	558.2	646.1	540	1269.4	706.9	565.9	514.6	556.5	584.4	505.3	976.1	478.2	483.7	596.1	3845.8	615.5	515.2	2775.6	669.9	1097.8	606.7	480.9
CYBC1	1184.8	1106.8	1027.4	2128	1057.7	1323.6	1087.4	1290.9	1322.8	1032.5	1385.3	1063.1	1044.4	1189.7	1283.8	1579.3	1100.5	1435.4	1692.6	1033.2	1196.5	1104.7	986.1	829.8	1023.1	1406.5	1013.8	1281.6	1092.2	1227.7	1106.6	1482.7	1542	1179.3	1521.5	1311.3	4071.1	1437.3	1134.7	1015.8	1135.2	1279.1	1333.4	1758.5	911.4	837.3	1215	4423	1177.1	857.8	4362.8	1232.5	1426.9	1068.8	857.2
FAM219B	567.6	623.4	612.3	1849.1	544.1	810.2	1053.3	702.5	822.1	705	669.4	691.3	1235.3	525.1	679.2	666.3	654.1	484.6	844.6	527	557.9	672.2	643.3	511	817.8	887.6	551.2	721.7	777.5	683.9	610	937.4	700.8	645.5	794.2	572.8	1458.3	812.6	748.2	662	872	904.5	677.1	1420.1	705.4	539.3	762.4	5204.3	659.3	707.9	3957.9	924.6	1902.5	636.7	643.4
ANKS3	696.7	729	609.7	1613.1	586.3	737.2	562.7	444	716.4	473.2	650.1	523.5	558.7	475.8	732.2	795.6	520.6	709.6	1254.6	608.3	655.2	633.7	610.8	359.2	471	1244.4	454.5	620.5	548.9	625.4	589.9	860.9	783.1	835.8	698.6	620.7	2111.1	773.8	666.9	563.6	526.7	577.6	532.4	525.1	495	390.1	638.7	2446.8	692.1	446.8	2328.1	654.3	674.6	691.1	418.7
ZW10	8102.2	12102	8580.1	12659	7293.5	8899.8	8319.4	9062.1	10164.1	7923.5	7554.2	8650.5	8431.7	7040.7	12082.2	14391.4	6507.2	6481.8	14279.9	10739.4	12633.9	4065.8	8841.6	5740.8	8212.3	7649.4	6428.3	9454.8	5963.2	8347.5	9445.4	9972.7	11843.4	7388	8467.7	8632.5	5725.8	10233.9	13889.1	10024.2	5997.7	7372.8	12476.6	12014	10891.8	10537.8	10800.7	10776.8	6818.4	6888.9	5861.5	12682.2	12298.7	8239.6	11355.1
ARHGAP24	232.4	312.2	215.1	902.6	223	280.5	259	237.1	261.5	223.5	256.4	215.4	299.6	221.8	270.9	270.8	232.3	267.8	323.8	216.5	250.1	283	256.9	216.3	217.9	295.3	238.9	239.2	223.9	286.1	797.8	328.6	255.4	257.5	308.8	237.2	773.3	351.7	260.4	223.4	244.3	272.9	255.6	260.3	233.8	200	257.8	1238.4	315.4	255	1214.6	307.8	346.7	240.4	210.1
INPP5D	736.2	1626.2	1347.9	9603.5	955.7	1566.9	2316.7	1823.3	1982.5	1563.1	1446.1	1400.6	2289.7	1121.5	2574.9	1263.9	1504.1	1037.4	2797.9	943.3	1120.1	1478.1	1562.6	1023.9	1824.2	2038.1	5696.2	1360.9	2158.6	2043.7	1194.5	2776.2	1660.3	1493.2	1705.3	1046.6	1910	1682.2	1909	2026.3	2274.2	2182.3	1883.9	6569.3	1666.7	1450.2	2166.1	20206.3	2619.8	1804.9	11241.7	3160.2	9349.1	7657.5	1821.5
FNBP1	812.3	1276.5	1519.4	44289.4	1181.2	1582.4	2045.5	1888	1481.2	997.7	1113.5	1298.1	2376.4	1335.1	2311.3	1545.1	1771.2	1614.2	3373.3	1026.9	893.5	1257.8	1197.5	1025.4	2070.3	1901.9	1202.7	1737.7	1823.1	2745.5	1254.3	3323.9	1936.3	1563.5	1372.4	1359.5	2116.3	2760	1699.3	1120.3	1864.2	2454.6	2237.8	5345.1	1227.1	1261.2	2193	36414.4	2058.6	1282.2	28546.3	2182	5498.1	1402.3	1196.8
OSBPL1A	360.8	569	934	9278.2	482.4	859.4	1344.3	971.4	1047.2	885.1	733	874.2	1794	453.4	1515.8	562.2	755.6	266.8	1339.1	534.7	671.2	861.7	861	511.4	1385.9	999.1	880.8	905.9	1196.9	1287	560.8	1208.5	751	591.7	931.7	538.3	743.3	755.6	1684.4	1497.8	1793.7	1822.2	1136.8	4968.8	1331	825.8	1241.6	15406.2	1857	1295.7	4541.2	2228.2	8146.3	1058.2	1366.7
HSPA12A	11279.8	9561.4	8620.1	13356.8	9411.5	11330.4	8465.7	9195.2	9034.8	9761.9	8198.4	8888.7	8985.5	7074	12563.3	10548.6	7458.7	7847	11823.2	8419.9	10971	6765.4	8041.1	6105.6	8602.4	11678.8	8121.3	7743.2	7253.5	8408.5	8841	10793.4	8712	8355.9	11230.5	7210.9	13831.2	9893	9678.6	10501.3	8923.4	7318.8	9229.6	10026.3	8154.1	8335.2	12255.8	18338.2	8981.3	7567.5	9167	12739.2	13432.3	9602.4	9289.2
NRDC	728	653.8	562.9	991.5	541.8	940.6	615.6	615.6	717.4	709.5	753.9	720.1	598.9	443	649.7	749.3	698.6	968	846.8	660.6	1180.4	502.2	646.7	423.4	497.1	818.9	622.6	687.5	561.4	682.3	659.2	957.8	704.7	1064	743.6	480.6	1514	910.4	589.2	593.7	450.6	619.9	517	578.5	525.1	415.9	754	1536.8	923.3	446.4	1551.1	646.8	671	684.7	440
PML	830.5	961.1	927.8	8124.2	1093	981.4	1290	1045.9	1270.6	1084	1262.3	776.3	1126.6	913.7	1869.3	1286.3	1254.2	1090.5	2043.4	734.6	932	1036.3	785.9	872.2	995	1255.1	892.3	1140.2	1276.7	2126.3	1242.4	1534.5	1149.6	1189.4	1583.9	1018.6	2372.7	1982.8	1715.6	447.2	1278.3	1377.2	1177.9	2813	891	770.6	1180.9	8239.1	3451.8	1346.8	7432.7	1586	2445.1	979	846.1
CDH23	33966.8	41137.5	39085.2	36944.2	34153.5	37284.6	36220	29446.8	33134.2	28920.7	31299.8	31477	32247.9	25615	33413.6	41456	30439.3	33947.7	42093.8	32404.4	31914.9	30674.2	31157.7	20135.7	35125.5	40064.9	30395.5	34161.1	29222.9	27565.1	29537.5	41641.1	35853.9	31735.6	43327.6	29302.5	95631.7	40626.8	28279.3	29084.7	27946.4	24115.3	24968.2	29579.4	28826.9	20762.1	34498.6	44272.4	25122.4	23040.8	32600.3	34146.8	36602.2	36607.1	25487.6
CALD1	9541	22573.6	43625.3	96959.3	16697.4	73664.3	82641.2	60626.4	66309.6	48421.1	50684.1	68278.6	89824.4	25569.9	63131	37641.1	43824.1	5861.9	75446.6	17617.9	43080.8	47372.9	49487.5	27548	74557.5	67284.8	42121	50638.5	64293.6	15568.1	26439.6	70567.2	57692.2	40399.6	62439.8	31742.6	10556.7	16466.9	58319.8	78560.1	76426.1	69848.5	46321.7	88896.7	57884	38640	55883	125133	14335.4	55163.3	83793.1	80689.6	116767	50718.7	61032.9
ANKRD2	1208.6	1795.3	1843.2	36012	1501.2	3438.3	3100.7	2176.8	3372.5	1842	3151.6	3045.3	5437.2	1353.9	3242.9	2174.3	3356.9	1218.6	4799.2	1293.1	1916.3	2246.1	2383.8	1107.2	2978.2	2862.8	1399.2	2259.2	3284.5	1292.9	1177	3541	3134.2	1956.6	2674.2	1629	3168.4	2290.5	3102.6	3151.7	4131.4	2813.4	1868.5	6889.7	2544.4	5226	2014.7	29249.1	2464.5	2327.2	10784.5	3625.4	13945.3	2379	2429.9
HDAC4	364.1	473.8	366.3	1465.8	362	485.5	492.5	411.2	543.8	366.1	489.6	417.8	659.2	394.4	541.1	456.6	418.8	443.4	608.6	379.4	378.7	404.4	456.1	320.2	471.3	502.3	319.7	421.9	518.5	515.6	377.1	622.1	570.4	492	524	402.3	1137.3	528.9	478.6	393.2	446.6	539.8	420.2	1108.6	541.5	375.8	432.8	3511.5	796.1	403.3	2963.3	596.4	1230.6	423.1	383.5
RABL6	2308.3	3619.3	3934.6	20911.9	2831.4	5414.3	7139.4	5153.9	6154.2	4145.2	5348.8	4104.6	8224.1	3728.1	11347.8	3731.5	4747.7	3315.4	7776.1	3193.6	2905	4399.6	4386.3	3410.1	5328.3	5105.4	3863	4229.6	6308.8	8054.1	4349.6	7457.9	4668.9	4144	7197	3353.5	4370.4	6219.2	10346	8166.1	7881.1	8035.7	5511.3	22065.9	7040.7	4856	8232.9	55984.2	13520.8	7750.8	26712.9	10929.1	32857.9	4885.8	6609.6
PANK1	1046.3	1012.1	749.3	2125.1	909.5	1066.8	885.7	698.5	1042.9	697.2	948.1	1353.9	835.9	756.7	833.7	1223.8	962.2	1110.9	1224	866.1	958.8	1011.9	987.6	838.6	688.9	1061.8	667.8	929.4	850.8	901.5	733.5	1171.2	1229.8	901.1	1015.9	901.2	2314.5	1923.4	897.7	724.6	732.5	795.3	766.5	825	709.4	628	857.7	4054.9	952.9	644.9	4177.3	961.1	1161.2	975.4	656
ARHGAP6	3180.6	11725.6	29608.2	70961.2	8474.4	48174.9	68306.5	40849.3	53396.9	32019.1	31502.7	40329.4	85334.5	15347.3	47705.2	22127.8	28941.7	1673.4	61280.8	10123.9	24857.4	31648.2	33976.4	18157	68370.3	42921.9	24584.3	34427.4	65430.3	8279.7	10902.5	51687.7	37494.1	22793.3	39913.6	21838.8	1425.5	6455	29259.5	50101.2	60882.1	47645.3	38644.6	110033	37320.4	23304.9	32048.1	181836	6475.9	39374.4	65693	61749.4	136809	32215.4	42651.6
NVL	290.9	433.2	277.8	537.8	304.9	408.9	343	1456.3	363.6	288.3	317.7	285.8	392.6	268	319	375	286.6	312.4	359	357.4	331.7	374.5	323.2	359.5	301.3	361.5	291.8	334.4	294.4	374.4	303.7	459.8	428.3	393.1	367.3	311	900.1	452.7	312.9	276.8	299.5	308	278.8	315.1	286.8	269.7	326.2	786.7	372	249.6	1490.3	380.6	418.8	349.5	348
LIMD1	1455.8	1961.6	4382.6	14783.5	1951.2	7854.2	7151.4	5203	6879.6	4220.8	4005.6	5622.8	13265	6238.3	7076.4	2809.3	4203.5	1484	6470	2168.3	3595.9	4514.7	4963.5	2648.8	7957.2	4868.8	3348.4	4157.2	7036.3	2310.6	1978.7	7211.1	5590.7	3567	5277.4	3586.5	2776.5	3279.4	3801.3	5681	7587	6395.3	3953.2	22430.4	4227.6	3097.5	3047.4	51029.8	2359.5	5005.1	16183.6	7065.8	22133.5	3946.1	16887
DPP8	1877.9	1846.9	2043.4	3246.5	1717.8	2228.8	1885.4	1629.6	2029.1	1826.1	1715.7	1813.2	2090.6	1625.6	2301.7	2505.5	1864.7	1708.2	2309.4	1763.5	1817.7	1659.1	2311.1	1382.8	2119.8	2520	1814.7	1825.1	1740.4	1703.4	1908.2	2697.7	1957.8	1802.2	2275.8	1528.5	7585.3	2378.7	1753.3	1646.2	1606.1	1522.4	1467.6	1952.3	1578.9	1223.4	1864	4840.9	1403.9	1453.7	3629.7	2043.8	2480.4	1962.3	1748.9
AZIN1	374	346.1	243.3	802.7	258	373	311	246.4	429	249.8	351.7	261	304.2	372.6	320.3	463.1	438.8	358.5	365.5	287.9	344.5	292.9	278.5	177.1	240	554.9	240.7	305.6	255.3	383.8	284.5	412.8	388.5	304.2	408.4	274.1	1247.8	378	331.9	378.7	265.7	309.6	265.4	350.9	254	219.8	331.6	1436.2	556.6	255.6	1235.8	408.7	528.7	440.9	216.5
CTNNA3	319.8	528.9	332.6	485.5	292.8	372.5	312	311.7	338.3	296.3	340.4	352.1	344.3	303.4	336.4	341.8	427.2	302.3	328.3	349.4	326.9	371.9	327	296	322.9	354.5	315.4	307.7	317.9	324.3	306.6	820.5	322.5	348.4	337.5	317.5	698.6	372.7	350.1	303.5	349.3	315.2	445.5	323.6	318.4	267.3	345.3	921.2	293.8	267.3	883.9	376.8	336.3	317.4	309.4
UBA6	2898.2	6120.8	14174.3	59754.1	5037.1	19663.4	26490.7	17747.8	20396.3	14598.1	11592.4	18227	36797	7711.7	26399.2	8628.1	13809.3	2738.9	24827.6	5089.6	11302.9	14951.1	14118.6	9435.7	28144.6	16668	10559	15588.4	25618.4	14822.9	6455.5	22373.4	15642.6	9570.8	16760.8	8130.8	5160.7	6156.7	19375.6	19849.9	23362.6	20027.9	13136.6	47572	12622.6	10526.3	15378.5	120384	8541	18321.5	42079.4	23233.1	66263.3	10908.3	16520.7
KBTBD11	645.7	637.7	576.3	1862.9	1166.6	890.5	784.7	719.8	2002	679.2	900.6	653.7	736.2	790.9	804.7	945.5	1089.8	769	1180	629.2	699.9	632.8	774.3	805.8	708.8	748.8	738.6	728.6	1273.1	884.8	838.5	1196.7	987.9	985.8	836.6	782.6	2131.4	1072.6	742.3	676.8	762.1	858.3	905.8	900.2	572.8	775	782.8	2144	1214.8	565.6	2441.6	960.4	933.8	724.9	576.1
RABGAP1L	2963.6	4393.1	4396.1	23664.3	3167.6	5898.5	7997.6	5803.5	7512	4841.3	5597.8	5521.9	10998.1	3797.2	14475	4036	5700.3	2652.8	9037.7	2990.3	4046.6	5491.6	5287.9	3952.9	7535.5	6443	4519.1	6193.8	7395.2	11002.7	6713.1	9208.5	5675.5	3832.8	6375.9	4243.8	5336.5	4496.5	13873.3	6717.3	8267.4	10017.3	5538.7	19028.4	4623.9	5043.2	7923.4	54097.4	23743.2	6883.8	17840.9	9746.7	27880.9	4662.4	5723
EIF4G1	1140.8	1913.8	3493.5	12783.3	1769.3	4011.4	5187.6	3458.8	4906.6	3018.4	3007.1	3383.6	8711.6	1854.3	4976.2	3004.2	2495.3	1179.9	6089.1	1686.1	3021	3405.7	2895.9	1607.7	7237.4	3720.6	2533.7	4154.2	5845.9	2196.5	1817.7	4464.2	3214.5	2129.6	3387.6	2683.2	1970.6	1774.3	3629.1	4951.6	5542.1	4509.8	4145.8	12696.5	3250.9	2400.2	3455.9	47519.1	4585.6	3984.1	9566.5	6720.2	24006.3	3219.3	4145.5
FMO3	2395.6	3241.8	2455.4	6215.8	2979.5	3575.5	2763.2	2630.6	3253.9	2244	2721.3	2856.4	3498.3	2324.9	3145.9	3100.2	2491.5	2499.8	3533.1	2807.6	2924.8	2789.8	2727.4	1966.7	2689.6	4327.1	2188.3	2965.1	2670.8	2823.2	2636.2	4064.3	3149.3	3568	3250.1	2599.4	9175.5	3474.6	3567.9	2569.3	2322.6	3354.2	2434.5	3899.5	2745	2259.3	2782.2	12984.3	3609.6	2301	11108.6	3309.2	4937.8	2894.6	2355.5
PLEKHM2	3807.1	4092.7	7575.9	6662.9	3718.7	4014.2	3193	3126.2	4894.2	3674.4	8593	4217.2	2942.3	3700	3858.2	4803.2	4271.8	4550.4	4818.1	3319.7	4153.5	3668.6	3727.2	3275.3	4758	5294.1	3906.8	4074.9	3463.8	4524.5	3792.9	5690	4672.9	3993.5	4310.4	4342.7	8120.9	3504.4	4416.3	3569.9	3732.7	4779.5	3332.4	4161	3615.2	4596.4	4572.2	8419.8	2898.5	3530.3	8361.3	4590.1	5792.5	4692.7	3943.3
CES3	18028.5	36167.5	66169.1	135855	26186.3	97960.2	119371	107460	88200.8	88542.8	63010.4	109798	128300	40466.2	94068.2	52564.9	77235.4	10821.3	103982	31094.3	68386.5	69188.4	73690.7	50055.9	100462	95676	64061.7	72507.5	90727	39233.2	41976.9	106219	89154.8	70682.9	94955	51316.3	19617.7	30257	73752.1	110722	115744	97748.5	57686.8	137859	84955.2	51577.1	68382.5	168426	27628	80603.9	103993	108530	160557	67877.4	87472.9
CES3.1	1013.1	1585.4	1092.5	3587.7	955.1	1838.7	2691.5	1553.8	1772.9	1124.8	1597.4	1075	3047.4	1458.1	1498.5	2328.3	1471.7	1375.1	3966.2	1940.8	1385.6	992.9	1606.2	1115.1	1727.1	1838.9	1065.1	2177.9	1229.4	1959.3	1419.1	1971.2	2349.9	1441.2	1382.1	1140.2	4915	1784.7	1543.6	1638.1	1590.9	1844.8	1264	2249.1	1657.7	1480	2155	5856.8	2746	1067.9	3003.4	2236.4	2051.2	1584.4	1027.1
AMOT	629.2	597.1	546.1	1102.6	480.5	1604.2	589.9	447.3	616.9	483.1	558.3	438.3	681.1	447.3	585	623.7	450.7	526.8	752.4	493	528.4	574.1	730.2	402	741.6	633.8	492.3	1526.7	634.3	512.3	517.1	679.5	621	498.6	560.3	513.6	1448.7	626	555.2	854.7	606.1	550.3	564.4	827.4	451.2	424.1	565.7	2946.1	582.8	423.2	2063.9	631	1503.9	714.9	457.7
SH3PXD2B	572.7	774.6	601.3	3706.2	1188.1	2841.3	1402.8	2554.7	4166.6	731.1	2456.2	1353.1	3103.6	1153.6	760.2	1662.6	777.3	704.2	2740.1	640	1559.1	579.5	3721.9	795.2	2661.5	1910.1	1688.1	1314.7	2055.8	1347.5	1166.4	1837.2	2691.2	945.5	1606.7	2024.5	1226.1	1259.7	2358.2	2298.1	1163	2635.4	2686.6	2740.8	1123.4	758.9	1949	41847.7	604.8	4471.9	4452.3	3827.3	1175.2	977.9	1335.1
KDM4C	829	2125.1	3653.1	14232.8	1323.2	3879.2	6431.7	2842.6	4253.9	8272	2640	3047.6	8876.3	1607.7	4469.1	2632.3	2239.3	800.2	5677.1	1577.2	4683	4721.2	14322.5	1466.5	7898	3497.1	2675.3	4314.4	6335.5	2118	1374.7	3976.9	2838.2	1752.1	5871	2204.7	1965.1	4711.3	3765.4	4298.2	4549.8	3886.8	4178.8	14695.3	2817.6	1872	3385.3	51557.3	3946.4	3340.5	12404.4	5942.1	30235.9	2742.7	3311.4
NCOA7	1458.9	2183.8	2764.7	11893	1573.7	5136.6	7191.1	4538.9	5500.5	3501.7	3762.5	4651.2	7839.6	2068.7	5895.6	3438.6	4361.3	1337.3	5421.6	1627.1	3118.9	3575.2	4511.4	2343.1	4888.2	5332.1	2585.1	3028.5	5650.4	2296.1	1862.2	5974.8	4564.5	3128	4646.5	2312.1	3235.7	2433.2	4800.7	5337.2	7234	5823.4	3403.4	14407.7	4421.7	2834.9	4069.2	51010.5	4534.2	8108.9	13478.8	6728	21950.5	3591.2	5125.7
MALT1	285	595.7	304.8	1002.7	830.8	328.3	352.3	302.8	315.4	270.7	307.6	256	357.1	421.2	352.7	394.2	648.9	333.1	406.1	276.1	332.4	496.1	370.8	244.3	290.6	351.2	274.5	326.9	324.7	371.3	999.9	420	711.4	318.5	289.6	300.8	763.8	404.5	307.4	303.1	307.7	482.3	338.2	478.8	327.5	276.4	365.6	2437.5	352	285.1	2024.6	386	552.6	834.2	292.8
DYRK1A	407	557.3	424.5	852.4	362.4	546.4	415.1	336.5	395.2	656.9	418.5	331	425.1	358.6	422	562.5	472.1	474.5	885.3	356.3	556.9	448.7	407.4	376.4	448.4	478.3	475.1	967	423.8	549.6	351.4	562.6	414.2	393.8	416.2	412.6	1513.6	603.6	414.9	362.5	379.7	475.7	398.4	412.5	345.1	330.2	649.6	1630.6	520.7	345.1	1639.5	460.9	552.7	415.3	364.7
DAXX	261.7	408.9	277.6	633.9	385.1	359.3	385.4	269.5	289.9	318	316.3	353.2	563.2	342.6	318.8	332.6	278	414.3	1029.8	279.3	304.9	279.7	282.7	273.9	275.5	323.8	243.7	1009.9	365.9	369.7	310.5	410.1	328.5	344.1	582.1	320	1323.5	996.4	312	287.6	331.8	370.9	258.7	350.2	282.2	231.7	359.4	1117.1	448.9	324.8	1042	337.7	410.4	501.1	247.9
WDR18	868.7	1183.9	736.7	20475	939.5	1268.2	1122.4	936.1	1240.4	883.2	1018.2	809.5	1287.1	915.7	998.8	1332.3	809	1226	1560.7	1224.1	7682.3	995.2	1004.8	675.5	855.2	1212.6	818.4	1166.2	792.6	1403.9	837.5	1172.4	1242	928.3	1127.4	984	36275.9	1188.9	1009.7	721.1	778.5	918.9	916.1	803.6	854.1	620.4	1095.4	2189.1	1275.7	747.5	1510.2	1083.2	1051	1045.8	643.2
LIMK1	3541.1	6371.6	5658.8	7490.2	4429.6	5128.1	4367.6	4474.6	4496.6	3219.6	5596.6	4424.5	5167.8	4309.4	5390.3	5903.9	4258.6	3656.2	7631.3	4168	4772	3684.9	4233.1	3002.5	4598.5	5279.6	3048	3958.1	6692.1	4512.3	4919.2	5684.4	4713.6	3846.4	4938.5	4184.2	83959.8	5489.1	4721.3	3545.9	3911.1	3884	3631.9	3874.9	3807.3	3376.6	4712.5	10368.1	5628.5	3352.6	5343.6	5124	7042.6	4978.3	4764.7
CCDC140	207.6	313.8	199.6	701.1	199.5	224.7	437.2	22291.8	227	189.4	226.5	207.6	295.6	252.5	257.5	233.3	216.9	218.2	351.5	196.2	194.3	298.2	219.9	212.5	216.7	318.5	213	204.2	243.7	308.1	321.3	310.7	276.6	262.7	243.5	208.3	590.1	297.4	261.8	216.9	235.2	268.1	280.5	317.8	216.7	202	239	1107.8	290.2	213.6	1005.7	260.9	386.2	232.5	205.4
FXYD6	432	490.5	305.7	486	372.9	326.3	319.8	282.6	402.6	248	354.8	282.4	377.5	301.5	290.8	474.9	275.9	461.7	405.1	384	341.4	512.1	287.7	171.3	248.2	430.7	276.2	315.9	300	296.8	265.9	439.9	406.1	316.6	417.4	274.8	541.7	341.6	307.1	203.7	2527.7	295	226.7	205.6	27397.1	183.5	373.8	578.9	232.2	229.5	471.6	351.6	281.6	378	202.9
GAGE2B	2129.2	2577.2	1576.2	5779.7	2147.7	3524	2604.1	2532	2346.5	1762.5	2084.7	2213.4	3491.7	2093.5	2724.7	3085.3	1916.4	1674.6	2545.3	2237.2	2347	2723.5	2267.2	1387.5	2470.2	2521.8	1899.8	2378.2	2062.8	2269	1617.4	3071.1	2948.1	1884.4	3202.6	2953.4	35886.7	2578.3	1870.9	1378.2	1942.3	2031.7	1707.6	1958.2	1792.4	1626.5	2958.7	4559.5	2643.5	1701.4	2579.5	2335.9	3534.6	2289.6	1499.8
LCE3B	490.4	510	383.4	1339.5	415.7	898.2	467	427.1	488.6	395.4	489.8	422.8	646.8	389.2	474	563.8	395.4	444.1	5105.8	451.8	501.3	907.9	629.9	425.6	567.5	538.7	386.2	488	488.9	507.2	429.9	706.4	540.1	435.3	685.3	499.9	3102.2	611.8	487.8	416.3	410.1	491.2	2056.7	530.8	419.1	335.2	594.2	1987.4	690.8	410.5	1811.3	522.2	749.4	495.1	359.2
PRX	564.6	670.4	547.7	2904.5	715.8	638	600.2	490.9	666.5	540.3	647.5	559.6	649.4	577.8	592.6	839.8	540.5	680.9	725.1	511.3	745.8	579.4	578.5	452.6	518.9	715.6	521.2	580.3	666.4	636.2	740.4	908.7	686.7	3038.9	648	605.3	2259.4	1808.6	600.4	598.4	725.2	905.9	539.2	769.3	481.3	450.5	638.7	6523.8	773.5	795.9	6437.3	652.8	766.3	660.5	571.1
SPANXN4	787	922.8	687.9	1660.5	713.3	926.4	742.8	639.2	853.1	639.5	819.6	806.5	868	656.1	732.7	960	699.8	885.3	851.8	741.4	799.8	831.7	773.1	600.6	712	1358.8	606.5	823.8	728.5	795.3	676.9	1005.5	952.2	923.4	795.1	743.5	2434	928.9	786.8	650.8	744.6	800.8	649.5	867.4	978.3	571.3	836.3	4699.1	834.4	611.2	4746.1	953.2	970.9	834.6	592.2
RPP40	825.9	1086.1	1323.1	1865.7	849.9	940.2	768.7	715.6	1081.7	688.8	854.3	905.2	969.1	677	866.7	1028.4	742.5	1115.6	1041.8	3633.5	1099.2	1104.6	1255	1176	731.9	1009.6	646.7	1881.5	848.8	849.9	2877.8	1094.9	1034.8	876.7	945.3	811.4	2495.6	1002.2	869.7	950	766.4	828.9	814.4	1047.8	727.1	671.7	964.7	4913.7	819.5	663.8	3622.2	1294.3	1561.8	976	646.1
SYT12	771.7	1132.8	973	2713.3	1062.4	983.4	860.6	838.8	1114.5	753.2	923.1	898.3	1076.1	803.6	1006.6	1120.2	2785.2	872.9	1314.5	1038.8	890.7	836.9	950.8	774.8	792	1453.9	753.3	1301.3	1054	934.8	771	1672.3	1178.1	1293.6	1070	956.7	3347.2	1137.6	1029.5	848.3	989.2	953.4	909.3	1014.7	897	852	1116.9	4916.8	1316.3	1091.9	4363.2	1167.5	1272.9	1099.6	768.1
IFRD1	430.6	653.2	352.8	1556.8	390.9	482.1	441.8	392.9	514.8	354.3	482.2	362.8	500.2	363.6	432.1	534.5	365.2	481.6	526.9	390.2	517.4	439.5	395.3	302	372.2	507.7	323.8	449.2	417.2	491.9	374.6	612.8	485.7	409.9	502.6	402	2402.4	647.5	423.7	760.2	390.4	457.7	356.7	552.9	362.9	346.4	500.3	2369.5	562.4	323.3	2229	488.2	696.9	495.6	312
NSUN6	709	2057.1	1513.8	1911.6	827.5	1348.3	2842.5	931.5	1281.1	817	950.9	1061.2	1674.4	793.8	1180.5	1362	1068.6	1788.6	1497.3	1160.5	1366.6	1968.5	1526.5	2699.2	2011	1159.3	1086.8	1436	1275.1	1021.1	723.4	3910.2	4044.8	862.7	1110.1	1158.8	2246.6	1058.6	1666	997.5	2287.4	2378.2	1631.7	1566.8	1807.8	680.1	1218.3	4539.8	1482.8	1219.5	2377.7	1003.9	2372.5	1564.6	795.1
SCCPDH	1549.9	1332.1	949.8	2071.4	1329.5	1208.5	1125.6	1041.9	1163.2	925.3	1036.7	1261.8	1374.9	1010.3	1079.8	1283.7	886.3	968.3	2168.5	1101.2	1248.8	1111.8	1168.3	707.1	942.4	1315.5	812.1	992	914.1	943.7	815.5	1360.5	1288.1	877.9	1333.6	1084	2163.9	1112.1	1027.9	934.3	967.5	904	865.6	1209.1	902.8	673.6	1008.9	3383.7	764.5	767.6	2510.5	1156.2	1437.4	1105	722.7
ANKMY2	919	1053	712	3541.8	931	1292.8	869.9	800.4	941.4	659.3	920.1	770.3	984.5	842.6	1068.7	2412.3	765.7	939	1302	756	888.9	729	915.5	690.9	805.8	957.2	676.9	828	872.4	977.3	843.8	2006.7	1064.1	953.7	1048.3	789.4	2247.8	1445.3	826.6	796.8	803.5	910.2	702	985.2	851.8	793.5	962.6	2683.8	1088.1	668.5	2196.7	955	1666.1	905.9	820.8
NT5DC1	488	554.8	521.4	975.8	516.8	746.8	552	586.9	566	515.7	914.5	609.9	602.4	526	505.5	549.7	583.1	550.9	597.9	482.6	482.7	583.6	508.1	589.3	486.2	568.6	487.1	836	573.9	566.2	475.7	817.4	582.3	509.3	748.3	558.4	2351.5	709.5	550.5	482.2	589	594.2	466.8	582.7	564.6	517.4	621.7	2081.1	498.2	467.1	1687	787.1	714.4	554.7	536.2
INPP5A	3443.9	5768	17605.3	48658.6	4882.1	35940.5	39507.8	23906.9	25692.3	14957.7	13865.6	29624	53750.3	7987.4	22501.4	8608	18663.7	2011.7	23408.7	4872.5	15190.1	16655.2	19107.8	9755.3	29971.3	22132.7	12885.9	15113	25005.3	6142.2	5059	23266.2	23736.7	8781.9	18507	11164.1	3395.3	4291.6	16249.1	21960.5	31528.5	26956.3	15768.1	50093.7	16581.3	10368.9	13679.3	106541	6242.7	15808.4	35362.6	23097.4	88733	17141.2	18875.8
DDI2	16212.7	23796.9	13427	64286.2	14282	9495.9	12425.6	19179.5	16143.6	13853.9	21640.1	10897.1	18044.5	16562.5	64166.6	11752.6	15789	8821.3	32527.4	11528.8	8831	22045.9	15214.3	14718.7	10639.7	20679.6	21456.2	20140.6	13303.3	70977.1	30584.1	32309.3	8154.6	13840.6	23752.6	19964.4	17099	17409.3	58300.7	17839.4	28429.8	45535.7	22152.8	34932.9	15223.9	23134.6	35603.8	41237.6	119892	25639.7	24646.7	34462.4	57724.3	15289.1	13945
YAP1	714.5	1024.5	872.4	1360	1113.3	1151.1	1697.4	926.2	1222.6	840	995.2	783.1	742.4	779.9	809.3	773.8	1251.2	678.2	1125	1581.4	896.1	930.8	835.6	745.4	1385.2	1184.6	787.8	791	778.1	838.4	827.5	1203.2	1005.9	910.3	1085.5	791.7	1768.5	1113	833.5	555.4	756.6	761.1	673.3	893.5	782.7	944.5	848.7	1770.5	1076	523.5	1564.6	822.8	1076.3	846.9	687.7
MSANTD2	196.7	252.3	233.4	706.5	188.9	313.4	301	996.9	397.5	202.5	212.3	189.8	230.2	202	334.9	233.8	248.9	226	388.6	248.6	254.1	209.1	254.7	228.8	232.7	227.9	212	220.1	232.3	312.7	221.2	288.7	261.2	268.3	1143.4	233.1	540.3	849.6	928.9	252.8	224	255	222.3	292.8	182.4	174.7	456.6	1317.6	252.1	609.8	950.4	250.3	295.9	277.3	251.5
ROPN1B	1196	1641.8	981.6	3582.1	1135.8	1804.1	1904.4	1232.9	1374.5	991.9	1399	1109.9	3439	1256.8	1581	1669.5	1648	1314.2	2388.2	1130.3	1180.7	1282.1	1635.5	5760.1	1388.2	1903	945.1	1462.2	1441.4	2042.1	1038.2	3623.1	1548.4	1370.6	1374.9	1044.7	5899.5	3323.8	1189.2	1339.4	2466.7	1760.9	6027.8	2026.6	1183.8	1136.3	2103.8	6880.8	3066.8	1376.7	4950.1	1877.9	2973.4	1481.4	926.6
PRMT2	26179.1	27937.3	24267.8	19010.8	25655	27410.2	19821.4	17239.4	28305.9	17395.5	24792.4	20862.6	19356.7	17521.3	21941.1	33419.8	20683.7	27752.4	27854.4	25830.8	26016	21119.1	20839.8	14145.6	18515.2	32126.8	18401.9	25343	19605.4	16465.5	17187.3	32101.2	29016.5	23617.1	28960	22604.6	35343	28019.5	23567.8	19399.2	14879.8	15091.4	17081.2	13924	19924.9	11686	25336.8	23741.6	13756.3	14629.5	23414.5	24277.2	17607.1	29828.9	13953.9
PSMC5	2726.5	3369.4	3993.6	17935.5	2892.8	8227.9	7945.4	6872.6	6974.3	4410.1	6135.2	6893.7	12784.3	2979.4	6573.1	4481.4	4850.9	2955.4	6852	2682	4304.5	4486.5	11233.3	2692.6	6490.1	6717.6	3637.6	4906	6706	3651.2	3404.9	8010.7	6056.8	4420	6584.3	3216.5	24621.6	3329.5	5445.3	4287.2	6539.5	5335.9	3376	17411.3	4823.3	2915.7	4395	38438.2	5265.7	4624.7	12697.9	6257.3	26926.3	4289.2	4039.4
MACROD2	852.9	1289.4	1165.3	1929.9	1255.9	1006.9	883	1252.1	952.1	874.1	1005.4	1279.5	1382.1	1330.4	1772.5	1395.1	1596.5	953.4	1718.3	1131.9	888.2	1584.5	1048	880.6	1654.8	1030	1197.1	1075.2	1278.7	1313.8	1227.2	1640.5	1832.7	1088.7	1126.5	1319.4	1283.4	1422.1	901	842.1	1315.2	1102.9	1512.9	1409.3	999.8	649.3	1121.8	4682.3	474.4	949.5	1807.2	1004.1	1672.9	1129.3	936.3
IRF5	1550.1	1853.4	1284.7	3212.6	1320.4	1744.6	1635	1594.5	2162.1	1302.2	1629.3	1552.5	2301.6	1382.1	1907.3	2158.8	1364.9	1625.4	2134	1499.5	1645.1	1671.5	1626.7	1215.7	1741	2185.2	1185.8	1777.5	1750.4	1945.9	1341.7	2390.9	1896.2	1587.7	1973	1477.4	3464	1698.9	1586.3	1412.5	1913.1	1638.1	1482.2	2446.7	1383.1	1395.6	2229.4	6178.6	1873.9	1265.9	4306.2	2222.3	3419.3	1713.8	1280.4
SAG	237.8	237.1	188.8	723.2	192.2	248.2	220.5	212.6	269.5	189.3	264.5	205.3	256.9	200.7	246.4	285.1	236.1	250	309.4	228.4	192.3	362.2	202	192.8	219.6	242.7	196.5	229.7	291.4	294.7	230.8	306.9	256.7	222.2	314	227.5	695.6	318.9	250	326.2	476.2	659	371.1	485	170	207.7	326.4	1313.6	528.9	187.1	1018.9	343.7	485.3	248.6	212.9
PRKAR2B	975.2	1642	5833	9600.8	2217.6	6624.2	5771	4813.9	7346.2	4668.9	3313.5	5649.4	11475.3	1781.5	6851	4091.1	4248.5	799.8	6883.1	1719.6	3659.2	3833.2	3054.9	2005.9	10535.9	4785.3	3650.8	4874.4	6428.1	2551.8	1365.8	4739.1	4190.4	2716.7	5517.1	3822.2	2696.2	1879.8	2433.3	3246.7	5291.5	3560.2	4173.1	6986.4	1907.9	1603.1	1680.7	21628.7	1250.7	3423.4	7094.4	3914.8	8661.9	2597.3	2361
CYP2C19	340.7	492.5	216.1	931.3	4988.2	381.4	254.3	384.1	241.3	238332	243.2	754.7	329.8	432.2	309.2	336.6	298.6	325.2	593.3	262	315.8	276.5	305.6	780.5	298.2	272.6	406.9	417.3	278	329.9	278.9	398.9	410.1	339.9	499.2	335.6	676.7	1102.6	642.4	368.7	523.5	316.7	656.4	766.9	278	760.8	541.9	906.8	287	497.7	1184	1195.9	448.9	575.3	570.5
MLIP	191.8	240.6	267.4	525.1	220.9	221.5	330.5	313.5	306.6	208.1	223.5	191.9	259.7	213.7	220.9	255.4	220.8	213.7	269.1	195.5	578.8	242.6	214.3	160.4	196.8	234.9	241.3	201.4	199	259.8	192.4	289.2	219.6	210.8	215	229.7	591.5	311.6	253.3	188.9	426	223.2	217.6	292.9	227.8	373.4	219.3	888.8	1390.4	240.9	954.9	232.3	309.8	218.2	188.5
KMO	915.4	1199.7	1029.9	1561.6	802.5	903.5	715.8	749.7	1071.1	640.8	1206.7	1064.4	1419	810.2	880.4	1232.9	842.8	1234.9	932.2	882.4	1016.3	1030.2	768.2	605.6	918.5	1238.8	728.3	1065.3	828.8	793.6	1065.8	1223.9	1127.2	961.7	966	902.5	2102.7	875.3	772.9	600.9	685.4	720.2	688	743.4	866.9	565.8	891.3	2130.3	1268.5	589.9	1883.2	1033	988.5	861.6	562
SOX9	518.9	623.8	402	1829.8	433.4	465.6	444.8	433.2	511.8	403.6	472.1	432.4	512.3	402.4	560.1	582	403.2	483.4	582.4	409.7	465.4	453.3	812.2	510.3	422.2	531	411.3	448.6	484.3	793.7	477.8	650.3	508.9	496.1	493.8	464.5	2140.5	604.8	478.1	383	587.1	531.2	422.1	591.6	427.6	417.1	520.7	2921.2	676.7	399.5	2791.2	574.4	722.7	482.7	370.2
BEGAIN	995	622.7	512	1168.1	624	582.9	488.7	406	514.3	461.7	1037.3	450.6	494.6	470.2	447.2	599.1	394.4	1403	472.9	523.5	2102.2	576.7	538.8	392.2	845.2	1747.6	466.3	567.7	477.8	527.2	454.5	688.6	623.2	564.2	512.3	534.6	1280	1111.8	510.7	459.1	423.2	469.9	441	363.6	498.4	368.2	550	1239.3	657.6	523.5	1244	606.9	552.4	620.9	390.4
FNTA	686.1	2393.3	951	4482.3	1201.4	1499.8	1444.3	1142.2	1483.2	1029.8	1207	1102.7	1954.9	858.8	1459.5	1455.2	1415.2	780.1	1602.1	743.8	814.2	1036.5	1175.3	891.8	1452.4	1453.4	911.4	1285.7	1367.7	1146.4	1109.6	1504.8	1318.6	1098.2	1367	1304.4	1619.5	1434.1	1129.5	776	1209.7	1005.8	888.5	2472.6	791.3	1009.2	954.5	4552.7	2069.5	793.3	2575.8	1224.1	2806.4	853.2	938.7
LRRFIP2	3908.8	10876.9	37040.8	87692.6	10891.3	43035.7	51124	38992.9	46717.8	32295.5	30341.8	51793.4	80199.7	12943	40652.6	21114.9	20328.9	2866.6	59495.1	11082.6	27309	35477.3	25645.5	12465.7	70353.5	39091.9	25738.1	42065.3	52131.3	8891.4	11225.1	40376.6	31491.6	19863.7	34709.7	25052.9	4507.8	9608.8	34816.6	50449.9	53183.9	40153.1	34020.6	95620.1	38442	20663.8	30630.2	160485	15107.4	33157.6	58305.8	58628.8	130475	30968.7	42197.7
UBAC1	1211.9	1346.7	1192.8	6656.9	1071.1	1350	1468.6	1590.1	1503.6	1198	1473.4	1190	2778.5	1518.7	7546.6	1156.2	1824.7	888.2	2432	1202	944.5	2024.8	1558	1280.2	1534.1	1583.3	1345.7	1737.8	1625.6	5912.6	1436.8	2291.1	1253.9	970.3	1600.8	1633.4	1592.5	1276.1	5251.8	1271.7	2767.2	3652.3	1993.5	2788.8	1480.5	2037.4	1934.3	7049.8	5263.7	3215.9	2484.6	2666.1	4881.7	1121.5	1665
ATXN10	847	1003.5	681.9	2064.2	803.9	988.9	782	5350.4	1105.5	674	858.3	979.7	943.7	596.5	879	1212	667.5	864.8	1113.4	812.8	960.3	821.6	808	487.5	697.5	6420.3	593.9	13522	735.6	842	649.1	2155.7	1077.6	826.9	935	807	3363.2	917	976.7	723.3	682.2	762.2	724.3	1057.6	795.9	537	989.6	4587.2	1214.7	605.5	3706.5	1016.3	1590.2	963.7	626.6
NFIA	572.6	737.7	606.6	2120.4	559	718.1	702.3	626.6	621.1	537.9	647.2	562.9	1031.5	558.2	1076.6	630.2	596.3	585.1	807.7	570.1	597.2	648.4	619.2	634.7	602.3	718.7	521.4	668.8	645.5	1179.1	675.6	964.4	624.5	584.7	675.6	648.8	2409.9	700.9	1128.1	575.7	816.6	947.4	595.7	985	631.9	646.2	814.8	3576.2	1134.2	720.8	3164.9	804.4	1302.5	695.4	607.3
ARID3C	221.3	304.4	453.1	9289.5	232.9	622.2	590.1	385.3	600.1	368.8	379.8	448.5	914.6	253.9	560.3	493.5	364.9	249.2	954.4	280.3	385.8	504.8	381.1	240.9	704	426.4	249.3	491.6	688.5	416.6	281.8	551.5	468.3	376.3	458.7	346	839.7	655.2	549	626.6	761.9	644.9	487.7	1591.8	437.5	298.3	495.7	9256.4	599.4	631	4985.2	886.8	2587.9	505.2	461.5
MRPL38	286.5	353.5	419.4	2490.2	311.4	663.8	429.6	371.7	460.9	309.7	368	350.1	828	264.2	439.8	375.3	302.7	312.8	572.4	281.9	362	398.3	453.7	233.2	434.9	429	310.3	392.5	419.7	371.3	274.5	520.1	445	334.4	383.2	332.2	867.6	470.8	421	471.3	480.5	507.3	351.3	847.2	382	275.5	433.4	7017.5	441.6	391.2	5405.4	458	1208.4	406	363.6
PLEKHO2	1576	2197.4	2594.9	8130.8	2114.7	3959.5	4392.2	3604.3	3049.1	3025.9	2689.4	3836.6	4341.6	1745.1	3334.4	2816	3298	1471.9	3642.8	1914.8	2940.1	2724.3	2895.1	1822.2	2849.3	3279.4	1857.5	2986.8	3396.5	1902.1	2073.1	4337	3424.2	2934.4	3428.9	1940.9	4512	2320.8	4054.1	3343.4	3649.4	3976.4	2516.6	13431.4	2910.7	2531.3	3283.5	42152.9	2720.4	3883.2	7730.5	5030	16753	2352.4	4017.3
LNPK	312.1	383.9	257.3	847	235.1	368.1	542.8	297.4	380.7	274.2	318.2	297.6	470.4	242.9	356	346.6	440.3	257	514.6	230.2	411.8	319	335.1	208.6	316.1	357	233.5	341.7	361	299.9	321.1	474.5	363.4	337.5	337.8	267.3	833.7	368.5	320.1	366.3	376.6	404.2	284.1	590.2	320.9	238.3	306.4	2132.4	382.2	293.8	1142.5	419.9	911.4	521	293.7
TOM1	381.3	422.1	334.2	871.9	316.2	427.4	403.5	274.8	443.7	337.9	433.6	306.9	862	275.3	371	514.9	303.3	470.7	447.3	360.6	370.5	355.8	374.9	240.6	245.4	414.5	358.1	364.8	305	409.5	298.4	473.8	445.8	380.1	383.1	366.6	1855.2	969	483.2	296.2	316.5	374.2	289.4	389.7	360	240.8	375	1757.9	472.7	270.4	1677.9	372.5	601.7	409.5	236.3
FAM221B	479.9	584.6	527.5	1585.6	540	793.1	740.3	701.2	859.1	597.2	661.9	654.8	996.5	532.8	767.2	755.1	670.7	631.1	947.3	513.5	532.2	606.7	651.4	401.5	700.1	802.2	553.3	689.9	652.6	648.9	544.2	854.3	821.8	609.7	868.8	566.4	1252	752.4	621.2	538.2	647.2	691	582.4	1163.4	478.5	424.1	597.7	2573.2	1813.2	908.5	1546.1	786.4	1681.1	582.8	463.6
SEC14L4	1780.1	1487.3	1171.1	3483.1	2251.4	1503.4	991.2	907.2	2002.3	980.2	1694	1244.4	1131.7	906.1	2620.9	2148.4	1088.9	1838.2	1999.2	1706.5	1756.1	1461	1639.7	645.8	790.8	1784.2	908.4	1837.9	1027.8	2312.7	1065.8	1821.8	1949.3	1331.7	1655.7	1504.3	6471.3	1650	5029.8	1072.3	1004.7	1092.8	2517.5	1067.6	1012.8	768.4	1457	3952.1	1670.8	1296.6	3679.3	1352	1631.6	1795.2	695.7
DDHD2	11714.8	1455.6	1377.7	3705.7	1575.3	1883.5	1544.8	1319.8	1847	1081.2	1896.3	1756.1	2113.9	1150.6	1755.6	1914.2	3667.1	1337.9	2587.9	1244.6	1485.1	2979.9	2857.6	941.2	1503.5	1705.4	1044.6	3388	1575.3	1424.4	1205	1983	1987.6	1259.1	1500.2	1312.5	4571.3	1684.3	1927.3	1404.9	1423.4	1910	1291.9	2579.2	1401.4	1049.5	1608.1	6638.5	1708.2	1230.6	3709.1	1790.6	3217	1612.1	1990.1
RAB11FIP3	718.9	866.1	1770.5	4677.6	793.8	2026.3	2816.2	1301.5	2122.4	1247.6	1443.3	1509.8	4518.8	876.7	1751.6	1523.8	1079.3	633.1	2600.5	807.1	1291.2	1736.4	1348	830.4	3141.3	1692.6	1353.6	1347.2	2788	826.4	733.4	2033.6	1523.3	1122.4	1327.9	1233.6	1757.8	859.4	1530.3	1957.1	2402.7	1857.7	2084.7	5078.8	1150.8	1101.7	1576.8	18036.8	734.5	1167.1	5195.3	2689.4	9043.7	1506.4	1275.1
CLNK	2264.5	4675.5	1750.3	3811.8	2800.2	3000	2180.6	3183.3	2036.8	1443.8	7574.3	1875.4	2124	3901.9	2138.7	3342.8	1843	7912.4	2092.7	2228.4	2130	2049.8	2089	1494.4	4003.4	32391.4	1646.7	2311.1	4613.9	1723.4	2333.2	2792	3181.4	2852.2	2418.8	15801.4	10878	2157.3	2061	1572.7	27942.7	1655.5	2305.1	2006.2	2310.4	1347.7	1904.5	5854.7	4283.1	1987.3	4516.3	2413.9	2916.7	1984.1	1571.1
POMC	439.1	815	422.9	904.9	424.9	664	480.4	413	951.1	548.4	483.6	412.8	492	479.2	477.4	476.8	470.4	495.8	1095	420.7	418.6	514.3	420.1	425.1	429.1	541.4	465.1	439.3	448.9	521.2	454.4	595.4	480.3	463.5	510.2	451.1	1624.3	621.5	457.4	409.5	477.1	512.1	450.9	538.2	422.1	406.4	526.6	2946.9	555.5	404.7	2989.5	517.4	569.1	493.2	517.3
CFI	64271.4	82101.2	58386.6	55559.7	55441.4	54398	85516.2	72311.1	51092.2	61315	62710.3	59873.1	52542.6	51594.4	57074.8	66255.2	58865.7	83275.4	61320.2	63308	74743.3	58762.2	54821.4	37187.5	66039.6	60334.6	56580	50260.1	61008.7	63770.3	66482.1	83799.7	60459.3	71560.2	69688.1	70617.6	67623.3	74537.3	45105.7	68413.8	56364.9	63671.7	51465.7	49814.5	65003.9	39462.4	67429.7	52428.5	49535.9	49010.1	52559.9	80220.8	59676.9	60341	50932
IGFBP2.1	4106.8	6313.1	3944.8	6119.8	7173.2	9682.3	3369.7	3712.9	11429.3	7646.1	6468.9	7634.1	6290.9	10137	13229.6	4977.3	6762.4	7383.5	8407.3	4882.3	3846.3	2790.5	3059.1	1996.6	6092.4	6220.7	6572.3	6197	6787.8	4725.5	8620.4	8804.7	12825.3	6717.4	8596.6	9826.5	9747.1	7912.1	10402.5	7719.6	11930.3	5641.2	8846.6	14586.2	5476.2	24859.2	4560.6	6177.1	5124.7	5619.3	8685.4	10761	7565.9	4375.4	8111.2
IGFBP3	24212.6	28320.7	30131.3	40473.3	33778.2	25950.7	37079.4	37274.1	23545	32480.4	28184.2	24564.8	29101.1	20425.1	21743.5	29054.6	24406.2	29453.6	24738.7	41136.7	35582.7	24898	31388.1	22178.9	29929.3	33510.9	37002.5	32839.9	26257.1	32803.2	35352.8	45935.4	36565.5	26382.5	41678.8	34723.9	31302	31726	26407	27220	23073	22558.7	18012.5	16099.8	24490.5	24386	28295.4	25722.1	36507.4	31826.7	27262.7	36440.6	23609.3	24026.3	28057.3
IL6	273.1	309	241.5	496	262.7	296.3	267.1	232.4	294.8	250	285.7	229.5	307.1	238.5	296.7	307.6	280.6	302.6	302	257.2	303.3	282.8	235.2	209.5	245.6	358.1	231	270.8	253.8	324.4	231.9	358.4	285	316.9	328.2	262.4	642.6	345.2	299.6	243.1	261.4	309.8	236.9	311.8	240	240.4	323.8	2109	333.9	240.3	1992.1	320.8	352.8	308.4	236.2
LEP	2297.8	7256.2	1205.5	3014.6	1555.8	1533.9	2108.1	1982.4	1272.3	1482.1	1693.5	2183.7	1709.8	1521.2	1307.4	2369.3	1461.9	1973.3	1605	4938.6	31484.5	19930.7	7151.9	3760.2	1696.6	2780.3	1892.3	3951.7	1898.3	3162.8	1153.4	2718.9	1963.9	1342.9	2857.5	1356	2828.8	3315.7	2012.9	3307.9	2368	3292.8	2644.5	1371.1	7642.9	4072.3	8399.9	12291.9	1955.2	8811.1	9568.1	6467.5	3294.2	12952.3	7821.7
CCL2	284.2	398.6	247.2	575.6	269.7	328.3	312.9	298.4	313.2	324.7	291.3	249.8	313.5	279.4	345.1	383.2	377.8	282.9	448.6	475.7	282.9	331.2	337.3	352.3	294.1	444.4	282.4	366.7	321.8	538.2	301.8	456.6	319.8	307.7	479.5	333.1	757.6	419	409.8	341	446.8	471	272.4	562.6	354.6	564	470.5	1322.7	941.9	310.5	1338.7	395.9	554.7	310	300.7
MMP9	33443.3	37010.7	12602.9	41326.3	20470.4	12920.2	16493.2	14911.8	20965	23922	23421.6	18321.1	22825.5	34069.5	34942.6	28443.9	37047.2	29066.4	33644.4	20474.3	34936.8	25237.1	16523.8	11419.1	23965.2	23197.2	22881	33317.8	31057.2	58090.1	44639.2	24832	24677.9	30345.7	34045.1	17193.7	32501.2	35327.7	14851.9	15594.4	24021.1	24929.2	24122	6935.3	18505.7	20274.2	43553.3	17626.1	15230.5	8296.7	31522.9	45132.6	36355.6	50310.3	19168
MPO	17734.9	19492	7155.1	34173.7	10191.5	15236.5	24540.4	16097.5	10316.9	11363.6	17386.9	7919.5	13548.8	9611.2	12646.5	20148.5	11642.4	25570.7	16233.5	12856.2	14142.4	8911.9	14711.5	7016.6	11819	19255.9	10965.5	15452.9	15485.3	16578.5	11429.5	16362	16526.7	18608.8	12923	10302	25409.9	38808.5	13984.3	15534.9	15667.6	13111.5	16724.3	16811.7	16435.5	8143.9	16680.5	22284.3	16487	21534.3	39508.3	13303.1	11584.2	16483.8	12301.7
PRL.1	5099.3	9841	6838.8	9710.9	33687.2	5509.6	3363.1	6723.6	9350.6	4758.6	7103	15624.3	6307.2	8092.9	13200.2	7195.2	5613.3	9140	9844.2	8215	11200.1	6378	4413.8	3329.4	8326.5	7814	4732	6770.6	5692.6	23701.9	26301.5	14658.4	9367.2	9463.9	13753.6	5826.3	5689.1	12313.5	5427.2	5014.9	8491.8	6631.7	5746.3	6790.9	9905.7	11837.4	15804.1	24736.4	11181.7	4035.3	8284.8	11908.4	17528.5	7392.9	7398.4
KAT5	1612.8	3509	22474.1	17518.5	2627.9	13755.1	10326.5	7455.1	11381.5	6515.9	6369.5	8081.5	17572.4	3681.1	8824.5	4338.9	7104.6	1580.7	14063.3	2445.8	4861	4877.6	7960.9	3568.4	12676.1	8107	4503.5	7409.3	10830.8	3062.2	2454.7	12982.2	10121	5300.3	7564.5	4708.6	6372.9	2999.6	6440.6	9493.3	10851.9	8765.4	5740.5	18458.7	5515.1	4182.2	5535.6	59847.6	1877.5	5682.2	18769.4	13306.4	30936.9	6043.5	7348.3
ALOX5	1025.7	1268.1	566.6	1464.6	846.7	723.9	649.4	556.9	719.8	587	760.3	555.9	714.2	533.7	716.8	762.7	566.3	1618.9	2716.6	593.2	684.9	683.5	658.4	484.2	496.1	945.8	494.9	666.6	598	787.2	594.6	857.9	729.7	678.6	817.2	629.9	2095.9	1144.3	688.6	730.8	594.3	932.9	576.9	735.7	578.6	438.2	802.9	7116.4	1091.9	542.6	7495.4	754.4	1262.1	806	447.9
ABCD4	598.7	1038.1	548	1316.3	625.9	710.8	599.1	660	1065.1	526.3	614.4	510.1	686.2	502.8	592.9	694.1	599.2	652.9	1433.2	575.6	556.7	636.7	839.4	540.3	545.9	684.2	530	617.8	588	823.3	2994.6	862.4	650.8	617.3	698.6	594.7	2434.1	1120.1	681.1	761.3	593.2	631.4	572.9	725.2	525.9	455.8	681.1	2794.2	900.4	517.1	2825	1110.2	781.9	693.6	472.4
AIM2	2384.2	4815.2	3056.8	7339.4	2717.4	3446.1	3118.9	2871.6	3286.3	2550.8	3836.6	2871.4	3525.1	2927.7	3519.4	2970.6	2988	2921.6	4291.9	2519.5	2556.1	2752.9	2897.4	2664.6	3217.5	3392.8	2605.5	3196.3	2726.5	3203.3	3054.1	3743.5	2942	3008.4	3585.7	2650.9	8587.1	3568.4	2867.6	2763.1	2891.3	3294.8	2834.7	4941.5	2608.7	2553.1	2923.7	8970.6	3231.8	3210.7	7336.2	3440.7	5353.1	2882	3178.6
CASP5	505.9	663.6	459	1315.1	510.9	564.8	1631.7	492.7	635.2	538	528	505	636.9	433	529.5	597	793	1509.6	963.2	612.6	547.6	859.7	584.2	402.4	505.2	631	443.5	553.6	549.4	620.5	536.9	835.8	1223	630.1	566.6	561.5	11143.6	743.4	668.3	555.9	523.2	4218.5	445.1	628.8	704.4	3105.3	655.1	2144	798.2	495.1	1626.4	571.1	899.7	1017.5	437.9
CHID1	522.5	711.1	455.8	1061	733.7	700.1	660.7	564.1	798.2	499	1146.3	508.6	683.6	618.1	595.2	627.3	714.7	513.2	1125.8	541.6	483.1	587.5	840.4	581.6	816.1	715.5	748.3	883.7	537.7	750.7	529.1	859.8	628.4	542.6	662.2	512.6	2080.2	805.9	589.4	1718.7	564.4	961.8	699.7	780.3	513	568	649.1	1942.7	1095.8	497.8	1615.2	640.3	879.5	771.4	1473
ROR1	14589	26758.6	18646.8	31056.3	28653.9	28622.3	20816.1	38033.7	52127.9	38253.2	34957.3	33780	25423.4	31492.7	29841.1	30897.2	30226.2	20752.2	35784.4	23876	21241.2	18159.1	22472.5	21769.4	30669.3	38744.4	33609.3	29501.7	32442.6	33453	27293.4	34451.2	37354.4	28041.8	34703.3	28159.3	30572.9	39863.1	30721.8	25862.7	24212.6	28328.4	28603.2	19016	21103.1	26833	24430.7	25327	30288.7	19609.6	32815.1	30153.2	34935	21227	25902.3
CRTC3	564	1584.9	514.2	1752.9	485.6	660.8	702.2	549	718.6	481.4	601.7	533.3	723.6	490.1	606.7	732.4	515	531.5	1157	561.7	539.9	612.8	622.5	408.7	542.1	700.3	450.5	581.9	565.1	608.4	881.5	808	646.7	3280.7	623.3	574.1	2020.6	813.8	572.3	487.5	546.6	655	593.5	2475.8	496.9	400.2	670.2	3497.4	762.3	488.5	2609	648.3	1000.6	594.4	457.7
GLUD1	627.6	1038.1	709.8	1622	656.2	1182	870.6	759	858.3	642.3	634.3	729	1062.8	599.5	914	733	748.7	662.8	1233.7	2880.4	1077.7	1018.8	849.2	553.6	912.9	851.1	593.8	679.8	904.4	1021.6	675	804.8	751.7	535	891.6	672.1	33738	901.1	587.9	766.9	847.1	712.6	654.7	1162.7	629.8	566.6	749.9	3999.8	571.8	666.4	1813.5	964.8	1486.7	923.6	631
DOCK2	1537.4	2232.5	1738.1	3094.8	1795.5	2145.5	2080.8	2136.1	2117.3	1667.1	1696.3	1679.7	2157.9	1612.2	2072.6	2093.3	2018.2	1703.4	2283.9	1657.1	2277.6	1751.1	1919.3	1324.1	1950.9	2121	1516.3	1840.2	1865.7	2135.7	1752.7	2240.3	2151.3	1645.2	2030.3	1883.1	4332.2	1823.8	1839.2	1490	1672	1804.5	1767.7	1791.6	1572.9	1591	2083	4250.1	2052.4	1552.8	2519.8	2390.4	2583.7	1895.7	1792.9
EEF1A1.2	961.4	1633.4	982.1	4396.5	1135.9	1333	1300.6	1142.7	1205.1	1020.5	1074.9	995	1353.6	1096.1	1273.6	1083.4	1080.2	1077.8	2110.4	985.2	1039.3	1145.6	1525	974.1	1171	1307.6	987.7	1146.1	1191.3	1283.9	1926.7	1502	1174.8	1065.4	1233.1	1093	3046.8	1474.9	1144.2	1164.2	1388.2	1220.8	1136.6	1832.6	980.3	1051	1278.8	9000.8	1581.8	1168.7	8126.2	1322.3	2399.3	1091.3	960.7
EML2	1469.3	2772.2	1372.4	3554.7	1591.1	1649	1481.7	1356.1	1780.1	1471.4	1500	1323.7	1763.6	1413.8	2093.2	1955.5	1777	1748.1	4471.3	1891.4	1635.9	1775.8	2218.4	1213.1	1660.1	1861.9	1237.2	2040.2	1835.2	2253.6	1835.8	2542	1638.3	1652.9	1953.9	1630.6	5164.6	2205.7	1566	1403.7	1465.7	1638.9	1355.7	1670.2	1605	1306.9	2158.9	7758	2374.8	1216.8	7790.1	2522.1	2286.3	1714.4	5577.6
FCGBP	9276.2	8446.4	7033.9	9007	6087.5	8092.8	6453.7	6060.9	8825	6350.6	7566	6511.9	5922.6	5735.8	8464.8	10801.2	8691.2	8117.4	9411.3	8127.9	9833.5	6121.1	6055.7	3291.2	5569.7	8931.4	5529.8	7113.4	5870.7	7051.2	6063.5	9374.7	9029	6864	9096.2	8094.8	16219.7	7549.2	8174.6	6648.6	5717.7	5377.1	6950.2	5232.9	5501	5305.9	10167.1	12145.7	5148.2	4971.4	6932.1	9095.3	7409.4	8386.5	5835.4
FKBP1A	570.5	707.9	569.9	3130.9	735.4	879.9	785.8	768.3	1361.4	738.1	919.2	1074.8	975.5	673.1	1027.1	871.3	770	537.6	1095.2	676.5	602.4	710.6	707.8	604.9	961.6	938.1	604.4	1026.7	1035.1	936.6	816.8	1021.8	722.1	930.2	777.2	721.4	1186.7	935.6	2222.8	754.4	867.9	813.8	691.6	1312.8	774.9	2005.7	875.8	1918.8	1294.9	737	1127.4	777.2	1354.8	647.1	623
FTH1	2045.1	4329.3	1892.4	4654	2284.3	2850.2	2149.1	2075.8	2781	1888.7	2221.1	2540.9	2404.4	1697.5	2529.4	2419.6	1936.6	2043.3	3158.1	1799	2081.2	1967	2932.5	1547.7	2230.4	2747	1639.2	2158.3	2125.9	2184.9	2157.3	3101.5	2532.6	2259.1	2709.1	2143	4765.1	2733	2159.8	1872.3	1981.3	2274.3	1850	3083.9	1637	1536.4	2245.9	11053.8	2144.5	1479.1	9968.4	2301.2	3383.2	2255.2	1649.2
HEXA	1363.6	1632	1831.2	3495.8	1226.4	1410.1	1765.7	1099.3	1706	1012.3	1467.2	1109.5	1355.1	1179.7	1357.2	2196.9	1017.4	1549.8	2389.4	1247.4	1426.4	1186.3	1848.5	915.6	1035.9	1592	956.6	1583.7	1144	1412.8	1223.1	1658.9	1615	1584	1467	1276.3	5503.5	2022.8	1422.8	1106.9	1099.1	1236.4	1286.3	1302.4	1083.7	864.6	1462.7	5755.6	1509.2	975	5534.4	1446.3	1832.4	1427.9	873.6
HLA.E	1478.1	2232.4	1508.1	2689.8	1430.8	1775.5	1653.3	1476.3	1967.1	1260.8	1448.7	1291.2	2028.3	1414.4	1830.1	2345.6	1384	1612.5	2069.9	1559.2	1883.9	1433.7	1624.9	986.3	1554.2	1738.7	1090	1655.9	1513.9	1705.8	1287.8	1943	1878.6	1512.4	1672	1577.8	29119.3	1718.9	1805	1289.4	1367.6	1516	1426.2	1698.6	1409.6	1447.6	1861.8	3423.7	1848.5	1082.6	2017.4	2148.3	2210.7	1656.4	1310
INHA	1012.4	1635.4	1212.1	8514.2	1459.6	2020.9	2021.4	1744.4	1935.3	1302.7	1578.4	1600.5	3042.9	1149.8	2114.5	2154.2	1524.2	1029.8	4942.4	1081.1	1274.8	1366.3	1310.4	1003.5	1944.6	1853.4	1029.7	1454	1728.4	1389.9	1154.9	3181.5	1592.1	1771.3	2248.8	1124.8	7294.7	2705.1	1760.1	1577.3	1869.7	1736.8	1384	15386.9	1736.2	1098.3	1466.2	11184.7	3165.2	1457.5	12258.2	1934.9	4949.6	1390.6	1377.9
LRP5	2248	3103.6	2220.3	5663.4	1892.1	2236.5	2174.3	1890.9	2478.4	1499.4	2322.6	1715.4	2133.5	1550.9	2048	2703	1822.7	3611.3	5565.3	1974.7	2085.8	2044	2220.9	1108.9	1523.6	2648.5	1429.9	2295.4	1841.1	2359	1570.6	3398.8	3869.1	2033.3	2260.1	2028.7	8685.9	2847.6	2698.4	1595.5	1744.7	2214.8	1709.4	2547	1629.2	1364.5	2291.3	14574.1	2793.2	1630.2	14910.1	2254	2836.5	2444.8	1367.9
LDB1	689.2	1722.1	551.7	1283.3	628.8	752.8	681.8	549.3	738	532.9	796.9	543.3	678.4	555.4	644.7	885.8	690.4	812.3	2751.9	593.5	640.5	841	663.4	486.9	631.8	757.9	525.6	613.9	629.4	746.7	586.6	892.5	729.2	629.1	2318.1	626.4	1945.4	1081	676.6	522.8	586.8	709.4	619.4	724.6	572.8	705.2	861.8	3123.5	938.3	513	3207.3	770	772.8	672.6	534.9
NEUROG3	1695.5	3171.5	1839.2	4078.4	1581.7	1609.8	2396.4	1561.2	1680.4	1195.9	1525.7	1352.6	1628.9	1297	1675.6	1931.3	1513.5	1731.9	3459.8	1334.7	1758.3	1853.8	1437.6	3801.1	1286.7	1676.7	1033.9	3180.4	1349.8	1735.9	1386.2	2310.1	1888.6	1536.5	1645.3	1353.7	8929.1	2446.7	1442.8	1533.5	1306.7	1997.3	1280.7	1626.4	1252.9	990.2	1639.1	8349.1	1711	1293.1	8173.5	1674.9	2171.1	1700.6	1065.3
OASL	3309.9	3302.9	2221.5	3416.6	557.7	2331.4	2572.7	2940.2	3365.8	1746.9	2498.2	1897.9	2809.6	2730	3621.9	4503.8	1767.4	2608.9	4161.4	2150.6	4173.3	2113.9	2552.4	1858.5	2477.5	3242.1	1116	1964.5	3222.1	2688.2	2094.9	2529.1	2620.1	2385.9	2571	2989.6	2343.4	2498.5	3246.2	2797	3984.4	1994.1	2431.3	2958.5	2164.3	4468.6	6323.3	4899.2	2420	1831.4	2534.8	4870.1	3538.8	3023.3	3154.4
PIK3C3	517.9	703.2	2198.8	2346	556.2	1115.9	618.6	557.7	707.2	517.7	588.5	497	839.1	509.9	678.1	1824.1	508.6	497.5	868.2	480.2	528.6	599.2	1501.7	456.9	1328.6	670.6	551.5	1277.6	1351.1	659.9	813.5	805.5	752.1	1020.6	680.2	566.7	1491.8	1798.9	590	531	570.5	646.6	592.8	1587.5	474.2	418.1	584.4	2600.2	654.4	579.7	1647.1	718.6	1517.5	642.1	547.6
PKN2	2894.8	1654.5	2088.3	2671.4	1544	1807.9	1901.8	1313	1116.7	819.6	1569.8	1213.6	1183.7	1038.4	1030.7	1687.6	1647.6	1686.7	1583.1	9592.6	1464.9	37736.1	1606.9	1059.5	1432.8	11451.8	2221	1558	2421.3	1724.2	2028.8	1859	2140.8	1604.9	2452.5	1677.3	2406.1	1174.1	2542.6	861	1618.5	1356.3	1168.3	1225.5	1556	2238.1	1362.1	14115.9	2929.8	1485.5	2196.5	3590.5	2277.2	1803	1244.8
PLCD3	157826	1484.6	1668.9	26713	1444.3	2528.7	19712.7	5000.6	2023.5	2258.6	40927.6	2001.8	3892.8	2097.4	2647.4	1960.8	2459.3	1653.1	5042.8	1398	1948.3	2033.6	1310.6	1153.6	9324.3	22020.3	22724.8	3020.7	2625.6	2464.1	6912	4018.2	3683.3	2185.2	5959.1	1493.8	4055.2	6895.6	1877.8	4636.2	3244.4	4820.3	2328	7146.4	1545.9	2397.2	1989.4	49209	1662.7	71603.9	34444.9	2634.4	6073.8	18972.4	1440.2
PRAME	1896.2	2650.4	1844.6	3627.1	1974.9	2300.5	2051	1745.3	2692.9	1621.3	2217.1	1771.9	2141.3	1730.9	2348.7	3312.9	1501.1	2141.5	3288.7	2275.3	2792.1	1683.8	1962.2	1076.3	1654.2	2231.3	1496.2	2182.1	1764.9	2280.1	1806.8	2654.2	2983.9	1973.7	2155.3	2046.5	3884.4	2299.2	2540.9	1708.1	1660.5	1923.7	2068.4	2053.9	1631.2	1470.9	2352.2	4733.3	1885.9	1461.5	2647.1	3088.3	2739.7	2526.2	1546.2
PTPRN	1313.5	1883.4	1268.5	3461.9	1407.6	1805.5	14115.7	1250.9	2084.2	1216.4	1612.7	1476.5	2263.4	1385.4	1482.1	1796.5	1215.8	1461.5	3613.5	1405.7	1388.8	1420.5	1880.9	2381.1	1414.7	2782.8	1062.1	1763.1	1509.5	1458.7	1308.9	2314.1	1852.9	2530	4755.9	57757.4	5570.5	4003	1354.1	1468.2	1530.6	2207.3	1354.3	1816.2	1375.3	1865.4	1826.3	7490.3	1443.7	1737	6578	1680.7	2316.5	1529.9	1391.5
RAPGEF1	3651	3037.4	2507.2	5740.8	2961.7	3281.8	2492.5	2436.4	4178	2242.5	3489	2756	2543.2	2314.1	2644.6	4412.5	2807.4	3727	4233.2	3091.9	3309.8	3119.9	3140.5	1499.2	2215.4	3665.9	2253.2	3352.2	2729.1	2892.5	2217.6	3819.4	3814.9	3105.4	3288.2	3097.4	7676.9	3190.2	3109.4	2284.5	2336.5	2592	2428.6	2306.3	2657.2	1849.3	3180.1	9627.3	2349.3	2252.2	9457.6	3204.4	3021.1	3534.7	1972.3
SRY	502.8	1011.3	515.3	1029	1062.6	723.5	606.9	523.3	550.8	465.6	580.2	479.1	589	500.3	624.5	623	529.2	730.7	2288.2	530.5	515.5	614.5	524.9	495.8	473.4	612.6	544	752.7	582.4	720.9	524.4	839.9	818.5	514.7	592.7	709.1	1413.1	5986.6	695.5	476.1	508.8	675.5	535.2	590	556	437	586.5	1783.7	934.2	472.9	1733.3	618.2	787.2	636.8	452.2
PLS3	4935.8	6559.2	6027.6	22510.4	4686.5	4165.4	7180.7	4256.6	6187.6	3665.8	4637.4	3556.2	3804.2	3418.4	4150.9	13656.6	3636.4	3476.9	5703.8	3924.5	3872.4	6052	6258.4	2370.8	5433.9	5196.3	2787.9	5070.3	4958.9	4400	4994.3	4371.7	5393.3	3604.7	6539.7	8332.2	10300	5038.8	8415.4	3727.9	5197.4	4574	2877.5	3398.9	4875.1	16708.2	4682.6	9976.8	5200.2	5819.3	10452.3	5917.7	4411.5	20780.4	2873.6
WNK1	299.7	606	656.6	2497.3	369	377	626.1	476.2	874.4	466.6	581.2	344.6	1304.2	423.7	2074.4	567.3	414.1	373.6	1286.9	405.6	432.3	754.8	2750.8	386.7	1514.1	646.9	506.7	737.5	1234.4	1489	462.7	767	394.9	329.5	662.4	544	798.9	819.8	1064.6	661.9	824.2	839.6	686.8	2537.9	542.4	483.4	791.7	7742.9	1602	685	1885.2	1020.5	2735.1	585.8	490.3
XPO5	4153.4	6600.7	29586.1	22669.9	4768.7	4871.5	5450.5	3664.3	5470.7	4044.1	4886.2	3140.1	3852.4	4100.2	3580.3	5885.2	2950	3249.6	5266.2	7875.6	3365.7	6183.1	8159	2506.6	9139.9	5848.4	4107.3	7580.1	4294.3	3364.4	7230.1	5110.4	6547.3	5011.5	4468.9	8179.7	12246.2	4008.7	4424.5	2464.1	2981.5	2544.8	2659.8	2801.7	4585.6	4485	3528.5	14309.6	2932.4	3145.3	14331	3280.8	3029.8	13545.3	1873.3
C1QTNF4.2	4169.7	6428.3	5338.9	10659.3	5410.6	11888.4	10660	10671.2	19182.1	6239.1	13627.5	8721.2	12243.1	10476.4	13025	19353.6	13249.6	15697.5	16729.9	5416.8	6121.5	4526.4	9821.8	10457.6	11370.6	13337.9	11195.8	13328.9	13145.5	10995.7	11472.6	17126.4	13572.5	11331.1	12088.9	12395.5	17659.7	20821.8	4718	6116.8	9520.4	13403	11098.4	10770.7	4807.9	5235.6	5971.8	6060.1	3080.3	6064.8	11595.2	9373.8	11508.2	4837.6	6586.8
TIMP1.2	24369.7	41506.6	31908.3	51560.8	31400.8	30639.2	32655.5	28989.6	43270.1	31508.9	29621.9	28470.2	32217.8	25087.5	36933.6	36490.2	26695.8	30447.6	569.7	30941.1	27003.3	28013.3	30182.5	21633.7	29402.4	33419.8	25847.3	31740.1	30896.7	50083.3	28485.3	53932.9	34728.1	34003.5	39015.9	24032.6	59508.7	36498.4	30798.1	39997.3	41447.8	39311.6	28638	42782.7	36671.3	43975.8	47540	57284	46895.5	22306.1	44288.4	46454.3	49994.6	32171.5	29673.2
VEGFA.2	6981	8242.6	6890.9	8019.6	8880.2	7125.7	6877.4	5805.6	8833.9	6350.1	6872.8	6372.3	6603.1	5978	8163.2	7311.2	6410.8	7998	8137	7142.5	7438.1	6997.9	6493	5106.9	6512.7	7334.8	5559.7	6939.4	7450.1	8524	6176.2	9324.5	6935.6	8107.6	9873.7	6799.1	14325.6	8998.4	7374	9883.8	6907.1	7831.8	7303.8	9629.8	6508.8	7579	9014.9	19520	7928.5	6282.2	14356.3	8744.8	9282.4	7200.6	6033.6
TNFRSF9.1	304	395.4	334.1	737.2	329.9	417.8	389.1	458.2	789.6	441.6	477.6	445.9	465.7	479.4	490.3	467.6	493.3	493.3	695.4	314.4	313.3	583.6	383.2	362	387.7	498.9	373.3	418.6	476.9	436.3	387.5	530.4	476.3	542.7	647.4	386.7	1007.6	695.3	377.7	370.2	481.6	542.5	395.7	1502.8	478.6	382.5	447.7	2219.8	354.6	338.8	2380.8	472.7	509.4	335.8	560.2
TNFSF9	244.9	505.9	292	1491.7	223.6	266.5	233.6	214.6	253.1	204.1	249.7	216.1	255.8	218.2	234.3	348.5	245.2	259.6	378.6	220.4	219.7	225.6	240.1	220.1	222.5	261.4	199.4	234	223.8	249.6	249.1	287.5	252	2080.5	275.3	241.7	605.3	389.4	414.7	249.2	225.3	260.1	218.7	245.9	274.2	191.9	225.6	728.3	226.3	192.1	723.6	250	272.5	233.7	198
ANGPT2.1	5294.9	7347.1	8888.8	8086.7	6559.8	13115.3	6689.3	7831.3	9918	6551.1	9163	8137.9	9542.2	9124.3	6702	9263.7	10620.6	12498.3	14505	8131.8	7252.4	7810.9	7469.4	6242.5	6296.1	11922.7	9924	12671.2	13397.1	8324.4	6681.3	11036.2	8467.5	10617	11832.4	6681.5	14154.4	13352.8	8497.4	6734.5	8275.7	9886.4	8693.5	8550.9	5750.4	5909	4816.9	4472.7	801.3	4428.2	6013.1	7303.9	5560.8	6186.6	7410.1
CD80.1	1063.1	982.6	721.4	1503.3	970.9	958	773.4	637.5	1381.2	735	1131.3	783.7	791.6	703.3	749.5	1355.2	792.1	1259.3	1007.3	968.1	1052.8	925.7	788.7	403.8	619.5	1424.1	560.3	1100.6	816.1	906	742	1239.8	1325.6	1034.9	982.3	1058.6	3246.6	1194.7	1615.3	690.8	740.8	934.8	772.8	749.7	679.7	546.9	980.8	4261.5	846.2	633.1	3956.9	968.1	852.2	1207.2	593.2
TNFRSF8	1964.2	1990	1252.6	3774	1672.8	1753.5	1315.1	1391.6	3801.5	1608.7	2388.8	1659.6	1686.5	1697.4	1574	2980.9	2000.1	2909.2	3755.2	1554.5	1810	1573.7	1505.9	808.8	1113.2	2488.8	1150.5	2446.8	1782.5	1851.4	1589.2	2930.1	2952.5	2242.6	2095.6	2006	5758.3	3118	1711.8	1968.8	1728.2	2633.6	1843.8	3546.3	1168.6	950.9	1877	18324	1277.1	1280.8	18162.6	2010.1	2095.5	2203.8	1009.4
CRLF1.CLCF1	519.5	754.1	454.2	905.7	492.6	513.6	480.6	404.5	588.3	390.1	532.7	407.3	704.9	511.4	475.3	607.4	416	554.3	624.3	515.9	523	489.3	455.7	324.2	442.4	562.3	369.6	592.5	470.1	513.7	422	711.6	653.6	527.8	632.5	496.7	1272.3	547.7	549.8	453.4	472	547.2	438.2	466.3	432.1	487.6	585	1675.4	502.5	405.1	1373.4	587.6	565.5	568.1	567.2
CST3	2041	2339.1	2451	2871.8	3357.2	2712.2	2348.8	2874.3	5784.2	2371.7	3078.9	2214.3	2809	3644.5	3546.7	3450.4	2886.9	2093.8	2582	2524.2	2548.9	2683.4	2665.9	1888.9	2712.3	3110.1	2440.4	2741.3	3024.3	2131.7	2428.3	3685.3	2998.2	3235.5	2980.4	3085.5	3440.6	3561.8	2713.8	2469.2	2690.9	2329.7	2536.4	2206.6	2113.8	3405.3	2278.2	2591.6	1860.9	2075.1	2921.5	3337	2251	2505.9	2711.2
TYRO3.1	1088.1	1133.3	791.3	1489.5	1124.2	1421	997.5	1070.5	1679.5	1133.4	1275.4	1236.4	1055.3	1106.9	1380.1	1644.5	1071.2	1289.8	1237	1144.2	1427	986.6	1272.4	745.3	1035.7	1356.6	1006.7	1291.8	1064.3	1179	920.9	1501	1468.7	1677.5	1305	1090.2	2678.9	1692	1387.3	798.3	943.6	1233.5	1063.4	860.3	825.8	756.4	1035.2	2665.8	553.1	878.4	2582.2	1396.2	3677.1	1278.2	844.5
EIF5	1165.2	2509.4	1279.9	10523.5	1363.8	1518.8	1686	1488.5	4518.9	1267.5	1429	1473.7	2758.3	1251.3	3905.2	1832.2	1837.7	1338	2051.4	1106.7	1266.9	1950.3	1379	1288.8	2236.9	1722.8	1419.1	1691.9	2295.9	2817.1	1660.8	2368.8	1689.8	1415.8	2349.5	1454.9	2991.2	2052	2556.6	1392.5	2541.7	2449.1	1354.3	3354.1	1333.3	1004.3	1513.7	11475.5	4591.7	2082.8	4385.4	2252	4438.5	1433.8	1189.3
EFNA4.1	1079	1300.8	951.8	1793.3	1257.5	1389.7	1177.1	1360.8	2418	1196.3	1453.8	1237.7	1268.3	1516.5	1311.1	1539	1436.3	1392.8	1675.7	1117.3	1216.9	1222.1	1067.6	907.2	1236.8	1520.4	1115.3	1325.6	1382.2	5449.1	1162.9	1860.6	1474.7	1424.8	2146	1336.2	3042.5	2385.5	1300.9	1094.9	1132.3	1400.9	1347	1628.4	1017.1	1316.5	1192.8	3949.4	1069.2	1032.6	3980.1	1465.3	1448.7	1135.4	1022.9
EFNA5	2647.5	3038.2	2133.7	3534.4	2473.7	3618.4	3025.6	3334.5	6470.7	3494.6	4078.9	3429.6	3130.7	3772.8	3833.8	3691.8	3784.3	3044	3996	3022.7	3128.6	2515.6	3152.9	2616.9	3489.2	4061.3	3259.5	3511.1	3507	3317.3	3274.3	4168.9	3774.3	3867.5	3151	3372.2	4796.9	4514.8	3411.5	2772.7	2680.8	3129.3	3410.4	3058.1	2632.6	3634.3	2353.5	4270.5	1926.9	3172.5	5188.8	3803.3	3332.2	2555.1	2856.1
ERBB2	359.4	502.3	1941.1	908.4	371.1	376.5	378	374.4	386.1	333.1	401	1020.7	420.1	341.5	439.1	423.7	352.7	382.8	407.6	325.2	431.6	448.5	335.3	302.4	493.7	985.8	326.3	925.1	655.5	394.2	517.2	527.7	434.3	720.1	376	430.5	945	453.8	439.7	5276.3	368.1	398.6	298	466.6	340.2	45227.9	421	2288.3	485.6	363.7	2178.8	410.8	512.9	385.4	318.8
ERBB3	5078.1	8423.5	5352.3	7899.2	7958.1	8628.8	8184.2	9462.9	6160.6	7414.6	7298.1	7925.6	7402.8	8683.4	9450.3	10016.1	7559.6	10060.2	8889.5	6740.4	6409.7	5830.8	6387.9	5298.9	8710	7683.5	6634.7	8056.6	7857.2	7571.2	8035.9	10009.2	8339.6	15234	9867.9	8437.6	9662.5	10311.4	5506.8	6069.4	8033.2	8247.4	8576.8	11457	5517	4835.8	5913.1	6806.7	3302.1	5408.8	6083.9	8740.2	6935.3	6258.2	4366.4
ERBB4	151.6	200.5	228.8	343.1	161.2	167	183.8	152.3	176.5	142.8	163.8	140.8	183.1	189.3	169.6	180	157.1	166.1	172.9	153.9	188.2	157.2	160.6	145.1	156.4	171.3	142.2	160.7	157	180.4	154	205.2	173.6	172.8	185.6	207.6	432.1	189.3	170.1	144.3	159.4	226	140.5	187.5	146.6	144.3	170.8	532.8	259.1	142.9	468.7	185.3	222	170.5	157.3
TACSTD2.1	372.9	578.8	341.6	815.9	352.6	415.8	485.8	369.6	453.6	328.6	415.8	336.4	514.5	338.7	523.5	443	383.4	398.2	541.7	388.4	366.3	498	401.8	859.6	370.1	416.5	360.9	547.6	408	866.1	369.3	536.7	419.8	380.9	497.2	366	1095.6	961.5	567.3	355.9	471	525.7	383.3	575.3	397.2	340.5	441	2171.3	1011.8	418.8	1451.4	612.5	819	402.4	360.9
IL6ST	7774	11476.1	7691.5	11222.6	11330.6	11098.7	10034.3	9825	11735.5	11761.5	11958.2	9723.8	11315.3	11162.9	10910.6	10731.3	10659.8	9557.7	13443.6	8493	9880.9	8094.5	10386.2	7090.6	11768.7	13394.2	10655.2	10411.9	10031.1	11772.7	10193	13366.8	10557.1	11395	11412.3	9268.6	10383.2	10397.7	8421.1	7730.5	8279.4	10418.3	10028.3	7536.9	7460.2	7847.5	7549.1	7742.9	6106.7	7140.7	8650.9	10726.9	9263.2	10000.4	8556.3
HMOX2	295.8	381	357.9	2131.4	365.9	383.9	415.7	395	416.9	353.5	368.1	342.1	572.6	365.8	638.9	366.4	405.5	341.9	449	315.2	350.3	399.8	335.8	328.6	472.6	433.4	338.8	374	432.1	444.2	347	477.9	410.6	403.4	404.2	425.3	891.2	441.5	418.1	356.8	468.4	485	367.8	844.3	547.7	368.5	405.4	4817.1	443.4	407	4066.5	447.3	879.1	381.4	347.7
HSP90AA1	1881.6	3139.9	4370.5	24463	4977.6	7476.9	10339.7	6262.2	8424.7	5342.8	5318.2	6291.1	15466.7	3161.2	8761.2	5019.7	6098.2	2808	10633.3	2185	4369.4	5137.4	5571.3	2710.5	8806	6065.4	3471.7	6017.4	8183.2	5849.6	3819.6	8554.2	6336.1	4904.6	6265.4	4181.2	4929.1	6060.5	6529.8	7797.7	10152.5	7731.6	5766.8	27372.3	4312.2	4729.4	5395.4	63909.4	8742.3	6191.9	15510.5	10595.1	31367.2	4916.9	5810.3
IL1RAP.1	22235.5	24782.8	27045.7	46722.9	26100	48336.9	46833.9	30312.7	29617.2	44517.6	24584.8	35995.5	28366.2	23558	26122.1	47755.6	26053.2	24955.9	29975.4	31988.1	40203.3	14693	24560.5	18411.2	27817.6	32162	40141.7	25110.3	48742.1	57831.8	25728.8	32837.9	28760	21696.8	28787.2	44133.4	28361	40140.3	25166.5	27276.2	15928.8	21020.1	20446.4	17215.1	20443.8	28909	18231.7	19109.5	25269	29245.9	25510	25581	18032.6	25283.4	30173.2
IL10RB	1373.8	1731.4	1154	2604.7	1249.4	1378	1707.2	1110.5	2010.9	939.4	1375.2	1099.6	1181.2	1052.5	1166.4	1821.9	1073.8	1535.5	1364.2	1207.6	1474.2	1536.5	1107.3	767.1	916.5	1513.7	844.5	1499.3	1172.2	1356.6	991.2	1760	1627.9	1368.1	1292.5	1227	4020.2	1600.3	1418.2	1073.6	1123.7	1483.8	1140.3	1119.2	1050.4	814.6	1447.5	6667.9	872.2	1027.3	6408.5	1479.2	1259.4	1553.3	809.3
IL12RB1.1	977.3	835.2	765	1568.3	865.8	655	750.9	661.6	761.7	639.9	735.5	559.9	768.7	542.9	653.9	888.5	862.7	795.9	836	666.5	720.6	643.6	569.3	446.5	554.5	815.1	564.3	770.9	681.8	748.2	567.4	886.8	832.9	724.7	738.2	697.7	2704.9	935	746.8	581.2	705.5	777	682.7	1029.9	596.6	572.8	789.7	7003.3	825.1	639.4	6881.5	813.7	903.3	814.9	617.8
IL13RA1	1013.6	1129.1	1846.2	1289.8	1205.6	1098.1	1030.9	1305.3	1203	960.6	1124.7	1232	1079.4	1143.7	1082.3	1400.7	1034.9	1123.7	1090	1011.1	1021.3	1279.8	1180.9	731.2	1173.3	1350.7	846.9	999.2	1101.2	1198.8	1135.4	1595.3	1254.1	1084.2	1298.9	1039.2	2607	1096.7	1186.8	815.3	1185.6	936.7	1410.9	1176.4	874.8	967.6	850.7	1224	742.3	629.7	1260.5	1072.9	973.4	1254	899.4
IL2RG	1782.8	2760.7	2735.5	13803.3	2035.8	4188.7	6494.1	3903.3	4475.9	3152.9	3431.6	3315.9	7421.4	2528.4	9304.1	2357.8	3545.7	2026.3	5679.5	1894.1	2574.3	3391.8	3446	2408.8	4868.1	3891.1	2640.3	4168	4808.9	7589.7	2823.1	5657.5	3597.3	2582.1	3983.6	2564.3	4813.7	2610.7	8473.8	4381.1	5805.2	6883.5	3724.7	11507.5	3320.1	3481.4	4568.6	42282.5	18921.1	5375.2	17180.1	6085.4	18676.4	3323.3	3978.7
LAYN	2839	2714.7	1759.5	4263.3	2529.9	2485.7	1689.7	1829.6	4508.6	1805.2	2984.7	2109.6	1940	1791.4	2166.3	3315	2307.1	3031.7	2810.9	2512.2	2537	2411.3	1969.6	1106.9	1620.6	3081.8	1641.7	2933.5	2285.8	2321.9	1872.5	3028.4	3131.3	2799.4	2632	2675.6	6827.5	3170.3	2688.8	1799.1	2057.1	2408.6	2040.9	2444.8	2093.6	1663.2	2847.6	16672.1	1892.3	1683.8	16678.6	2577.3	2155.3	2854.6	1459.8
LTBR	25048.4	19341.9	16182.3	18965.8	21269.7	18652.7	11647	8820.2	28435.6	11032.1	22739.9	15493.4	10290.2	9975.5	12483.1	30386.1	15390.1	25939.9	19059.5	23177.4	24840.6	18961.9	14605.8	1999.5	6156.6	24260.8	9510.8	21973.7	13690.3	14690.6	10221.9	25696.8	28462.3	17633	20187.4	19715.6	39175.2	18854	20369.1	11645.1	10220.5	13326.9	13940.3	4659.2	11507.7	7098.4	21427.3	32246	5064.7	9302.7	31174.5	17806.3	5900.9	27176.2	6444.5
MRC1	4726.7	5658.2	3482.5	4888.6	6409.4	4567.3	5534.3	4226.6	6892.3	3832.7	4669.5	4273	4614.7	5095.7	5940.2	5144.2	4250.6	7033.9	5826.6	5562	6120.9	5873.4	4020.2	3132.3	3824.9	5849.6	3327.1	4839.5	3641.5	6296.3	6255.4	6082	4587.6	6950.5	5060	3659.3	4694.4	4748.1	4332.1	4406.4	5677.5	7032.5	5222.2	3903.9	6924.2	4959.7	5301.3	6514.9	2874.4	3158.4	3843.3	4936.3	4893.1	6185.5	4742.7
CSF1R.1	35359.9	51012.1	46129.9	60699.9	57859.6	49863.1	67573.1	86119.4	49300.2	65730.7	68808	43139	66656.3	71711.2	79451.8	66500.8	68796.6	61084.9	106715	52762.4	67954.6	33757.5	59356.1	27969.2	66346.3	74371.1	70364.8	56682.4	51449.8	63616.5	73817.9	83166.3	68870.6	94334.7	67222	40638.2	68284.8	78895.7	30151.1	47473.7	54371.8	59455.4	73540.1	46577.7	45208	36555.6	39079.8	47249.8	27163.6	43703.8	35845.6	76810.3	86486.1	41398.4	59558.8
MST1R	5673.3	1525.7	1314.2	2973.9	1720.3	1600.5	1213.6	1019.3	2280	1168.6	1879.7	1398.8	1244.1	1142.5	1249.9	2360.6	1366.8	2235.8	1656.3	1744.3	2007.3	1679	1347.9	613.2	900.5	1930.2	927	1870.2	1364.7	1463.1	1069.1	2090	2302.5	1623.7	1709.2	1671.7	5291	1780.5	1770.8	1139.1	1205.2	1411.5	1254.5	1232.2	1133.6	858.5	1847.6	10458	1204.9	1090.3	10627.3	1657.2	1338.7	2133.3	947.1
PAFAH1B2	1027.7	1475.2	1565.3	6280	1170.5	2694.5	2677.3	2023.6	2897.8	1713.4	2470.9	2537.3	4912.4	1448	3906.7	1661.3	1989.5	896.9	3106.8	1242.4	1621.5	2007.7	1877.9	1306.9	2986.9	80142.3	1566.3	2300.8	2856.9	3208.5	1748.3	3494.2	2655.8	1767.7	2236.4	1737	1986.1	1602.9	3297.9	1939.8	2724.7	2730.8	1819.2	4098.4	1660.2	1819.7	2081.7	15253.6	3451.6	1728.3	6602	2783.2	6088.4	1703.2	1911
CDH3	20356.2	25898	19144	37523.4	26002.9	32033.1	25327.5	29815.4	26755.6	17844.9	24307.2	23512.5	32506.9	23445.8	22552.5	30439.1	19826.1	18285.9	27323	24479.4	27165.3	25648.7	22487.4	18031.9	22311.7	29429.6	19195	25397.5	21254.4	23403.4	21333.3	26546.8	27671.5	21991.2	23950.6	24627.9	75134.8	27110.9	26167.4	21221	21260.5	24330.6	20475.1	23411.7	23494.2	15620.4	31785	39590.2	31735.2	20573.5	24170.9	29178.8	30184.7	29650.6	17679.7
PRKCA	4018.9	10385.4	24327.4	68764.9	8344.3	44485	60484.8	39806	43038.3	33387.8	24020.5	41333.5	67649.2	12562.5	38052.9	14369.2	30064.3	2422	43735.1	9861.2	26568.6	23920.2	27967.5	14296.5	54890.3	42709.8	18803.8	29071.5	45830	7377.1	9201	38905.4	31451.8	16677.2	36409.3	14363.8	5808.9	6004.4	20162.8	32074.2	42340.7	28073.2	21512.8	75295.4	24212.4	12262.2	18208.9	156870	9797.1	26534.7	50560.6	43905.1	112594	23740.8	28928.9
PRKCZ	896.7	775.5	1242.2	5312.7	902.8	889.6	1052	892.6	886.5	837.4	853.5	716.1	1175	668.1	1023.9	788.1	849.4	865.5	1730.1	667.6	816	865.6	745.3	718.3	869.2	985.7	707.8	942	968	993.7	811.6	1106.4	921.1	954.5	952.2	914.4	2811	1257.5	1144.4	900.9	1233.6	1418.7	788.2	2659.1	997.2	737.4	1391.9	20741.5	1713.1	1088.7	18358.3	1156.9	1992.2	981.3	724.1
GDI2	12941.6	20267.7	18918.5	93502.8	19391.9	26834.4	34818.8	28779	29729.6	23259.7	25369.6	25531.8	45654.3	18644.4	52504.3	20235.6	26624.1	12072.8	40682.5	12211.9	17294.2	23487.6	24890.6	15502.7	32807.2	27800.1	19394.1	30149.4	29896.3	53439.4	22387.1	44296.3	25039.2	20052.1	29399.4	20951.5	20843.2	23438.7	52967.1	29134.3	37053	45729.3	26170.5	57095.1	19813.1	25609.9	39090.1	126469	96402.5	30468.9	45230	47301.7	91156.3	23127.5	23210.9
ICAM3	1516.4	1257.8	1162.4	3892.9	1460.6	1310.3	1020.5	895.6	1566.6	975.4	1411	1007	1179.9	913.7	1100.5	1721.4	1654.5	1699.8	1437.8	1256.8	1411.6	1380.8	1044.7	605.1	809.6	1584.3	787.3	1401.4	1184.8	1232	872.5	1737.4	5926.1	1281.8	1827.5	1344	5952	1532.7	1393.7	1272.9	1139.6	1491.4	983.9	1529.3	993.1	770.9	1546.8	15570.5	1285.7	1074.1	15101.8	1344	1387.4	1679.3	732.5
PLAUR	4675.3	5846.2	3891	8524.2	6121.3	7138.6	6272.1	3395.2	10500.5	6871.3	8471.8	5881	6462	7790.7	6821.5	8056.6	8091.4	7427.3	8540.1	5589	5623	5599.4	6526.5	8323.5	7190	9291.5	7217.6	8196.9	6904.9	8372.8	7402.7	9341.4	8181.9	8467.3	8380.6	6119	13335.3	9862.1	5439.9	4829.6	5945.7	6612.4	6154	8012.6	5940.5	6356.6	5358.3	11544.4	3562.4	5017.2	12159.5	8649.1	7787.5	6458.4	5860.4
TNFRSF1A	9960.7	9753.4	8161.9	11117	13589.8	10086.7	7509.7	10054.5	25427.3	12076.5	13234.4	8932.6	8514.3	12745.2	10894.7	9683.8	11590	9752	10562	10579.7	11490.3	10010.7	9312.3	7505.4	10258.6	10994.9	9026.7	9866.7	12715.6	10603.8	9096	12394	10891.7	15533	13367.4	8889.8	15827.5	16263.2	12443	11685.6	12161.8	13605	10350.1	13622.2	12936.1	20255	9320	15625.9	4312.7	9187.7	14981.4	13900	11037.8	11753.8	11784.4
NTRK3	3687.3	4345	7012.1	7641.2	5040.3	7094.9	5508.2	7247.6	7127	6438.7	5780.8	5771	5417.4	6333.1	5232.9	4761.5	7823.9	5537.5	6444	5441.8	3774	4181.5	4876.2	5384.7	5718	5682.8	7283.1	5850.9	5563.1	5785.8	5767.8	6805	6109.4	6602.3	5796.9	4614.8	7819.1	6870.8	4928.3	3706.8	4116	4942.8	3960.4	4041.7	4378.1	4582.3	3609.3	10207	1637.9	3505.8	10439.1	4913.1	3849.7	5138.8	3946.8
TNFRSF17	6147.9	6555.4	7538	5907.4	4836.8	5277.8	4886.7	5452.5	11871.6	4432.8	6610.8	5312.9	4702.2	5398.6	5909.5	6075.6	5692.7	7526.3	13451.7	5079.8	4915.2	6797.2	5655	4344.9	5470	6638.7	4352.2	5738.3	5894.6	4606.3	5143.8	8011.8	6642.6	7492.7	4381.4	5868.5	7769.3	7220.1	7611.6	9148.9	4150	8652.9	5150	6424.1	4970.7	6497.6	6465.9	4869.6	5411.2	4716.4	4580.8	5720.6	6150.1	6561	6752.4
DCN	1350.2	1680.1	1473	4168	1745.8	1712.5	1767.7	1431.9	1542.5	1416.1	1650.4	1304.6	1905.3	1312.1	2700.2	1353.8	1378.3	1418	2074.5	1361.3	1276.3	1364.3	1671	1453.5	1733.9	1997.8	1428.5	1794.4	1778.6	2543	1590.6	2530.6	1715.8	1477.8	1873.9	1506	3006.6	1638.5	2364.9	1491.4	1858.9	2128.1	1538	2818.3	1536.1	1415	1974.3	18177.6	4250.4	2018.9	15673.6	2204.2	3501.6	1744.7	1493.8
CAPN1.CAPNS1	20795.2	32727.8	48179.1	149371	26149	56844.2	86558.1	68943.2	59906.1	51401.4	54522	74151.6	107222	29820.6	82823.7	35260.8	60071	16119	73198.1	21319.5	47407.4	45114.3	51421.9	28685.6	71279.6	64360.1	38296	53278.6	66058.9	56640.6	33632.3	84292.4	63181.1	41747.6	50098.2	38301.3	11823.9	26277.1	82865.6	61705.4	101141	81149.2	47871.7	132071	55180.4	40122.8	61835.9	248224	81370.1	48191	74536.1	85732.4	196610	52428.2	62824.6
CKM	590.8	868	8514.6	1373.7	1018.7	885	1021.2	872.2	1132.2	702.9	2090.2	723.4	700.6	812.2	891.7	747.5	1492.5	663.8	1030.1	717.2	1544.8	643.1	819.6	762.9	919.1	1019	943.2	1119.5	1076.3	1053.1	764.8	1374.6	811.7	721.7	740.6	848.1	2114	1570.8	4340.7	1338.7	22664	1456.9	3315.2	4568.5	2752.3	7715.9	1967.1	2073.2	2484.4	877.2	2582.5	1723.2	3100	1184.4	708.9
EGFR.1	15076.4	20536.1	18023.5	21005.7	19656	21381.1	22404	22977.6	18679.6	19980.4	20149.9	20413.9	21005.4	19036.4	20360.9	21898.3	20794.9	19239	25542.6	18692.1	16789.6	16607.4	18482.1	12850.1	21773.6	24983.6	18085.8	18263.8	19414.4	21259.3	26331.3	23684	22537.6	19842.4	23148.6	19934.1	21844.7	17491.2	16244	15722.7	14687.8	17256.9	17187.5	15029.9	16759	14078.5	17623.4	17429.5	12938	13124.6	15592.3	19917.8	17886.8	16138.1	15000.5
HGF	1764	1492.4	1399.9	2388.1	7742.6	1258.7	1026	933.1	1099.5	1069.3	1108.5	909	1291.5	1362.8	1499.6	1061.6	1492.7	1307.2	1272.4	1000.4	1294.8	1234.7	1110.6	858.9	1384	1380	944.7	1323.6	1437.1	1965.4	1243.5	1723.2	1039.7	1004.6	1430.6	998.1	2815.1	1526.5	1319.8	962.5	1322.9	1253.3	1036.2	1317.4	1041.2	1059.1	1510.6	4172.5	1857.7	1026.8	4736.1	1981.9	1949.6	2009.5	1133.4
HSPD1	3180.2	6157.4	29211.6	59196.5	12476.8	32115.5	26321	25588.7	30649.2	21251.7	18397.4	29228.6	54417.1	9491.8	25436.8	14565.9	13400.6	1936.4	32997.4	6456.4	16658.5	26328.6	18166.1	8700.3	38821.8	24402	19613.6	19484.1	34440.2	4057.4	5076.2	23756.3	21145.3	15668.3	15455	15290.3	4628.7	9189.5	12785.8	32573.3	36823.3	27483.7	20957.1	75793.7	22479	13750	13556.5	130417	1846.7	20434.3	53061.3	29210.8	62705.7	17097.8	28452.8
C3	10480.5	13866.6	5968.7	20169	6552.6	10721.9	14921.7	7051	6679.2	5345.4	8503.8	5183.4	8741	8610.4	7064.4	10682.6	7542.3	7868	7744.6	5725.7	7621.6	10496.1	8560.2	6950.9	8056.5	9380.8	4115.4	5742.3	7700	6181.9	6938	14229.3	12184.9	8673.2	10742.7	13339	18408.7	12194	9161.9	4448.1	9343.7	9006.1	4758.5	5265.4	8010.4	6142.8	7906.2	5662.5	5241.3	7086.2	6234.3	9889.9	4349.9	6576.9	6190.2
IGFBP5.1	68848.6	89491.5	89555.3	70787.9	76178.2	59000.9	68804.2	76667.4	73976.3	61657.6	70247.7	65400.3	57473.3	48736.2	61546.6	76883.7	59918.7	63525.1	66941.4	106978	85444.8	66306.3	64491.9	56828	60252.6	80782.5	68620.5	75373.4	61600.5	80169.1	64390.1	80419.6	65867	59035.4	67955.3	63493.7	66114.6	67176	74554.9	66348.6	49356.7	59504.9	50122.8	28571.7	65623.1	60165.9	98703.1	67672.3	69072.7	59385.4	65226.2	62827.9	50913.6	71628.1	75723
IGFBP6.1	16751.2	20063.4	21368.4	15383.3	25150.5	16273.5	10819.4	11882.8	32363.5	11525.2	14981.4	11657.8	10780.9	15700.1	12726.7	13431.2	12241.7	10015.9	15388.2	24629.6	19457.4	17567	13212.5	7538	12826.5	18723.6	12427.6	14944.8	14279.3	14486	9885.4	15104.7	14646	17528.2	14390.6	12957.2	17813.7	14737	31459.4	13002.2	9070.3	13189.1	11354.6	10440.8	21765.8	26180.3	16095.5	19238.1	14681.1	12025	12646.1	15390.1	11807.2	18876	18195.6
MIA	2225.9	2211.8	4392.8	5654.9	3064.7	5689.7	4794.3	5753.5	11327.8	5463.4	6892.5	6069.1	6220.1	6888.3	7167.1	8246.7	9285.8	5584.9	8939.5	3983.2	3158.8	2826.4	5248.8	3853.6	6066.6	5751.1	5405.5	5720.5	11899.8	5368.6	7852.5	13766	7604.8	7107	8577.4	7510.5	8942.7	11315.2	4210	4800.8	6562.7	9840.2	5751.8	6672	2961.3	5324	4058.6	3225.7	3876.9	3834.4	9135	7007.8	6732.3	2410.1	3055.5
PLA2G2A	1305.2	1080.9	1845	823	1897.1	1088.4	2967.3	552.6	2029.5	1352.3	803.3	662.5	1018	568.7	760.1	1074.4	982.3	5127.7	779.6	913.4	1575.3	1293.7	1376.9	438.5	714.8	1532.2	693.4	823.6	927.5	1953.9	922.8	993.5	722.4	1536.5	3205.3	729.8	6021	976.7	1261.8	807	815.8	831.2	1191.3	810.5	1048.6	3780	2177.1	2477.8	902.8	1085.8	3284.5	2047	1059.8	1044.9	940.4
OSM.1	6976.7	5139.3	4474.4	6451.9	5736.9	5398	3838.2	2513.5	8515.2	3123.6	7215.7	4234.3	3143.7	2969.9	3518.4	9309.3	3789.1	7783.8	5717.3	6681.4	7160.7	5177.2	4600.4	754.9	2014.4	7212.4	2377.4	7079.9	3975.7	4272.2	3121.9	6982	8525.2	5316.1	5208.2	5064.8	14330.9	5525.2	5627.6	3716.8	3268.7	3927.6	3961.9	1797.1	3453.6	3066.6	5848.3	11902.8	1817.2	2700.2	12158.7	5064.8	2503.8	8013.9	1856.5
PECAM1	1927.6	1549.5	1375.6	3281.1	1646.5	1654.5	1242.7	1087.6	2140.2	1139.2	1909.9	1299.5	1302.9	1155.4	1296.2	2303.4	1333.1	2060.1	2008.7	1640	1787.4	1613.1	1334.2	664.4	937.3	2044.7	947	1869.1	1408.9	1500.4	1091.5	2152	2120.6	1648	1676.5	1699.7	4734.7	1834.7	1764.2	1187.5	1334.4	1596	1297.8	1521.7	1206.1	1041	1913.4	12199.2	1493	1163.2	11510.9	1686.9	1518.7	2043.3	887.2
PSPN	535.8	458.7	396.5	639.6	334.2	365.6	321.7	316.3	404.4	319.7	353.7	307.2	400.1	305.5	410.6	374.6	303.6	496.6	397.4	312.3	305.3	352.9	406.5	387.9	323.1	489.4	320.1	339.2	323.6	373.3	289.7	424.7	404.5	383.7	388.6	316.5	1018.7	464	600.9	327.9	343.1	403.4	311.4	427.7	347.7	283	378.6	1957.2	491.5	302.9	1734.4	408.8	521.1	365.7	278.2
PF4	3362.4	52798.2	15838.6	88381.9	10053.1	31623.1	39985.2	21099.2	25917.2	14809.9	22707	21413.5	64465.2	16450.6	49058.8	23516.6	18096.5	18167.7	44847.7	7779.4	13763.9	24358.1	31203.7	22507.4	46548.1	45440.8	13982.8	32566.6	40388	79441.4	12352	78257	36809.2	15156.1	23882.7	21253	106705	23759.9	14383.3	41376.1	70392.8	61677.9	26522.1	65615.6	26619.3	40908.4	80151.1	120997	68144.9	11277.6	72312.1	72235.1	97381.7	12857.1	16324
PROS1	6958.9	9851.8	7341.6	8097.9	8083.6	7965.3	8986.7	8386.6	6684.4	6341.6	7419.2	7213.8	7252.8	7743.4	7865.2	9067	6648.3	7865.3	7698.6	7299	8720.6	6189.6	6737	4564.1	8158.9	7618.6	5912.1	7814.8	8814.3	6741.4	7104.6	9558.4	8197.6	9051.7	8382.2	9163.6	6924.4	8618.3	7174.1	6968.2	8690.8	8275.7	6793.8	4787.1	7980.4	6254.9	5715.8	5556.4	5410	5469.5	5503.4	8322.2	6900.2	8154.1	6382.1
TNFRSF13B	964.1	866.1	1197.7	1871.6	870.3	914	954.2	1874.9	1259.5	669.9	1067.5	711.7	819.2	667.4	952.4	1205.1	731.3	1113.2	1225.2	920.9	931.4	1713.2	738.3	428.6	731.4	1051.5	585.8	994.2	820.1	956.9	712.4	1207.8	1121.2	913.4	897.3	896.2	3447.3	1279.9	1169.2	813.4	745.7	1020.4	699.7	1049.5	790.1	872.9	1419.8	5803.6	1124.4	693.9	5791.4	1015.7	1092.4	1185	567.6
CCL25.1	962	931.6	1195.1	1773.2	664.3	1441	701.4	870.2	1719.7	621.7	733.8	808.3	1011.4	698.4	974.6	1656.7	846.4	1239	2866.9	527.5	1474.1	520.4	751.7	723.3	642	1112.6	569.5	751.9	638.1	861	886.5	1513.1	941.3	758.1	1288.6	976.9	2090	1420.7	861.8	730	1005.1	1117.4	1153.8	1004.9	541.4	562.7	854.9	2567.6	658	535.2	2361.5	898.5	1331.1	547.2	592.1
SERPINA7	57025.9	85850.9	62286.8	80196.5	91660.2	74768	99039.5	105304	76977.2	84131.1	94952	90323.2	75682.9	75357.8	89759.8	95212.8	88292.3	91199.7	118253	86974.1	91295.9	87293.2	73391.1	52412.8	95074.7	86165.8	93052.6	86583.4	79902.7	89322.5	106593	113562	99484.8	102023	88662.5	90237.9	95636.5	101870	73111	83606.9	86851.3	79311.1	87616.7	97799.4	80785	71879.3	135949	104600	82836.3	76316.3	79736.2	97967.7	79470.7	64065.9	83743.4
TNFSF18	1717.1	1650.9	2376.7	2939.1	1545.6	1481.6	1222.3	1114.4	1791.5	1065.1	1627.9	1264.5	1372.1	1146.5	1281.1	1895.6	1289.7	1800.9	1516	1468.3	1593.3	1652.3	1290.3	839.9	1040.7	1725.7	1023.9	1551.9	1384.4	1379.1	1021.4	1892	1772	1483.4	1483.5	1519.6	5222.9	1662.8	1586.1	1191.1	1200.4	1425.4	1219.1	1479.6	1165.2	1009.9	1576.4	8119.8	1273.2	1157	8075	1684.6	1580	1659.2	976.6
CNTFR.1	5581.2	8462.6	5519.4	6955.4	8920.4	6348.8	5014.1	6877.8	9735.5	7181.7	6350.5	5481.3	5296.8	5620.3	5980.9	4662.4	4682.3	3322.6	6950.9	6147.6	6125.2	5605.8	4859.6	4328.4	6263.6	8519.2	6539.9	4807.5	5892.2	6258.3	5862.7	6743.8	6799.8	5831.5	6245.5	4791.2	5327.6	4917.4	8464.4	4847.3	4824.5	5582.6	5346.7	4896.2	7381.2	7337.6	4132.1	7607.4	6096	5068.1	7668	7979.6	7848.4	7239.6	6891.7
AIMP1	2760.2	3637.9	3223.2	6579.8	3448.3	3582.5	3106.7	2735.2	2876.5	2287.9	2932.4	2986.7	3418.7	2462.6	3344.3	3418.5	2535.5	2665.1	4331.2	2584.8	3433.6	2761	2940.9	2249.4	2991.3	3019.9	3333.1	3288.1	2835.1	2870.5	3242	3785.5	3298.4	2535.1	2868.8	2989.1	3436.1	3260.6	3796.8	2783.8	3271.9	3229.2	2749.8	3923.3	3494.6	2601.4	3583.4	6775.3	4146.8	2764.2	5837.1	4054.2	4454.7	4109.5	3162.2
EPOR.1	350.7	467.5	464.8	1121.4	352.6	493.8	497.2	405.2	497.8	371.3	451.9	922.8	658.9	326.1	700.3	395.7	382.8	356.7	516.7	341.5	418.7	425.2	411.8	317.5	454.9	498.3	339.8	447.8	472.7	639.9	414.7	655.7	441.4	400	475.8	393.9	1070.1	568.5	655.8	489.4	506.4	587.1	398.7	724.7	432.4	357.6	529.1	2807	4495.6	453.8	1480.4	602.8	1156.2	453.5	412.1
CSF3R	1034.9	1098.1	857.9	2575.4	1005.3	1211.1	1001.8	984.1	1385.5	1017.6	1170.3	924.7	1228.5	792.4	1092.8	1359.2	932.9	1310.3	1277.6	1067.6	1163.6	1192.5	1047	735.4	827	1424.9	890	1185.6	937.5	1516.1	1072	1458.9	1295.8	1117.2	1366.9	1094.7	3835.4	1289.7	1191.6	3483.8	891	1097.4	862.5	1175	959.7	764.5	1139.4	6398.9	1252.7	1044.7	6084.9	1295.6	1480.7	1298	657.2
IL37	5673.8	4108.6	3287.7	5805.1	4555.9	4458.5	2820	2178	6629.5	2549.5	5279.3	3472.8	2926.5	2115.1	2978.2	7662.1	3152.2	5756.6	4403.6	5038.5	6303.3	4436.5	3577.8	745.9	1782.1	5650.7	2052	5198.8	3205.5	3403.4	2482.6	5794.7	6580.4	3996.7	12499	4355.6	14525.5	4394.5	4496.7	2655.7	2537	3176.8	3238.1	1912.9	2712.8	2192.3	4737.2	10590.9	1922.5	2215.9	10584.4	4059.1	2501.4	6191.8	1573.5
TNC	599.1	830.9	992.5	2001.4	677.9	952.6	1193.5	809.2	914.3	669.9	949.1	668.3	1733	714.4	1129	1076.8	837.4	682.6	1833.2	799.4	926	997.2	889.9	810	1221	1242.3	828.3	959.2	1094.1	1253.4	759.5	1458.6	996.4	731	998.9	731	919.8	820.7	950.9	777.3	1172.7	1461	870.9	1399.1	946.3	893.9	1294.2	4210.4	2120.6	756.7	2276.4	1708.9	2379.5	930.3	861.4
MICA	889	213.3	311.6	186.6	402.6	127.2	333	242.2	296.7	183.3	423.1	343.8	251.7	277.5	141.6	403.2	104.6	105.4	357.5	102.8	235.6	462.9	1847.3	94	117.8	487.4	166.6	186.3	288.2	125.4	302.4	330.3	115.3	241.2	384.3	298.4	296.3	361.9	430.5	321.4	310.6	345.8	475.9	255.1	226.8	253.7	291.9	2583.9	110.8	96.8	418.4	265.3	331.3	258.1	243.3
POR	2414.8	3141.5	2526.8	19862	19766	3349.1	2815.6	2489.4	3368	2875.3	3604.1	2484.7	4709.1	3088	3119.1	3884.5	4188.4	2804.6	5231.5	2014.5	2586.8	2641.1	2924.2	4106.7	2731.3	2351.7	2705.3	3746.1	3051.7	2910.9	3558.6	3635.9	3970.5	3175	3435.8	3568.3	7487.8	4876.6	2744.9	2340.5	7020.7	4310.4	5179.4	10373.3	1799.5	9183.2	7582.8	13477.8	1761.9	2650.1	11793.1	5540.8	6207.3	4228.6	1921.3
NANOG	217.1	272.7	253.3	715.7	214.6	218.2	273.9	215.1	237.7	213.3	231.9	188.1	245.2	208.1	231.4	269.6	544.1	240.1	256.5	232.4	229.7	235.6	218.5	183.9	233.3	243.7	208.9	231.2	233.4	277.3	205.8	284.1	256.3	255.3	257.2	235.6	679.7	561.3	258.8	241.2	254.3	258.1	206.7	283.5	234.4	222	263	1703.7	279.4	222.8	1812.6	292.4	297.2	236.8	451.1
NCR2	376.4	440.7	360.9	838.7	357.3	436.1	395.7	363.5	473.5	342.9	407	369.4	560.4	351.5	413.4	439.5	343.8	390.5	425.5	366	384.4	425.4	423.3	286.7	388.6	457.3	337.5	382.6	444.7	366.7	331.1	510.3	461.7	402.1	406.7	413.8	716.2	553.3	431.3	1163.5	436.6	470.9	361.3	607.3	357.7	319.2	424.4	2451	431.7	385.1	1552.9	487.6	723	403.3	446
CCN3	1152.7	1394.4	977.2	2564.8	1160.6	1166.1	1007.6	868.8	1447.6	859.7	1247	977.7	2724.8	940.1	1215.8	1460.2	1054.3	1369	1312.5	1200.2	1265.6	1156.2	1276.6	710.4	1185	1364.7	875.8	1332.6	1183.6	1491.4	970.4	1561	1490	1238.4	1364.6	1125.7	3884.8	1333.8	1461.9	1043.9	1363.6	1193.1	918.2	1281	1057.2	826.4	1340.9	6655.2	1433.5	966.7	5938	1451.6	1618.6	1413.1	924
SIGLEC6	361.9	581.7	408	1880.8	414.7	806.9	550.9	639.5	647.9	462.5	541.3	455.5	609.7	443.1	535.1	567	559.5	524.7	705.8	464.8	497	440.6	482.3	389.4	466.6	978.9	1132.7	489.4	504.2	739.2	879.7	615.8	813.9	462.1	753.7	578.8	1039.1	739.6	1544.4	647.5	470.9	742.3	634.1	744.9	487.8	480	772	2215.1	547	430.2	2697.1	609.9	639.9	425	372.4
SIGLEC7	870.9	1132.1	756.3	1392.1	1435.5	1132.1	1518.3	1203.3	1037.2	981.7	1209.3	903.3	1098.2	1064.5	1231.8	1455.6	1069.3	1045	1636.5	1003.9	1547.3	829.4	1216.9	636.8	1065.9	1325.3	946.6	1033.7	1044.9	981.8	1158.2	1425.9	1335.6	1418	1173	927.9	1375.9	1239.9	1012.8	1007	944.5	1369.3	1213.8	1597.9	808.3	896.9	1016.7	934.2	1025	1010.9	1087.2	1242.9	985.8	1109.2	1000.2
SHH	556.4	558.2	442.9	351.9	987.6	737.9	671.2	669.8	621.1	695.4	534.8	673	508	574.9	802.5	376.9	703.1	617.6	809.8	456.9	766.1	380.3	689.9	597.3	624.7	662.4	571.9	506.7	550.2	1088.7	475	618.1	642.1	474	825.4	345.7	1508.2	677.9	822.4	593.5	761.7	958.9	921.4	585.7	664	446.4	522.2	714.3	326.1	648.2	707.7	741	665	744.4	636.2
IGHG1	178744	195411	201084	177751	172407	163632	196653	183351	142342	160817	192901	169032	164997	119386	142905	147755	152002	174848	204429	194353	164358	162216	146266	146045	176134	187668	192220	168640	144685	174069	192079	177611	172594	182027	174941	160284	157795	168681	167463	171173	161478	147849	140950	141042	188322	161358	202339	171867	163538	148559	138827	175540	129089	184824	149983
CRLF2.1	1595.7	1768.4	1355.8	4366.1	1398.7	2397.1	2224	1446.4	2086.3	1289.7	1865.2	1399.6	1950	1179.5	2289.9	1961.3	1413.3	1756.4	2002.2	1430.4	1662.2	1858	1467.9	899	1451.7	2198.9	1119.7	1904	1780.3	2239.7	1292.9	2336.7	1964.3	1603.7	1845.3	1491.1	4116.5	1655.3	2294.2	1581.1	1800.6	2173	1409.2	2673.8	1397.5	1209.4	2034.3	14317.8	3692.6	1698.5	10539.3	2068.8	3731.6	2002.8	1339.9
ULBP3	544.7	741.5	658.8	2227.5	575.5	834.8	969.7	823.9	895	673.7	809.3	698.7	1156.5	605.9	1333.9	670.7	761.7	549.5	1004.7	520.3	607	718.2	819.9	625.6	1089.5	932.4	630.8	836.9	839.5	1251.9	656.7	1046.4	767.4	665	811.3	744.5	1618.2	979.4	1268.8	770	1026.4	1191	759.5	1631.3	676.5	707.8	950.3	7357.7	2551.7	3177.3	4735.3	1181.5	2419.5	718.6	743.7
INHBA.2	2652.6	4395.5	5239.1	6972.5	3106.1	5979.8	6201.2	6178.2	6144.7	3561.5	5735.9	5452.5	4514.1	3575.2	8699.6	5494.8	4894.9	3766.6	4683.6	5161.2	9166	3636.7	4891.4	4459	3493.7	5247.4	7236.8	4416.1	4319.6	3126.7	4105.1	4976.7	4298.4	5739.6	7324.5	4205.7	3333.6	6151.9	2185.6	2967.7	3952.4	5387.3	2542.2	6271	3156.5	3794.8	3821.4	6670	2074.5	4895.2	5168	4231.7	5193	5770.5	3618.4
APOA1	14139.8	24398.7	18438.3	17127.2	13842.7	19680	22869.3	22035.9	17269.8	10896	16841.6	13499.3	16579.5	15442.1	22538.9	22702.1	14010.9	16666.4	19226.2	16807	16434.4	16365.8	15353	9071.3	16937.8	15695.5	15043	14882.7	17468.7	13386.6	15910.3	21231.3	16852.6	16488.6	19859.9	19313.8	13281.2	15198.9	14914	15346.9	16894.6	16873.2	12519.8	10552.8	10563.5	11498.8	17776.3	3891.8	11228.4	12326.4	13484.4	13786.8	12293.3	15253.2	13203.7
AZU1.1	494.3	650.6	536.5	2039.2	539.1	740.7	727.4	635.1	661.3	885.4	630.4	555.5	912.3	528.4	1047.5	533.2	599.5	488.6	752.4	499.1	526.3	641.8	611.1	499.2	713.8	702	540.4	675.8	701.9	1085.5	552.4	873.2	629.5	573.5	685.7	547	1290.9	625.9	1106.9	635.8	833.2	983.1	599.9	1248	634.3	607.5	833.5	5452.8	2017	803.3	3895.1	1012	1734.1	612.2	621.6
GDF5	448.6	544.3	553.8	2050.2	505.7	780.9	670.8	731	720	573.1	718.1	523.4	749.5	564.1	718	572.4	437.3	469.5	746.8	602.6	455.8	499.5	538.7	530.7	557.5	824.2	581.4	746.3	501.3	710.6	556.6	648.3	630.5	564.2	580.9	507.9	1516.6	534.6	818.3	565.2	504	643	482.8	796.1	611.4	389.1	560.6	3799.2	1037.3	558.3	3013.3	731.8	1133.9	555.7	376.6
C1QA.C1QB.C1QC	42248.8	55522.9	52793.4	54281.6	51485.8	47879.8	53803	46633.2	41042.1	47377.3	52567.5	37692.1	45892.4	28191.7	40714.3	44961.5	41180.2	43955.2	35671	51820.4	53194.7	43518.3	45438.5	31153.4	58456.4	57667.3	44846.6	43343.2	39895.5	41890.8	48173.3	68663.5	51434	47664.8	46229.4	49372.9	46971.3	51094.5	32546.2	47810.7	42750.9	54251.1	42635.1	31980.3	48977.5	51551.5	58785.3	40917.1	47417.1	42556.4	50718.6	56745.6	45393.9	57709.6	36958.3
C3.1	42333.1	57202.4	28856.8	49344.9	32828.4	31109	51656.2	27395.6	41716	29280.5	46953.9	24501.4	26048.9	33038.1	36940.8	40132.3	28940.5	45065.4	41827.4	46974.7	38309.4	37153.2	33095.5	18534.6	30632.2	38184	24426	28984.7	31136.2	37527.4	28667.2	58730.1	52346.5	48433.5	40745.6	40010.4	51054	47917.7	29168.3	23508.4	49212.6	31194.7	29231	12753.8	34524.4	27617.2	42400.3	39594.2	15963.5	24806.8	34210.2	53067.6	26523.8	39057.5	28330.3
C3.2	111550	140827	105739	112372	98184.7	83012.4	127841	97437.4	111981	106629	133346	91673.1	69685.3	92209	100644	115465	82782.8	136109	136418	140698	112742	96953.2	88429.6	56536.7	94248.7	111020	98123	103700	92774.9	125308	108224	152622	148048	133332	121787	104486	114535	140096	85363.1	96662.4	134407	94918.4	93987.1	46105	115096	83171	137422	122429	58244.5	72190.3	98840.5	142664	97332.6	123778	83925.9
FAM107A	342.6	365.4	410.3	629.3	332.6	660.2	409.8	278.2	405.1	273.6	354.4	290.8	354.9	254.2	324.5	401.7	294.5	362.1	345.2	319.8	373.6	316.7	307.3	205.5	269.4	451.9	245.7	350.1	307.6	336.5	391.9	424.7	387.6	325.8	359.1	320.5	975.2	360	332.2	271.2	291.6	402.2	270.7	323.6	298.4	235.5	352.1	1468.1	386	265.5	1351.7	461.8	456.1	393.5	271.6
FGF18	249.1	275.7	260	450.5	338.8	261.2	287.3	275.7	262.9	234.1	256.2	220.4	287.9	231	269.4	263.9	243.6	283.6	444.9	223.6	262.2	244	253.6	211.8	245.8	317.3	227.5	241.5	268.3	332.6	476.4	351.1	281.5	259.4	267.5	252.1	1092.4	304.9	294.9	219.8	254.4	331	234.8	292.2	244.4	222.2	273.5	998.5	326	226.9	927.4	325.8	349.2	266.2	230
FGF19.1	2712.6	1454.2	9308.2	7524.1	10526.8	4424.9	3426	3491.6	6905.8	2763.2	3895.3	2852.6	2080.9	16184.6	3305.2	1324.6	1703	2950.3	5230.1	3568.4	5797.1	3487.3	6949.3	3017.4	3639.4	2679.7	2848.7	3424.1	10518.9	6666.1	4001.2	5053.6	3742.5	2509.5	3429	3402.7	4808	3363.6	5193.8	3685.8	8491.3	15297.7	8244.4	7246	2649.7	13987.5	3339.5	5096.2	4687.5	5389.1	8393.4	12979	2097.5	3966.2	5347.6
FGF20	311	366.5	273.3	691.5	301.1	342.7	388.6	315.1	334.6	287.4	331.6	272.3	453.9	306.1	338.6	348.3	310	342.4	384	299.8	296.6	326.8	345.4	304.4	335.6	392	299.1	380.3	347.7	411.1	300.4	466.6	345.6	321.6	317.5	322.2	632.7	395.4	373.6	314.4	361.5	406.3	303.6	423.8	286.9	578.5	366.9	2024.3	496.8	310	1682.9	461.2	492.5	340.3	299.7
GDF11.MSTN	755	1225.2	2011.7	1279.9	1198.1	1180.5	834.4	1304.2	1423	804.3	775.3	1166.8	915.2	900.8	1229	942.9	1226.5	592.3	1416	998	985.8	574.8	951.4	1053.2	977	1462.7	1259.3	1282.4	971.4	994.6	983.4	1064.9	1146.3	811.7	984.5	813.3	1078.7	941.7	1145.4	751.6	736.8	1032.3	732.6	1175.3	743.5	661.9	548.5	1077.3	1019.5	1154.8	873.2	877.3	1312.6	1114.5	827.8
HPX.2	5595.7	5529.3	2243.7	2861.3	3185.2	1598.9	6105.2	1778.8	2889.9	983.5	1848.9	2387.6	2515	1398.6	1366.1	3797.7	1898.7	3275.9	2605.2	1948.3	6109.4	2048.8	2935.3	641.8	1269.7	915.6	1689	1987.6	2598.6	2716.6	1685.6	4569.9	2187.1	2180.3	1871	3410.3	2227.8	2846.8	3803.3	3348.6	1066.1	2885	820.2	1053	2278.3	2295.1	1709.9	2230.9	1308.2	876.2	3261.9	2004.8	1939.6	3976.7	1623.4
rev	155.7	183.8	140.7	282.5	158.6	161.8	178.3	163.3	187.3	241.8	165.4	140.6	184.8	151.3	166.7	192.5	161.6	183.9	178	149.8	152.3	1447	174	154.7	158.2	175.1	477	178.8	161.3	178	182.8	201.6	169	180.4	183.2	166.8	373.8	205.8	205.7	149.4	164.9	177.6	151.6	192.6	152.5	138.5	176.3	768.5	197.4	157.8	723	214.4	218.6	164	146.8
CCL1.1	9172.9	6643.9	4888.9	6341.2	7174.9	6318	3737.7	3027.8	9713.4	4011.7	7770.1	4992.2	3485.6	3584.5	5076.2	10762.3	4408.2	9320.8	5858.8	7064	8841.9	6488.2	4927.3	1012.6	2287.9	19076.2	2725.8	7599.2	4692.8	4872.5	3506.4	8491	9484.1	6422	6394.3	6605.3	12612	6128.1	7074.6	4032	3416.6	4675	4553.8	1924.1	4329.8	2305.1	6802.8	11399.7	1872	3077.3	10713	6162.9	2480.4	8954.4	2475.6
IGFBP1.1	2557.3	38169.5	15480.8	9403.9	19657.3	20590.2	12414	11620.2	33427.1	56627.9	13666.2	9507.3	48834.2	24530.8	34079.1	42831.4	29559.7	24587.5	21729.4	22927.9	3572.8	31135.4	13560.1	15589.3	40965.2	47403.2	54687.3	36380.8	38094	46336.3	39825.1	23953.1	40658.4	48574.4	33248.9	31958.7	42917	49218.8	26895.1	49437	44184.7	43902.7	19906.6	23346.3	13549.2	26522.5	42264.6	17499.6	24383.5	31742.5	13278.4	44939.4	16181	993.3	7415.5
IL10.1	176.5	224.1	185.2	398	187.4	186.7	465.6	192.5	187.7	187.5	185.5	188.3	206	162.2	188.7	227.8	176.3	200.8	196.6	192.4	188.7	186.4	1597.4	178.6	173.9	220.8	155.6	169.7	181.5	268.4	165.9	235.6	203.8	202	221.9	179	403.5	205.8	219.1	158.4	178.5	283	164.3	551.5	368.3	160.1	197.1	816.2	222.1	184	762.9	228.5	240.6	210.4	173
IL16	21507.1	24478	21633.5	133813	27871.6	23273.1	26491.4	14885.2	17750.8	24139.4	21329.2	22094.1	25402.4	22151.2	25150.5	22741.6	32416.8	26963.9	46182.5	22091.7	17617.2	21381.8	20557.5	13236.1	17708.3	32418.6	17756.5	24296.3	26644.2	30598	22063.1	29761.6	30456.8	30409.7	26710.5	21241.4	36324.7	43176.8	23617.1	21139.4	24995.9	27645.5	29973	29401.6	21126	27734.7	22241.2	116576	3227.8	15022.4	90457.3	34932	30752.3	17022	19869.5
IL17F.1	527.8	507.1	371.1	627.2	456.9	433.6	384.7	298.3	592.1	318.6	500.3	406.7	421.3	308.2	386.1	675.3	345.8	542.1	3096.3	433	641.7	672.9	479.4	206.1	278.8	522.1	287.1	460.7	388.5	484.1	325.2	570.3	578	450.7	1754.6	453.4	1114.8	550.9	492.2	330.1	486.6	501.7	424.1	320.7	349.4	265.4	490.7	1165.5	435.7	300.6	974.7	494.7	439	527.3	273.5
IL22.1	1092.8	813.5	835.9	1852.7	726.6	752.4	1095.6	1011.4	912.5	5946.3	1277.9	1057	1226.3	1279.1	1023.9	1324.7	991.7	1297.9	1266.5	742.9	738.1	1120.4	832.2	599.1	774.6	785.1	634.5	1499.4	816	1549	1625.6	1819.8	953.7	1716.9	925.8	1019.9	3771.3	1293.8	2146.7	1208.8	996.1	1748.9	1073.3	1720.9	1290.8	810.3	1025.3	4324.5	1706.4	1119	3082.3	1073.5	3357	1152.1	938.9
LTF.1	1826.3	1657.4	1300.5	6266.7	1569	1763.7	1916.2	1444.8	1406.4	1212.2	2071.7	1236.7	1458.8	1867.7	1834.2	1754.3	1863.2	1263	1230.5	1226.4	1535.7	1248.7	2530.5	1364.7	1722.3	1800.6	1605.6	1565.7	1785.3	2277.6	1420.6	2625.7	1316.5	1639.1	1649.1	1161	1930.8	2845.9	1369.2	1890.4	8491.2	1560.9	1245.8	883.1	1603.1	1195.1	1737.3	2251.9	1240.2	1229.2	3892.6	1853.3	3061.3	2360.9	3208.2
CCL4L1	206.5	417.8	197.5	409.8	364.3	257.1	460.2	231.2	267.9	262.4	209.8	200.1	299.8	200.8	264.3	241.4	421.9	240.3	243.9	194.9	268.6	216.6	237.6	267.1	240.6	349.1	205	263.9	245.3	311	197.9	309.1	264.5	286.7	255.9	269.8	808.7	760.1	252.2	224.2	332.1	340	196.3	337.4	202.1	210	278.6	1115	325.7	228.6	940.7	317.8	469.7	260.5	203.7
CCL3L1	2335.8	1989.9	1573	2877.9	2020.3	1978.9	1406.5	1230.2	2884.7	1278.2	2275.8	1616.1	1460.7	1426.7	1542.8	2918	1612.4	2669.7	1975.1	2016.1	2268.3	1945.4	1618.6	589.8	1025.2	2302.2	1093.2	2174.9	1682.2	1759.4	1455.8	2631.3	2947.9	2089.1	1989.5	2093.5	5793.9	1995.2	2093.4	1542.3	1735.7	2087.7	1634.3	1314.8	1338.7	1039.7	2266.1	5146.7	1072.5	1313.9	4715	2168.7	1506	3239.4	953.1
CCL8.1	217	283	270.2	462	227.7	263.1	247.1	224.8	263.3	221.2	244.3	210.6	272	211.9	254.1	266.7	225.8	230	261.9	212.7	228.3	240.8	239.8	201.3	226.1	267.8	213	246.1	248.1	314.1	226	398.2	265.6	246.5	324.4	241.9	498	270.2	262.4	217.3	252.3	330.4	207.7	404.4	263.9	222.7	283.3	824.8	283.3	227.2	655.5	319.8	377.7	244.2	234.8
MMP3	120.2	209	140.3	230.4	151.1	146.5	195.5	153.7	176	148	145.3	135.9	179.1	147.5	192.3	190.9	116.6	140.4	201.9	157.8	209	131.5	178.3	120.7	136.4	129.3	127.6	158.1	136.9	185.8	174.1	174.3	173.5	153.8	146.2	151.7	286.6	177.1	208.3	134.4	143.7	166.4	179	172.7	168.2	139.8	132.1	244.7	195.1	149.6	205.6	179.9	209.1	161	148.9
MMP7	6483.5	4337	6712.5	6736	6783.6	7733.5	6248.9	5518.2	7046.8	4739.7	8811	6375.3	5489.7	6218.9	6851.3	4142.3	6651.3	7873.4	8079.3	6090.2	6515.7	3971.2	5650.2	4663.1	5227.3	4691.3	3252.4	8755.4	5761.4	7614.3	10322.9	6109.4	6094	4581.1	7279	5611.7	13186.2	6415	24467.7	9970.5	12833.9	17683.9	5035.5	11625.4	19000.4	40928	15758.1	14357.8	13365	13681.6	7179.5	15356.7	7582.5	8895.8	10152
PPBP.2	1236.5	12129.7	4937.8	26869	3110.6	8367.2	11911.1	6008.3	7728.2	4818.2	7113	5304.7	16067.7	4915.4	13257.9	7203.1	6451.5	5150.5	13741.8	2740.2	4011.6	5992.9	8253	6901.6	12963.9	10269.9	3627.7	9191.2	13884.7	25249.2	3546	26447.5	11251.8	4992	7020.8	5211.3	36878	6186.6	3430.7	9956.9	21071.5	17069.9	6317.6	20339.7	7803.2	12059.1	29450.6	39971.3	20417.5	3602	23149.5	23716.9	30932.2	3800.4	5418.5
SOD1	956.4	1171.3	1047.5	5652.5	956.7	1129.3	1298.6	1209.1	1296.1	1104.6	1176.7	980.2	1679	930.5	2337	1307.5	1043.7	1005.3	1614.1	849.2	962	1121.2	1049	900	1140.7	1360.9	1000.7	1279.3	1288.9	2257.3	1068.7	1742.4	1220.8	1163.6	1297.9	1096.4	2924.5	1502.4	2342.4	1289.7	1781.2	2253.9	1244.9	3018.6	1174.5	1109.1	1714	27219.7	4263.5	1713.9	25570	1976.4	3498.1	1419.7	1097.1
FGA.FGB.FGG	148263	150848	186926	164823	140870	151037	199978	159359	137248	136301	159661	144367	148537	136439	137245	157065	148971	174207	167198	155529	145413	155442	126392	122396	173854	143230	160714	148760	145806	130007	164019	164617	155682	166826	164839	165239	1394.2	152411	135775	155056	158276	158100	125212	129654	173448	146283	168062	159408	154977	135645	144138	169962	145803	149934	142377
APOB	1865.6	1679.4	1860.6	2324.6	714.6	1527.9	1323.4	2534.9	1686.8	1027.9	1540	1196.2	2221	1397.6	1547.3	2671.1	1017.4	1383.7	1737.9	1869.7	1892.1	1365.8	1769.7	1440.5	2032	1879.3	836.6	1334	1735.2	1416.1	1204.9	1802.3	1803.4	1365.5	1570.2	2451.1	1128.6	1438.3	2651.6	2014.2	2057.6	1281.7	1278	1459.5	1880.2	2744.1	2814.5	2461.7	1624.5	1713.4	1488.5	2140.7	1579	1909.2	2270.9
ACE2	261.2	344.5	275.2	754.4	294.8	327.6	371.2	297.4	337.3	269.2	309.1	281.1	435.8	262.2	454.4	352.6	279.4	273.5	382.7	254.5	305	310	324.7	253.4	332.4	353.3	249.3	320.7	343.9	461.8	281	440.6	320.7	303.8	425.5	313.7	862.7	347.2	477.1	293.4	375.5	520.8	297.5	481.6	301.5	256.3	398.1	1980.1	887.7	312.8	1395.9	446.4	728.1	367	276.3
ACVR1B	178	222	160.9	1109.6	176.2	219.2	229.9	225.4	214.5	154.1	205.8	153.7	291.7	182.4	201.9	238.7	168.6	196	214.1	173.9	182.3	182	180.8	4302.1	176.5	196.6	153.2	215.6	178.9	231.2	180	266.9	214	177.2	232.7	180.8	402.3	428.4	207.9	167.3	190.7	236.8	197.2	247	174.7	139.2	233.3	2233.7	210.9	161.7	1667.8	232.8	272.3	204.6	160.3
ADAMTS4	174.9	485.5	189.2	401.5	182.9	193.4	194.9	188.3	213.8	175.7	197.7	167.3	217.9	170.1	202.3	211.9	180.1	207.5	224	179.1	208.7	183.5	475.4	152.9	184	254.1	286.7	191.8	196.8	239.5	192	280.1	221.1	213.3	351.5	187.9	412.9	238.9	199.7	183	197.1	233.9	167.3	319	187.4	170	228.3	759	237.2	196.3	628.8	241.5	270	200.5	178.1
ANGPT1	4288	33524.3	12315.8	58105.8	9261.6	17331.9	17592.1	11864	14619.7	9877.2	13866.4	10056	34134.4	10332.5	27357.7	17811.1	11380.4	13002.2	31685.6	8874.7	9227.6	9634.1	15904.8	20506	24055.4	23116.2	10032.8	23000.7	26434.3	53354.7	10307.2	55020.1	19221.5	11438	16403	12744.7	84917.2	18353.4	9706.4	23241.8	39126.1	38594.2	17864.8	29451.4	20260.3	23371.8	63949.6	46662.3	11841.6	7007.6	47284.6	42516	40319.1	8276.6	9293.6
AGRP	1508.1	1524.6	1177.8	1901.8	1970.6	1368.9	924.6	1330.6	1524.3	1112.8	1216.1	1097.3	1361.7	1346.5	1215.1	1304.5	1199.6	1241.2	1513.9	1511.6	1547.1	1375.7	1085.3	902.7	1174	1439.4	1027.9	2758.3	1162.7	1121.6	2550.7	2381.2	1375.3	1346.2	1142.9	1500	2623.1	1482.4	1806.4	1327.2	1097.8	1189.4	1238.9	1398.2	1364.7	1616.3	1103.5	2291.5	851	1330.8	2228.2	1918.8	1431.3	1491.3	1549.4
BCAM	811.5	1126	817.7	1321.2	1029.6	1152.9	985.5	983.8	1230.8	870.8	1217.1	867.6	888.4	1119.5	1370.4	1006.6	1060	881.3	1269.3	808.6	886.5	822.3	1095.2	916.4	923.7	1416.9	1148.9	1131.4	1444.5	1088.9	917.9	1261.8	1090.1	1134.1	961.1	921.9	1908.7	1217.3	907.8	754.9	790.2	980.6	697.5	855.4	866	807.4	748.9	1986	775.6	778	1935.6	905	928.8	1226.9	642
CDH5	12296.4	21654.5	16994.5	25375.6	22553.5	24911.7	22667.3	30085.5	33296.5	27265	30027.5	22073	21178.7	25369.4	24777.3	24596.6	27187.3	20392.3	26163.3	16912.2	19531.1	17387.6	23824.2	18320.5	27047.1	42722.7	23163.8	31020.1	29977.7	24781.8	22351.7	27396.5	22908.9	25812.8	24211.2	19007.6	25693.1	26662.2	17132.3	15422.1	14508	21244.1	22681.5	16581.2	11848.7	15031.7	16276.2	16493.6	15417.1	12487.8	23538.1	21173.6	20436.3	17684.7	18534.5
ADGRE5.1	12065.8	8678.8	6681.9	7405.3	9655.4	8153.6	4641.2	3821.7	13661.4	4585.4	10615.6	6433.4	4084.8	4795.3	5458	15042.9	5594.2	12761	7701.3	15868.3	11375.7	25245.4	6633.2	866.9	2386.9	10961.1	3810.2	9819.9	6321.1	6407.8	4154	11508.3	13464.2	8136.7	9036.6	8806.8	13918.8	7962.4	9408.3	4870.8	4357.7	5453.7	5956	1894.2	4727.6	2707.8	9231.7	11993.1	2085.3	4121.4	11811.1	7515.2	2475.6	12463.4	2842.7
COMMD7	1204	1350.6	1835.7	8063.1	1405.2	1897.7	1991.7	1522.2	2663.3	1542	1698.6	1634.4	2658.4	1133.4	2649.4	1681.7	1743.3	1245.4	2401.2	1363.3	1588.7	1735.5	1493.5	1264.7	2933.3	2757.9	1291.2	2025.9	2210.5	1542	1197.1	7987.6	1989.7	1510.3	1935.8	1579	2827.2	1609.7	1697.8	1721.7	1811	1831	1689.1	3740.9	1472.2	1284.6	1916.1	13075.3	1417.4	1646.8	6982.1	2268.3	5700.8	1920	1409.2
EDA.1	1568.9	1532.6	1647.8	2603.8	1660.2	1913.9	1392.6	1518	3172.7	1984.2	2094.8	1665.5	1564.4	1308.3	1682.8	2016.9	1595.9	1885	1895.3	1577.9	1609	1253.8	1610.3	918.9	2210.1	2262.7	1751.3	2324.2	1598.8	1640.6	4656.3	2294.4	2099.6	1544.8	2126	1712.2	4335.6	2062.7	1777.4	1192.9	1449.9	1625.4	1467.1	1203.7	1353.4	900.7	1352.7	3336.2	1009.8	1101.4	4660.3	1911.1	1615.8	1771.6	1091.9
CX3CL1	3167.8	2974.7	2521.5	3567.4	3620.4	3960.2	2155.3	2071.5	6414.2	2869.1	4118.8	2551.3	2228.9	1550.4	2958	4365.9	2847	3350.9	3519.1	3715.4	4112.9	3655.1	3239.9	1011.9	1884.8	4791.3	2161.1	3974.1	2701.8	2995	2386.4	4402.8	4282.1	3583.1	4829.3	2702.7	6041	3900.4	3115.9	1798.6	1713.8	2704.9	2651.2	2002.8	2088.7	1830.5	3745.6	5786.7	1796.7	1616.9	5427.3	2885.4	2856.8	3748.9	1749
SPINT1	10130.9	11340.5	10767.9	10300.8	9355.8	10944.6	10196	9788.7	13024	8729.1	9673	8653.4	5796.3	11625.5	8788.9	10021.3	11180.5	11137.8	11319.1	7985.1	11423.9	9489.8	6497.5	7259.1	8080.4	12063.2	8102.3	6606.6	9878	11411.5	10802.2	12720	11996.5	10341.8	9674.3	9682.7	18502.4	9812.1	13281.6	5698.4	6701.7	8135.9	8933	6050.7	8475	6719.3	7098.1	8359	2403	10520.9	9734.8	10594.2	6615.3	8065.5	6787.7
IL27.EBI3	504.6	767.3	404.8	907.1	525.9	695.1	575.7	538.3	2284.3	446.1	778.8	414.5	630.2	413.8	521.9	612	493.2	530	1035.5	482.7	557.5	1299.3	597.7	326.6	442.2	674.5	366.1	532.4	506.4	516.9	614.7	687.4	4594.6	942.4	645.5	453.1	1632	796.8	581.2	401.9	459.6	540.2	437.5	545.4	427.2	384.3	663.1	2087.9	692.6	418.9	1742.5	647.9	655.1	611.3	452.7
KLK11	1352	1711.8	1501.1	2520.1	1464.7	1690.9	1082	1698.7	2713.1	1106.7	2001.1	1888.5	1194.7	1444.1	1381.9	1040.8	2039.3	1316.1	2302.5	1658.7	1527.2	1461.3	923.5	1444	1845.8	1936.2	1576.7	1619.6	1271	1890.4	1421.9	1897.1	1530.5	1149.2	1386.1	1638.9	2826.8	2223.9	2364.5	1579.7	1684.5	2327.4	1763.3	1650.9	1462.2	1620.3	1503.3	5931.1	966.7	1098.7	5840.3	1914.2	1895.3	1511.3	1650.2
KLK4	388.2	772	390.3	769.3	376.4	413.1	1703.4	374.8	420.4	347.2	448	371.7	437.2	423.8	454	412	429.6	482.4	442.9	373.2	341.8	555.7	365	408.1	388.9	476.3	358.7	450.3	460	432.1	380.7	543.2	426.1	411	479.7	466.8	993.7	552.5	1228.1	362	517.2	473.4	373.7	573.3	362.9	426.3	422.7	2446.6	469.8	474.8	2514.1	433.3	490.3	428.7	363.9
KLK8.1	2712.7	3061.1	3577.2	4419.6	2940.9	3006.2	3508.8	3507.5	8029.5	3319.4	4265.7	3734.5	3545.9	6934.9	4629.2	4577.7	4576	3415.1	4858.3	2958.9	3790	3909	2697	3042.9	3637.4	3390.5	3615.4	3791.6	3897	2785.8	3018.4	3884.3	3808.3	3925.1	4212.8	4589.1	11713.7	5980	3959.2	2712.7	3964.3	6157	3767.3	2413.4	2158	3912.4	2653.2	11421	1176.9	3065.8	11045.5	3978.5	2894.6	3156.3	2764.7
XRCC6	169.2	214.2	275.4	6346.4	426.2	265.8	291.8	303.2	1106.5	212.5	227.3	211.4	329	218.2	333.6	221.9	261.5	237.6	394	180.1	196.2	233.8	196.3	212.9	310	232.9	164.4	234.1	272.2	384.7	238.6	367.9	277.3	242	232.8	221.6	889.3	565.3	305.8	250.5	354.6	406.6	406.5	604.9	226.8	231.8	305.7	8103.6	176.3	295.7	6228.1	409	425.8	230.8	238
LCN2	1192.8	1323.7	627.8	1470.1	1159.3	943.3	1061.9	1085.9	1758.9	803.5	1234.8	837.5	807.2	1028.7	1085.8	1151.3	1239.1	963.1	668.2	992.9	1092	1022.5	929.3	559	1061.9	964.7	842.2	815.5	1308	858.9	852.5	852.8	771.6	1570.9	737.5	764.1	1048	1718.1	1160.4	1189.5	1557.2	1066.5	685.9	607.3	963.7	1108.2	1394.2	1574.3	701.1	895.6	1711.9	1384.9	825.6	1157.5	1264.1
MET.1	7939.4	10788.2	8274.6	13394	11990.3	12562.2	12319.4	9777.4	10455.3	10528.1	14290.7	9607.3	11207.6	11173.1	13483.8	12214.2	9939.5	12155.7	13427.4	9313	8755.4	8418	8939.8	7235.4	13847.2	11536.6	9791.6	12517.9	12870	12133.7	15789.1	13488.5	12851.2	16738.3	10774.6	11796.2	11880	11499.4	7554.8	8841.2	10225.6	12124.9	10282.4	13607	9475.1	7718	8959.3	8198.6	7404	6324.3	7219.1	11489.5	10852.9	8636.4	8947
MMP17	1352.5	1113.3	1066.1	3666.3	1126.2	1363.9	1002.4	905.9	1587.7	992.4	1352.8	961.7	1104.9	876	1010.2	1575.8	1059.9	1562.5	1321.7	1146.8	1227.5	1154.8	990.1	677.2	758.8	1497	803.4	1311.6	1057.6	1257.1	902.1	1490.8	1533.6	1350.8	1173.4	1173.5	4413.6	1564.2	1470.7	943.5	1276	1407.6	960.7	1666	1017	706.6	1502	16042.5	1276	1168.9	15350.6	1301.7	1404.5	1570.2	724.7
TNFSF4.1	244	804.1	256.4	479.9	234.6	299.4	346.7	271.1	565.8	205.1	281.5	268.6	343.3	281.7	336.5	310	236.6	337.7	343.9	239.6	271.9	316.5	247.4	197.3	229.7	316.8	276.1	259.6	240.7	281.5	240.9	350.7	274.7	260.4	340.5	262.6	554.8	302.2	267.1	228.3	251.2	305.3	693.1	293.3	233.3	210.4	271.7	1209.7	275.2	259.3	1144.4	322.4	313.7	289.9	217.1
FRZB.1	10848.6	9961.1	7011.8	11898.6	9040.6	8769.4	6807.8	5404.5	12177.7	6053.8	10524	8693.9	5583.7	6619	7110.9	13674.2	6541.9	11066.8	9131.7	9822.5	10489.9	8274.3	9496	2357.3	5006.4	11335.2	5957	9797.4	7992.6	8136.3	5939.7	12984	12100.2	8810.2	9594.3	8438.8	17938.3	9266.4	9898.2	5685.9	5777.5	6486.5	7391.6	3788.9	6227.3	5495.9	8607.8	18202.2	3803.9	6696.9	18947.4	9312.9	4455.8	12662.4	4707.5
SPINT2	550.9	707.6	681.9	1309	656.4	923.9	986.5	828.6	1010.3	841.1	841.9	804.3	1230	830.4	1122.3	868.3	716.3	773.4	1135.6	655.1	741.4	714.8	793.7	564.5	1182.9	591.7	702.1	677	895.7	976.5	535.6	1071.8	956.1	723.2	828.6	601.1	1371.2	956.6	858.2	854.5	1242.6	1253.7	700	1293.1	591.6	806.6	866.6	2627.8	570.7	583	1319.4	1004.4	1182.9	602.1	669.1
TIE1	5828.9	7371	5632	7270.4	10235.4	8595.6	10824.2	9933	5321	6785.9	10597.7	8464.9	7358.4	9399.9	11572.2	8454	9734.9	9499.6	9720.4	6987	7999.2	8625.1	8403.2	5364.4	6973.8	9875	7726.2	12905.8	12194.2	9355.5	7407.8	10545.9	7902.6	15150.3	9119.7	7551.1	10378.3	12593.7	9548.2	4942.5	6206.9	7086.4	6504.6	8291.7	5948.5	5632.1	7489.9	5668.4	9158.1	6688.1	6433.4	9866.9	7350.9	5912.2	7781.6
RPS27A	1866.4	2624.5	2033.4	14528.5	1875.7	2770.3	3249.1	2861.7	3002	2264.2	2587.8	2153.5	4171.2	2266.7	9214.6	1889.2	2658.7	2676.5	4199.4	1819.2	2043.4	3181.3	2772.3	1599.4	2652.3	2744.6	1988.6	3089.6	3476	9409	2394	4729.4	2374.2	2096.6	3039.1	2582.1	2825.8	3206.1	9808.6	3067	3867.3	6217.6	3052.1	6723.4	2457.7	3832.5	4916.5	28413.1	23769	4414.3	10415.5	5480.1	12797.7	2237.5	2822.2
WIF1.1	5192.8	4106	3546.2	6232.9	4063.5	5873.8	3687.7	4186.6	7535.3	4222.6	6843	4517.6	4325.7	4325.3	3757.2	7387.4	5063.6	6569.1	6553.5	5613.3	4625	4240.6	4935.8	2859.4	3637.4	7461.2	4329.5	6172.2	5009.8	4798.5	3933.2	6024.9	6680.2	4771.4	5676.2	5299.2	8886.2	5084.5	4256.2	3155.1	3663.9	3772.4	3717.5	3040.4	3301.2	2572.1	4164.6	12624.4	2759.7	4033.6	13501.5	4170	3620.3	5574.1	2494.8
AIF1	9761.9	8301.2	12426.5	59493.8	10505.4	13704.3	13055	11623.6	16859.7	9640.3	13409.5	14225.8	14770.5	7989.2	13455.7	13098.1	12835.5	8761.2	16817.6	9216.6	11074.5	11134.5	10742.7	5569.9	14125.4	14062.6	8895.2	12866.7	13050.6	12411.7	7773.8	18663.2	14698.9	10676.3	12910.8	9264.6	27517.9	11200.3	13280.3	10373.7	14430.6	13635.9	10974.8	22407	10799.5	7664.8	13401.5	60112.9	8667.5	10553.3	52185.1	16401.4	25581.3	15517.5	8747
C5.1	13061.1	14237.5	9538.3	8981.9	9248.9	9157.9	13553	11234.5	9133.3	10075.1	8173.3	6549.4	9060.6	7452.8	9198.5	11127.8	6522.7	15840.9	8148.2	9158.1	9764.5	10472.3	8256.7	6288.4	8363.5	9111.9	6750	8965.6	8464.5	9393.3	10685.8	13378	11151.8	9505.9	12238	10414.6	10340.7	11935.3	11416.6	8661.9	10599.8	12202.8	9630.8	11208	10708.5	9800.1	15624.2	15002.8	12547.4	9211.9	11517.9	13703.4	10135.6	9871.7	6609.5
CHEK1	882.6	788.6	648.9	1674.7	791.2	929.1	696.4	668.4	1024.2	596.4	890.6	635.6	781.9	642.4	721	1100.2	689.1	955.7	927.7	1143.6	859.3	803.6	740.6	428.2	558.4	1082.9	953.4	884.4	757.8	816.1	660.3	1025.4	981.6	845.6	1042	814.4	2416.3	987	1031.1	654.3	681.4	935.8	665.2	1050.5	681.1	518	945.1	4005	765.9	627.5	4080.3	1143.9	904.1	1025.5	542
MAPK3	4560.6	6879.8	13187	54884.6	6297	25429.8	26816.6	18416.1	23647.5	13415.9	12648.2	20814.2	33887.4	8843.6	20393.6	11144.9	12474.3	4481.1	19362.9	9449.1	11888.2	11125.4	15311.2	8083.6	25367.4	17660.3	9422.8	17639	21757.5	12953.5	7805.1	27324	18624	11010.7	18493.5	9640.4	6741.8	8033.1	17533.5	15564	22766	21849.2	14988.9	49610.4	11308.9	11574.9	14422.1	111762	15346	16173.1	41044.8	21867.5	63067.3	11592.8	12759.4
NR3C1	3356.6	356.2	279.1	1015.3	444.9	358.9	417.2	383.1	548.5	299.8	330.9	298.2	594.9	302.7	462.3	310.5	351.9	289.5	399.9	299.7	312.4	334.1	564	300.9	351.4	502.3	292.7	332.1	364.6	435.9	301.9	437.2	351.7	340.8	438.2	330.9	537.2	650.4	501.5	350.3	367.5	452.3	406.2	557.8	307.2	335.7	472.7	2306.3	765.4	371	1703.4	500.6	762.8	345.9	324.4
HAT1.1	405.6	537.2	430.4	1361.7	384.7	477.3	844	443.9	486.8	400.8	465.1	394.5	663	454.9	731	442.2	458.6	442.8	619.4	380.9	464.2	656.4	507.8	428.6	495.6	665.8	400.3	480.2	484.8	731.3	441.8	681.4	578	468.3	482.8	466.8	1185.7	511.7	896.9	453.8	560	690.7	447.2	1216.7	425.4	776.7	643	3984.6	1151.8	536	3658.1	616.2	1018.1	508.6	462
HDAC8	8024.5	9566.8	8460.8	36369.2	8680.6	11228.4	9924.6	8727.2	12448.5	6990.6	10137.2	9625.5	13298.5	6747.7	10888.4	11776.1	7488.5	8864.5	15234	8272.2	12332.9	7409.6	8737.2	5122.8	8866.1	14303.5	5982.9	11129.9	9490.9	9334.7	7442.7	14287.9	13044.6	8573.8	9879.7	9489.7	36182.4	12227.3	11785.3	8700.9	8784.3	9927.7	8380.5	17449.9	9520.9	6834.8	10714.9	60477	11324.5	7313.5	45834.6	12626.9	23894.7	11430.2	7913.7
KPNA2	788.4	874	615.6	1033.4	711.7	1104.6	1037.4	987.5	716.3	745.8	796.7	508.7	1144	608.2	703.7	790.2	807.8	959.2	1410.6	836.5	770.7	552.2	960.4	641.2	653.1	1630.8	815.8	760	793.6	669.6	673.3	928.5	940.3	811.8	954.1	640.1	1558.4	1313.2	797	790.3	548.5	695.3	1152.6	1003.1	1115.9	645.9	780.8	1523.8	451.6	1052.4	1592.3	714.6	577.2	988.3	792.9
MAP2K1	312.7	357.3	411.3	1655.3	343.1	518	612.2	455.9	558.2	423.2	391	446.7	749.6	317.4	543.7	429.2	516.1	296.9	488.7	278.9	355.9	408.7	449.8	386.8	479.8	464.5	351	425	551.7	448.1	324.7	552.7	451	418.2	473.4	310.3	574.1	399.4	509.3	399.2	509.9	528	391.3	1011.8	373.4	373.2	378.3	2117.4	472.9	498.1	1344.9	588.9	1079.5	379.7	391.6
AKT1.1	630.5	1131.3	1618.2	5981.7	987.8	3335.5	3924.5	2413.9	2954.2	1961.5	1926.5	2642.8	5833.4	1288.2	2943.7	1570.1	1961.9	668.4	3357.8	865.3	1659.8	1985.3	2277.5	1404	3384.4	2517.7	1559.2	2133.5	3562	1327.5	1131.2	3313.8	2538.7	1814.5	2384.8	1367.2	1315.2	1402.6	1956.1	2508.9	3129.9	2539.3	1893.8	7465.1	1497.7	1238.5	1782	25811.1	1436.6	1868.7	5799.7	3587	13485.7	1665.9	2049.7
PRKCD	79.2	98.4	81.7	122.9	81	91.9	97.3	85.2	80.6	76.3	83.5	74.7	99.8	77.6	97	87.8	81.4	99.8	86.3	77.6	100.8	89.6	79.2	91.5	85.9	88.8	79.4	86.5	84.1	107.8	81.6	92.3	85.2	81.8	90.7	78.2	169.1	84	89.8	79.2	81.9	84.4	79.7	92.8	82	78.9	98	172.3	111.4	85.5	148.3	94	103.8	80.6	80.3
RAC1	4447.3	9377.3	19459.9	61571.5	7246.6	33684.2	42684.7	26715	30834.2	19904.8	20892.9	26437.1	56721.5	12086.5	34656.3	12286.8	21799.9	3046.8	37621.9	6857	18158.8	19670.2	21592.9	9790.6	39041.1	24487.9	13864.5	22923.7	33032.4	20025.6	9036.5	38431	27816.8	16733.8	23353.8	12427.9	5471.9	7710	34410.8	32248.3	39593.4	36225.4	21221.8	61667.5	23509.1	15725.5	25566.7	154196	33917.2	26998.5	42092	42325.9	113178	21656.4	28361.6
RAD51	9796.2	7091.4	6287.5	34545.9	8014.3	7208.3	4587.9	3415.4	11308.9	4182.6	8677.3	5859.9	3918.2	3134.4	4656.6	12599.1	4891.3	9603.8	7337.9	9029.4	10116.4	7225.1	5629.9	1480.9	2534.5	9845.7	3724	8872.6	4968	5473.5	3929.2	9896.2	11609.2	6565	8943.2	7741.5	14574.4	6809.1	7054.5	6236.8	3623.7	4999.5	5183.3	1842.9	4399.2	2719	8171.2	9779.9	1715	3454.5	10253.1	6843.6	2393	11001	2306.5
TBP	264.6	386.5	265.3	3416.6	275.4	286.8	703.6	316	321.5	264.6	281.7	247	355.1	251.8	313.4	315.3	298.6	330.6	383.3	297.7	480.2	283.7	343.5	215.4	287.4	336.8	232.7	291.3	305.2	381.9	302.6	429.8	306.2	300	379.9	377.3	1226.3	530.3	400.4	262	288.8	408.4	323.8	552.7	261.5	244.9	341.4	6909.3	440.5	301.7	6665.3	391.4	434.3	309.4	279.4
TOP1	559.3	753	426.6	2281	533.5	518.3	523.4	449.9	567.3	433.1	557.4	408.6	1172.7	550.9	832.1	676.8	465.6	1290.3	747.4	486.6	481.8	563.2	456.9	316.2	405.4	646.9	485.3	584.6	451	1013.5	504.9	771.6	558	502.4	579.7	665.5	1818.8	1080.2	1342.7	513.5	568	951.9	578	1042.8	726.6	424.3	804	13483.2	1592.9	565	13343.6	777.6	893.4	720.6	575.6
UBE2I	8668	13908	20453.9	101727	11978.5	28422.9	34618.3	28254.7	30974.9	23225.8	19584.7	27507.1	46486	15916.6	41378.5	15088.1	25114.7	9466.2	43089.3	11023.2	16558.8	22085.7	23203.3	17455.5	37800.4	23992.5	16822.4	24715.7	30566.1	30827.7	15852.9	37684.8	27602.2	18352.5	28218.8	15771	18585.1	22171.2	38213.7	28861.3	42878.4	35531.7	25448.6	59486.3	21702.6	20237.1	25311.1	130787	20677.8	28605.8	75548	38635.6	78063.1	20382.6	25469.6
YES1	714.3	675.1	579.9	2233.8	859.4	822	802.8	566.8	1089.9	541.3	766.7	633.2	955.6	482.2	767	918	647.7	744.1	1056.9	607.9	728.7	660.4	723	321.1	561.1	852.7	461.3	746.1	695.3	733.4	569.4	1057	933.6	720.5	804.5	657.4	1715.1	1380.1	864.1	626	735.2	794.2	633.3	2106.7	544.2	483.4	757.6	5792.9	797.4	552.9	2453	975.9	1755	779.2	512.1
SERPINA3	228709	244118	249463	243828	238919	209377	258390	252920	207686	252639	256886	238180	217645	209463	206091	234326	209095	273978	300358	254279	217624	212548	212041	189839	240222	218125	270068	247317	231275	258142	288132	242528	247078	241529	246720	230555	230469	225610	212085	272779	255368	223914	207885	244820	275210	237200	261869	243135	254774	217153	206717	242819	242017	238049	221000
C7.1	95383.5	103834	109862	111654	90303	104605	110846	125790	93777.5	106508	112262	111333	88589.6	78741.9	93882.8	101194	93670	127543	130147	116728	94121.2	87032.8	77379.5	76903	95232.1	121941	116668	121923	93191.4	120524	109388	118691	103907	87563.7	126399	105144	105698	104938	98820.2	102522	84979.1	102158	96598.2	89060.3	112655	92836	114292	98800.9	108289	85705.2	81518.5	109041	99951.5	104357	84346.4
CTF1.1	608.2	662.8	468.3	1100.6	553.8	610.6	598.4	456.2	773.1	453.6	625.1	570	656.7	430.8	633.1	783.1	470.2	646.5	654.3	562.5	604.2	557.8	511	313.4	458.1	685.3	421	653.7	547.2	564.4	421.7	770.1	700.3	587.1	2493.5	545.5	1502.2	620.1	622.7	482.5	543.6	609.7	461.8	579.8	481	388.7	660.7	2431.8	462.9	424.4	1959.3	801.3	769.1	700.5	484
CCL28	2952.9	3465.5	4582	11594.2	2189.2	4711.7	3894.4	4883	7332	2843.9	3978.9	3437.4	6442.5	3038.1	6467	4844.1	6835.7	5361.9	7214.3	4161.6	2831.3	5408.1	3486.5	4723.3	7581.2	4767.6	3686.2	7285.5	4674.4	8649.4	6100.2	15441.8	5141.7	3371.1	4891.4	5104.1	9390.7	7450.6	3101.9	7828.4	8027.5	10727.5	5368.2	7288.1	6881.8	5178.7	11584.9	43324.9	16158	6319.2	12518.7	8874.6	17524.3	4483.7	5128.5
CD22	1848.8	1383	1234.4	3176.3	1496	1606.9	1370.3	1096.1	2050.6	1160.3	1811.8	1291	1507.3	1210.1	1434.1	2236.7	1360.9	2031.4	1782.7	1592.2	1718.2	1537.7	1541.6	660.1	957.6	1922.4	952.5	1761.4	1429.1	1474.3	1050.2	2075.4	2101.2	1560.2	1622.2	1572.9	4973	1955.5	1680.1	1238.4	1337	1652.8	1238.6	1655	1184.8	838.4	1740.7	12257.9	1479.9	1218.4	11707.2	1754.5	1792.9	2026.4	872
CCL14	4097.2	7168.9	5150.3	6644.9	3529.8	3898	2997.5	4059.2	8108.8	3233.3	4868.9	3832.4	4032	4335.4	6324.4	3652.4	3476.9	3154.5	3998.5	5828.4	3695.1	3377.2	3910.9	796	4691	7350.1	3225.7	5134.9	6098.8	6350.7	5505.7	5738.7	4116.8	5434.2	2988.8	5415.3	13230.4	5307.6	5028.2	2685.9	6563.5	6820.4	4023.8	3611.2	7437.2	8734.9	7079.9	6631.2	6243.9	6703.1	5230.9	11281.8	4359.9	3136.8	4460.5
IL4.1	496.3	526.9	517.5	1289.5	461.6	520.4	512.4	461	514.9	437.3	536.9	426	584.7	457.4	555.2	540.3	483.8	572.1	601	448.5	485.4	544	561.6	414.1	478.1	566.9	423.3	516.5	540	599.6	428.3	696.6	537.8	523.2	543	504.6	1471.3	590.1	617.4	504.2	593.1	630	452	743	446.9	486.3	625.5	5052.1	834.8	724	4881.4	727.8	860.4	552.8	460.8
MDK	1393.6	1831	1110.3	2841.9	1534.3	1748.6	2289.3	1326	2539.3	1108	1829.1	2518.5	1774.4	1189.4	1795.2	2278.2	1276.1	1728	2932.8	1314.3	1529.1	1307.9	1326.8	842.6	1505.5	2777.6	1146.1	1719.9	1549.6	1707.9	2390.9	3392.4	1856	1600.1	2088.1	1513.7	3438	2164.7	1442.2	1354.5	1577.6	1770.4	1596.1	3016.8	1015.9	1094.6	2134.5	6692.8	2827.8	1099.9	5812.7	2040.4	2888.7	1724.1	926.7
CCL23	1717.7	1434.9	1034.8	1552.5	1392.5	1926.7	915	1082.3	2217.2	1039.7	1538.1	1254.7	1189.2	981.9	1451.1	1328.4	1097.1	1270.6	1750.2	2161	1087.2	1941.2	1410.1	698.5	1260.5	1672.6	1124.5	1006.9	1563.2	1168.9	1684.9	2122.3	1426.6	2229.1	1139.9	1207.8	1645.4	1380.6	1731.4	1542.8	1172.2	1115.2	1143.3	2168.3	1785.2	1656.9	1571	1568.3	830	1041.5	1457.6	1192.5	999.3	1515.1	1264
PCNA.1	260.6	383.6	330.7	654.9	255.3	300.8	285.4	267.1	286.8	259	1475	234.1	312.3	311.4	295.1	312.1	257.3	276.8	319.8	243.1	792.8	294.7	287.5	238.4	285.2	319	246.6	271	378.9	311.4	256.1	372.7	290.8	267.1	298.3	255.7	746.8	339.8	309.5	244.6	350.9	341.7	258	355.6	259	313.9	295.4	1295.8	375.2	245.8	1129.1	553.9	381	281.4	254.6
TNFSF11.1	2009.8	6812.6	1189	2445.7	1842.1	1646	1148.4	799.1	2302.6	980.9	1870.9	1307.6	1553.6	948	1145.6	4284.8	1693.7	2634.7	2013.7	1634.7	2068.1	2496.1	1316.2	360.9	697.1	2084.7	857.4	1933.2	1514.3	1220.4	981.8	2688.1	2276	1476.4	1683.7	1690.1	4435.4	2947.3	1662.7	1275.5	2106.3	1281.4	1249.9	1068	1745.8	719	1658.6	3453.5	879.4	1048.2	3431.3	2347.2	1082.4	2111.1	1152.9
SERPINE1	955.5	10386	2043.4	15912.5	2162	5844.7	4743.5	2852.1	2978.6	2263.7	2530	2996.1	9829.4	2344.1	7198.7	4024.4	2850.5	2953.2	6723.6	1820.7	3504.6	4687.7	5467.3	3842.8	5199.5	5549.1	8896.9	4327.8	6235.6	17415.5	1901.1	13803.8	4779.4	3900.3	8629.9	2409.3	19448.5	4749.1	2537	5547	8015.8	10284.1	3327.9	11788.7	8690.1	5709.9	9676.5	29488.6	12828.9	8311	14939.3	10757.9	13254.5	2959.7	2483.4
APOE.1	42850.3	100105	76219	95009.5	79400.5	55730.1	101660	76147.9	85614.2	64726.1	60829.5	70347.1	77562.9	69489.2	78643.5	96683.9	50246.5	60907.8	109991	86384.4	99398.6	40553.8	91888.3	58741	63325.6	37664.8	51123.4	81495.4	62205	74383.8	80118.6	85187.6	99401.7	73975.6	55256.4	80483	44336.2	88656.2	92118.2	58218.8	63599.9	65669.3	101104	93306.9	86080.8	70755.4	41549.5	19477.6	54088.1	61227.3	53626.8	74488.1	77429.6	69583.9	74890.8
APOE.2	51640.3	114733	91326.1	107559	79673.2	62614.2	113463	98788.7	81907	78274.8	73768.2	92111.6	80781.4	74871.1	88579	93082.9	57337.1	73681.8	132522	105478	107597	46463.3	81654.3	59964.2	72746.3	54773.6	71397.8	88668.3	67831.1	90893.4	101818	102854	101010	81484.9	72793.4	84991.2	55950	103145	88986.9	71666.3	80334.6	69502.8	98517.1	100884	95661.4	75630.1	54089.3	26261.8	65055.4	65715.7	56921.3	92318	91002	80323.8	79127.7
ARTN	628.6	1004.4	1038.8	1657.6	736.5	698.9	1460.5	4073.3	710.4	583.6	644	690.2	873	567	690.8	721.1	598.1	687.1	741.1	627.6	674	791.1	1269.2	539.4	622	763.6	556.2	662.1	673.3	744.6	716.2	1002.4	681.4	853.1	766.2	683.8	2129	876.2	1101.9	557.1	919.3	854.3	653.9	1074.3	645.8	575.7	836.7	3857.1	1030.3	707	3235.7	863.2	965.4	1112.9	655.1
CYCS	2195.7	1956.7	2422.9	3047.3	1795.4	2205	2410.9	2070	2414	1839.1	3185	2175.1	2345	1889.9	2407	2530.2	2608.2	1437.8	2391	1310	2031.2	1501.2	2971.4	1847.4	2312.4	2163.9	1894.5	2601.1	1737.2	1937.6	2227.8	1975.7	1923.1	1876.4	1825.7	1872.2	3143.2	2157.3	1882.8	1698.3	2958.6	2192.6	1990.4	2896.2	1425.4	1189.3	1690.5	4556.4	1423.1	1387.3	3357.3	1966.4	2849.7	1508.9	1433
CYP3A4	2895.3	4386.7	3286.6	4554.7	935	3008.5	4567.4	3687.7	3855.4	2044	2875.9	2971.1	4617.5	3547.5	4668.9	5187.3	2574.6	3805.1	3790.9	3164.2	4629.4	2499	3793.9	1988	3940.9	3708.8	2073.4	2531.7	4077.7	3167.9	3228.9	3899.4	3694.5	3675.3	2819.3	4246.7	3134.4	3538.3	4090.1	2974.4	5549.4	2889.5	2354.5	2877.7	2387.3	3276.8	4708.1	4129.7	2396.7	2462.5	2924.9	4651.6	4170.7	2881.2	3558.1
NBL1	1076.4	1164.3	1404.6	2056.5	1582.4	1580.4	1125.6	1394.3	4903.2	1364.5	1600.4	1275.8	1271.6	1831.1	1384.7	1574.4	1731.3	1185.4	1622.4	1408.5	1388.7	1251.1	1182.7	1333	1426.5	1592.3	1240.9	1362.6	1675.4	1450.4	1126.1	1574	1603.3	1471	1575.2	1196.9	3356.6	1977.6	1542.1	1118	1409.1	1530.4	1193	1346.7	1222	2251.8	1399.5	4946.3	835	1085.5	4777.7	1587.5	1320.5	1236.9	1380
CFD.1	46945.2	49198.9	52238.1	37359	56340.8	36462.1	26916.2	25956.4	62739.1	30311.5	44726.7	31159.8	28459.4	33702.4	29653.9	50222.8	31741.3	36671.7	35213.6	55050.8	43825.9	43569.8	31677.7	16862	32165.6	53793.9	38146	47202.2	27981.8	36379.4	30180.2	53122.7	44174.3	39023.8	41201.1	41272.6	43060.2	41859.6	49218.3	33384.4	27207.3	27653.5	28414.6	14991.4	28039.2	35110	36465.6	34604.9	22252.2	27608.7	31036.7	42049.6	16727.6	50379.7	32838.9
GHR	1355.3	1314.5	689.8	960.4	962.7	702.7	1168.9	1118.3	605.2	793.4	692.8	769.9	905.2	789.5	870.1	691.5	498.6	718.5	726.7	1017.3	2025.6	2395	1137.8	757.7	1090.6	1130.6	725.7	1029.5	879.1	977.4	1112	724.6	918.9	693.5	884.3	593.2	972.8	1014.1	668	821.2	797.9	926	531	478	618.8	473.9	2174.4	1685.3	791.7	833.9	768.3	913.2	727.6	1592.4	533.9
PLA2G10	945.3	962.4	3382.2	2264	982.8	1073.5	803.3	760.7	1117.9	1096.4	977.6	883.4	904.2	765	895.8	1035.5	789.6	1037.3	1035.8	871.2	919.4	878.9	884	584.3	685	1141.9	660.3	945.6	854.8	1060.8	718.1	1157	1093.5	921.3	921.7	909.4	2865.2	1118.5	1083.6	765.6	902.3	1082.6	809.9	1206.7	822.2	683.3	1110.6	9952.2	1295.4	851.3	9471.5	1039.9	1181.7	1124	785.7
IGFBP4	3203.3	4444.3	3114.5	3983.6	4214.6	3444.1	3632.8	3746.5	6218.4	3082.7	3542.2	3186.9	2942.8	3818.3	4411.6	5069.7	3322.3	3230.2	3586.4	4528	4286.2	4418.3	3596.9	2623.6	2887.7	3567.1	3077.2	4210.2	3862.2	3161.5	3236.1	4947.1	4136.1	3847.9	5178.9	3702.2	3945.3	5246	3537.4	2648.1	3881.2	4368.2	3346.3	2826.2	3074.4	4428	6945	5360.8	4586.7	3010.7	4628.8	5131.8	3526.6	3527.8	3823.5
IGF1	19662	22673.4	28950	30221.2	29441.2	16796.1	29756.4	31143.6	23418.6	24299.6	24546.8	18559.3	18512.7	12803.4	14750.3	26464.3	18350.3	20408.5	16227.4	44851.3	37616.7	20752.7	29436.9	20390.3	20323.2	28180.3	26830.1	26369.8	20927.3	32581.6	26715.4	41656.5	27152	20157.7	30527.9	25744.1	26202	28114.8	25314.7	20520.1	14103.8	15617.3	12956	6744.5	22932.9	17528.6	25683.3	23809.1	34063.1	29908.5	28258.3	26689.5	16142	20138.2	25117.8
CGA.LHB	934.4	552.4	670.9	981.7	774.2	433.6	483.8	424.2	438.6	356.2	389.3	360.9	586.6	338.9	692.3	376.3	398	347	477.7	856.5	1586.3	469.4	385.2	346.5	473.2	421.8	344.3	427.6	462.6	654.6	364.9	514.1	395	352	431.6	347.5	585.2	488.5	1000.9	407.8	467.2	548.1	394.4	732.7	373.3	746.9	490.8	2271.2	1635.7	1380.7	1022.1	589	1120.1	539.8	1693.1
MMP8	3081.8	5301.6	2699.2	4868.6	2236.6	2370.8	4591.1	2478.9	2916.4	2021.4	3607.6	2296.9	2628.2	1901.3	2424.6	4524.3	3415.7	2166.8	3860.5	3030	4831.5	2384.9	2600.2	1938.6	2514.4	4361	2031	2335	2163.7	2282.4	3588.4	2833.4	2343.9	2256.1	2739.2	1906.3	3898.7	4063.9	3591.2	2227.8	2215.7	2597.7	2013.2	2656.3	2862.9	5813.3	3977.9	7576.3	2654.9	2378.1	5317.8	2837.4	3548.4	2314.7	2289.2
CFP	35773.6	70811	41801.5	53322.1	39529	43402.4	66664.9	51829.4	46697.5	43139.2	54726.8	40866.2	47694.4	51009.9	49225.6	52754.3	41557.8	55689.7	45530.4	54911.8	61344.6	37091.4	53102.9	27628.6	61558.5	51227.6	35997.7	45672.6	33493.3	64347.9	48007.3	55253.1	55892.3	67258.5	51684	47125	35153.9	28371.1	31486.1	53295.4	42340.5	48468.8	45690.8	17818.9	43967.8	42829.4	44983.8	25522.4	27561.4	41944	45672	59320.5	46911.1	52704.3	45866.4
PROC	78565.3	119953	94797.6	99967.2	96608.2	79990.7	105558	104902	76299.4	88666.5	81102.3	91950.5	86610.2	76766.4	81017.9	85666.5	70272.8	90686	118438	95646.1	97532.7	76260.6	71012.2	67657.5	91574.4	89830.1	99252.5	84116	89129.9	98099.1	126182	109098	104531	82894.5	96217.7	82223.8	74236.6	87788.5	83697.8	99041.6	95897.5	80333.4	80699.8	71474.1	94847.2	75630.3	108853	90256.9	84742.5	75088.8	60413.5	101755	87332.2	84873	80668.6
PTHLH	923	1021	805.9	2073.8	791.5	918.1	985.6	1234.2	1120.3	783.8	994.5	846.7	1038.7	693.6	982.6	1072.5	829.3	1441.1	1363.4	974.7	1491.8	1019.1	867.9	573	840.1	1002.2	865.2	1051.9	967.9	1022.5	743.8	1739.3	1222.4	1216.2	989.4	1075.4	3241.2	1356.9	892	25264.4	741.4	1061.7	781.3	1048.6	718.3	634.8	948.5	5117.4	871.3	698.4	4493.4	936.2	1509.6	998.1	742.6
CLEC11A	1207.1	2033.1	1149.5	3445.6	1307.3	2272.2	2833.4	3072.7	1660.3	1840.8	2170.7	1492.9	2366	1449.4	2278.5	2145.9	1661.1	1797.6	2097.6	995.4	1058.5	1197.7	1961.2	1854.6	1955.6	2368	1991.2	2089.1	2016.1	1786.1	2323.1	2920.3	2172.3	2250.3	2625	2169.2	2852.1	2624.2	1591.2	1313.1	2371.3	2369	1858.7	2355.5	1273.4	1176.2	2744.9	2237.7	2197.1	4790.3	3617.9	2352.5	1936	1276.1	944.4
VCAM1.1	8353.5	12429.3	7014.6	10725.2	10071.4	8806.3	8480.6	9974.6	12505.7	10742.3	12428.9	8217.3	8833.1	9573.1	13741	15374.2	10641.9	10163	16592.2	8780	10811.4	6515.6	8534.3	5115.7	9766.2	14292.5	10071.1	9900.9	9053.2	8804.7	10990.8	16381.3	15248	13570.6	12653.5	8140.2	15146.6	17319.1	9502.7	6567.7	8402.8	11456.7	11204	12243.8	6298.2	8669.8	6576.6	11395.1	6592.2	8302.4	15234.6	12562.5	9161.1	9425.2	7122.9
TNFSF15.1	686.7	1359.3	815.4	1564.7	742.4	800.4	823	821	1393.7	841.9	1075	738	898.2	935.9	895.4	895.5	837.8	852.8	1345.6	682.4	801.3	792.4	784.2	730.4	779.1	952.7	761.4	841	915.6	874.7	866.5	1088.4	1059.3	870.4	975	778.5	2555.6	1341.1	974.7	783	953.5	1175.9	919	1226.5	960.4	1102.4	945.2	5849.4	976.9	845.6	5585.1	1037.2	1043.8	838.2	747.2
ACVRL1.1	1685	1537.7	1892	4237.6	1633.3	2884.5	1640.3	1321.8	2019.2	1370.5	2241.2	1463.2	1885.9	1236.1	2174.4	2040.2	1795.7	2803.9	2968.3	1548.8	3235.7	1875.5	1393.1	993.4	1335.2	1942.3	1256.4	2413	1578.9	2014.1	1826.3	2377.8	2035.7	1661.5	2254.8	1644.2	5489.5	2142.2	2053.7	1759.2	1904.7	2025.8	1428.8	2362.4	1694.4	1151	2069.2	11981.6	2473.5	1409.9	10673.6	5781.5	2714.1	1934.3	1239.8
AREG	1084.8	1767.1	1576.9	7427.8	1198.4	2226.5	2924.2	2044	2334.5	1714.8	1929.9	1742.5	3804.8	1401.2	5085.4	1312	1892.7	993.8	2849.9	1154.1	1363.2	2015.6	1901.4	1497.7	2477.9	2142.7	1498.6	2304.3	2469.6	4399.4	1620.8	2878.7	1866.3	1483	2152.2	1527.2	2222.3	1420.8	5310.3	2286.8	3176.4	3944.6	1956.8	5894.1	1916.4	2426.7	2576.4	23182.9	11296.6	3001.8	10108.8	3223.3	9586.3	1865.5	2199.3
BMP7	498.4	641	687.3	1102.5	1851.9	777.9	639.3	671.2	817.3	661.1	730.8	585.9	702.4	566.5	443.5	737.3	856	547.7	816.2	533.6	581.4	547.3	681.1	629.8	774.6	991.6	766.8	610.5	704	902.8	612.3	867.7	682	743.1	741.2	598.3	1157.9	778.1	676.7	485.9	682.5	647.1	546.9	602.7	507.4	526.9	700.9	959.6	394.2	512.9	943.5	760.5	742.9	726.6	555.2
CD36	8815.5	11774.8	10462.6	40590.7	15356.4	21392.3	20168.3	20243.7	20157.4	11357	13276.1	17241.6	34902.6	16662.4	22827.2	11717	18428.4	8987.9	35609.2	11967.2	12786.4	15402.8	13951.3	11896.1	21711.4	21501.9	12076.5	24734.9	16477.3	11658.6	10926.1	26392.6	21377.4	13751.6	23859.6	11279.3	12588.6	15614.3	14495.8	9909	17531.2	27599.5	17718.6	10144.2	15530.2	8252.2	12413.2	55371.4	12305.8	10777.5	21821.1	17851.4	57200.8	11603.7	11504.1
CNTN1	28465.3	37566	34115.2	46813.1	41757.7	40849.2	48638.5	57275.5	44695.9	42171.6	52082.9	37010.6	35615.8	32601.2	40879.4	36133.3	41471.2	31389.6	46680.4	45178	43557.6	35889.6	35433.7	30094.8	44827.4	56331.2	59350.3	42939.5	35243.3	41777.8	57149.2	48411.8	40480.3	44682.8	46136.7	38416.3	40738.6	37148.6	42515.2	37088.9	39157.4	36082.3	36623.1	30748.5	47635.9	35129.4	38134.1	30945.4	34935.6	32972.8	37890.6	45956.6	39733.2	32698.1	41212.9
CCN2	1091.5	1236.5	1325.4	3264.2	1658.6	1520.6	1632.7	1495.7	1403.9	1361.6	1281.3	1180.2	1783.3	1009.4	2051.4	1046.1	1693.2	1001.1	1619.5	1778.5	1110.5	1242.7	1404.8	1098.2	1384	2539.8	1219.8	1249.7	1519.9	2013.7	1190.5	1707.4	1310.7	1129.2	1253.9	1740.2	2808.7	1901.5	1781.3	1293	1561	2332.7	1223.2	2338.8	1140.5	1175.4	2394.7	12762.1	3185.7	1588.4	5532.2	1778.1	3726.9	1270.5	1401.7
DSG1	8084.2	5998.8	5442.4	7332.3	6845.2	6431.3	4221.7	3207.9	10021.8	3721.6	7748.9	5108.1	3831.4	4247.6	4451.7	9852.7	5070.5	8212.2	6018.3	7096.7	7672.6	6197.9	5036.3	1334.6	2629.6	7633.6	3419	7432.7	5030.9	5111.3	3769.1	7644.8	9046.9	5966.8	6475.8	6307.8	12536.5	6267.8	7336.2	4090.3	3934.6	4960.4	4798	2531.5	3981.4	4042.2	6384.8	18346.7	2584	3673.7	18255	6361.7	3061.3	8535.4	2946.8
EDAR	483.1	858.7	655.3	2652.3	584.6	745.5	962.5	1013.4	1219.7	787.5	975.9	839	3073.8	856.1	1257	545.8	988.3	514.4	1882.9	444.1	687.9	749.3	1039.4	920.1	1474.2	1619.4	564	892.3	3040.2	1137.9	732.1	2096.7	1458.7	809.2	1677.2	818.8	1276.6	912.8	1517.4	888.2	1560	1438.8	779.2	1789.3	1006.6	743.9	817.2	6154.1	1566.1	639	4642.2	1034.7	3270.1	1642	916.2
CXCL5	627.6	671.1	607.2	1670.7	572.2	598.8	601.3	497.9	803.1	565.7	705.8	500.6	668.3	467.9	585.6	1086.8	543	753.7	717.8	601	653	582.1	668.9	640.4	520.3	782.7	458.8	646.1	576.7	686	523.9	904.4	820.9	605.7	645.4	579.9	2606.3	778.6	695	535.4	573.6	694.4	530.4	708.6	519.8	427.9	787.7	4344.3	723.8	537.1	3922.4	737.8	1153.1	732.3	638.9
ESAM.1	1455.2	2606.8	1914.4	4198.8	2206.6	3090.2	2547.5	2709.1	5036.1	2423.5	2635.1	2316.3	4560.2	1853.8	2414.2	1998.3	2331.5	1346.1	2612.3	1890.5	2270.1	2082.7	2373.5	1324.5	2875.3	3041.6	1938	2400.3	2748.3	2475.7	1507.4	3348.2	2683	2600.8	2312.3	1581.7	3926.4	2244.9	2218.2	2220.6	2526.2	2630.5	1849.8	3935.7	1908.9	3050.3	2105.4	9090.3	2364.3	1827	3500.9	2621.3	4542.6	2094	2227.7
LGALS4	539.3	704.3	511.4	1688.7	556.3	711.8	753.7	549.4	769.4	490.5	662.7	570.2	883.4	494.5	994.9	611.8	538.5	561.2	773.6	490.7	669.1	733.3	592.3	424.5	635.1	740.5	453.6	695	693	914.5	576.3	921.2	734.8	607.2	677.3	551.5	1762.2	650.3	946.4	585.3	708.4	836.5	591.8	1103.2	522.7	531.2	820	5300.9	1745.4	665.9	3425.5	847.4	1697.3	713.4	550.5
CXCL1	1969.9	1977.6	1641.4	5308	1522.2	1719.9	2148.9	1887.5	2634.1	1425.1	2187.7	1945.8	1782.2	1879.1	2358.8	2998.5	1495	1766.8	3320.9	1703.4	1854.2	1438.4	2355	1516.7	1661.5	2017.4	1266.8	3629.5	3080.2	2638.1	1233.2	3074.3	3553.6	1839.7	1919.4	1588.2	13204.7	2054.8	1966.1	1533.7	2435.6	2095.6	1477.6	5000.4	1369.4	1570.5	2919.7	41626.2	5009.1	1437.2	12086.2	5429.3	4767.3	1996.5	2964.6
CXCL3.1	685.2	1756.3	1680.7	6971	1171	4905.5	4097.5	2863.8	3718.9	3865.8	2234.6	4028.6	7434.2	3555.4	4003	3703.6	2436.4	2129.1	6583.9	3693.1	2955.1	2238.4	8721.2	1719	8668.8	3385.3	1473.4	2640.7	6886.5	2943.8	1297.5	7586.5	5948.3	2549.8	4016	1401.3	4251.2	1091.1	3034.8	2920.6	2551.5	10179.5	2348.6	12035	10905.3	1435	9228	27032.1	7405.2	1572.5	4261.6	4634.4	17259.7	1735.2	3101.2
H1.2	358.2	511.2	1897.7	37395.1	454.7	359.9	457.4	520.5	543.5	307.6	422.1	290.8	538	401.9	1055.8	352.3	359.5	479.6	732.6	400	279	544.9	313.3	267.4	426.7	578.5	377.4	404.6	574.6	548.2	487.1	659.9	411.1	415.8	386.7	466	1327.4	1037.7	1182.6	788.5	1256.5	1449.5	776.3	2094.8	840.5	655.2	1260.5	71328.3	1973.1	950.7	66900.1	1100.5	1262.5	1032.7	458.5
IFNG.1	784.2	1135.3	1096.5	4464.5	869.1	1489.6	1914.1	1356	1498.2	1111.7	1253.3	1173.9	2462.7	929.9	2917.8	966.7	1511.7	765.5	1760	871	941.1	1270	1266.7	989.4	1628.7	1369.6	1030.9	1409.4	1593.9	2336.6	1052.1	1920.6	1272.6	1037.1	1441.1	1043.6	1882.2	974.6	2721	1456.9	1968.4	2248	1290.4	3548.5	1224.5	1265.5	1648.1	15072.8	5680.3	1700.2	7328.5	2073.7	5678.7	1301.9	1434.3
IL1R1	3808.3	5893.4	4824.4	4487.2	5682.5	5201.1	4208.7	6373	6858.1	5260.1	5609.6	5800.4	4800.2	6491.6	6160.4	4980.3	5678.9	3914.6	6356.4	4893.2	4328.7	4813.3	5243.9	6202.5	6043.6	6155.6	5318	5800.5	5172.3	4185.5	4233.3	4589.3	3962.9	5485.4	3445.8	4623	4588.1	4547.1	4374.8	4930.5	4015.2	4862.2	4404.7	5125.8	5050.3	5195.7	4889.5	4818.5	1860.8	6101.5	3754.4	6546.1	3890.9	4349.5	5973
IL17RA	6943.4	21542.5	18830.6	14884.5	11040.3	23618.4	10295.2	24697.1	23381.5	19119.6	52450.3	11688.6	12975.1	15129	14073	6112.1	21806.6	32853	13478.8	16914.8	16742.6	16327	26127.3	19475.9	16803.9	25361.8	11545.2	34812.4	16176.7	28647.3	24697.7	11760.5	6113.2	21787.6	7375	13427.6	48029.3	18489	14725.5	16888	15114.1	15963.5	17387.8	24888.8	7707	17135.8	7469.8	22092.4	2521.4	19932	8502	7173.9	14179.9	18827.3	10183
IL18RAP.1	451.1	537.3	409.3	1588.5	476.7	489	493	390.9	564.8	411.7	619.3	408.4	523.7	369.3	545.8	549.7	425.3	496.2	533.2	484.6	488.8	467.1	445.8	300.2	421.3	2411.2	385.8	470.5	504.2	625.9	372.1	609.7	532.7	446.6	494.8	438.1	1145.4	529.7	560.2	423.2	454.9	549.3	456.5	586.1	435	313	555.4	2699	710.4	477.9	2128.2	600.2	777.3	522.1	392.6
IL1RL2	531.1	1006.8	509.8	1379.4	510.5	707.3	699.3	576.9	721.6	585.5	738.2	701.2	728.6	563.1	746.5	700.8	549.7	688.8	813.7	534.3	689.4	619.9	577.4	440.2	692.9	839.3	697.1	662.8	1074.1	869.9	634.9	865.7	760.7	696.1	730.1	683.9	1573.8	648	793.6	578.9	686.8	797	604.6	725.7	729.3	491.6	957.7	3763.8	924.2	700.2	3282.1	801.7	1026.7	642.1	620.9
JAM2	5057.9	5048.3	5497.4	12828.4	6150.7	7396.6	5528.9	5855.4	12158.3	5694.9	7452.9	5751.7	6874.7	5749.4	8069.4	7169.5	6175.7	5664.6	7651.5	5391.4	5652.4	20935.5	5604.2	3839.5	5442	8294.5	4941.6	7549	6754.5	7324.8	5290.1	8167.3	7691.1	7133.2	7040.3	5888.8	12877.4	7459.2	7419.6	4932	5662.5	6507.7	5675.4	7823.6	4120	4991.7	5566.4	29322.1	10028.1	4490.2	23301.2	6795.7	10926	5667.3	4157.3
JAM3	1439.6	2214.6	2657.8	9315.4	1686.8	2932.5	3809.6	2680.6	3765.8	2274	2746.5	2327.6	4751.8	1909	5628.8	1934.4	2446.8	1522.5	3737.8	1617.3	1909.1	2547.5	2445	1907.3	3265.6	2817.4	2077	2970.9	3212.8	5035.3	2129	3868.4	2514.2	2143.3	3634.2	1974	3865.3	2035.3	5366.9	2923.4	4034	4526.7	2537.6	6943.7	2429.4	2710.9	3329	28596.1	11885.6	3532.3	14750.7	4117.8	11497.4	2471.3	2633.6
LSAMP	836.9	1133.3	898.4	1999	1241.2	1754.5	1531.3	2033.6	3133.9	1805.8	2524.6	1632.3	2149.5	2463.8	2073.9	2145.7	2672.6	1806	2895.4	1357.4	1193.6	1200.9	1545.5	1212.5	2147.6	2211	1893.2	1942.7	1901.6	1818.3	2240	2810.7	2762.7	2168	2442.3	1925.1	2464.3	2479.2	1429.8	1490.8	1578.6	2305.7	2349.5	1775.8	1114.7	1567.4	1086.7	1238.7	951.4	1151.1	1363.5	2125.1	1900.1	1062.8	1394
MBL2	628.3	768.7	141.4	1762.2	1418.8	715.6	492.1	1179	547.1	189.7	1450.7	234.4	343.4	1159.7	1027.3	1628.9	2558.4	570	616.9	821.5	1377.4	772	656.9	1109	1196.4	199	760.2	1760.1	478	1309.7	436.4	1096.8	1493.2	507.6	1562.4	1179	1901.3	719.7	1208.1	254.7	379.9	330.7	463.2	1166.9	510.8	332	891	336.8	774.9	791	1703.6	571.5	355.6	372.8	1149
NCR3	362	513.8	305.2	738	449.1	384.3	949	518.5	497.1	367.2	480.7	382.1	489.6	412.4	489.7	550.7	485.3	479.8	642.1	408.1	419.7	705.9	371.5	353	501.8	474.7	500.5	376.8	547.9	446.4	406.3	713.7	457.7	388.6	553	419.7	941.1	643.2	452.4	380.3	438.1	476.5	435	732.1	412.2	459.9	493.5	1559.9	489.4	392.8	1401.6	625.8	590.5	582.3	442.4
PDCD1LG2	3244.6	4708.8	3152.7	6898.6	5576.5	4449.9	4500.6	4874.5	7019.4	4946.9	5902.6	4070.9	5466.3	5108.5	4492.2	3682.7	4432.9	2354.5	4411.3	3822	4745	5041.7	3681.9	3234.5	3748	5044.2	3362.8	4314.1	4957.1	4731.6	3645.4	4625	3971.9	4544.9	4548.7	3373.2	9499.7	4490	5215.8	4610.9	4729	5151.2	5229.9	5758.5	3829.2	5304.8	5180.5	13523.9	3815	4381.1	9034.8	5167.3	6046.9	4135.4	4490.4
PTPN1	1263.7	2541.1	1440.4	3155.8	1190.7	1331.8	1330.2	1097.7	1804.4	1067.7	1394.4	1060.2	1892.9	980.1	1588.1	1841	1049.6	1359.6	1823.4	1285.3	2087.3	1522.6	1210.1	657.8	1678.4	1582.6	1031.7	1606.9	1762	1344.6	972.2	1600	1564.2	1098	1403.3	1430.4	3313.2	1315.7	1558.1	1439.2	1345.3	1392.2	1633.2	2709.5	1152.9	1066.4	1727	7587.5	1436.1	1236.6	3031.3	2267.8	4220.6	1655.9	1283.4
SIGLEC9	220.1	283	6957.5	439.6	5509.5	3995.5	295.9	5045.3	261.8	230.3	6223.3	3785.4	267.5	8459.8	284	5509.6	4344.6	4208.5	328.7	7435	6326.2	3480.9	9904.1	2715.8	5741.2	7130.2	4938.7	242.6	224	5032.4	5040.8	437.1	3891.9	253.6	420.1	3912.6	4571.5	723.6	4731.4	212.3	3979.8	4245.3	234.4	8339.6	4504.3	196.1	3952.9	4157.5	291.6	233.5	1093.8	291.9	5760.3	4890.1	4994.6
TGFBR3	18565.8	27938.4	28775.7	28698.9	29305.9	30858.2	22859.7	27671.2	46946.7	31886	30526.1	26508.1	21935	28160	27555.5	35835.7	31991.3	25172	34260.2	30707.4	23846.4	23491.7	23799.4	17062.7	27827.8	32118.5	27478.9	26546.8	27514.4	27147.1	22108.2	29064.9	30361.2	28941.6	29995.7	26075.8	30245.8	36515.8	28413.8	21046.1	23548	28404.6	24762.5	25792.4	21307.1	28220.6	24093.3	28690.5	21680.2	21738.8	27966.2	29895.8	23380.9	22197.8	25266.6
TSLP	364.9	567.9	507.4	1163.9	370.7	470.9	557.9	418.7	499.7	383.9	463.1	381.4	600.6	370.2	841.5	430.5	408.1	447.6	545.7	368.9	407.4	441.2	475.1	339.2	458	508.6	379.8	502	478	633.4	373.4	595.3	467.7	440.8	453	387	1227.1	478.4	719.8	425.2	522.4	618.7	405	747	408.8	380.9	545	3883.9	1118.3	498.4	3033.4	571.6	986.5	486.3	447.9
CTLA4	451.3	151	76	121.6	85.4	92.8	94.8	154.9	76.8	59.3	92.5	75.1	97.8	80.2	103.2	116.4	92.8	102.2	172.8	93.4	80.6	122	116.5	129.1	80.8	82.2	81.7	79.8	87.8	121.8	74.2	129.2	87.6	97.1	93.8	107.5	182.9	184.2	83.7	111.7	80.1	82.1	71.4	117.7	78.4	99.1	98.5	159.2	123.8	84.2	164.8	108.1	97.7	105.2	73.8
SERPINF2	7874.3	10811.4	6545.4	9743.2	9796.7	11814.1	9601.1	11403.3	8695.6	7600	7088.2	8412	8795.3	10179.9	9688.8	15061.1	9779.6	9433.6	11043	8958.1	10153.6	6799.3	8557.8	6080	9500.1	9998.1	8152.5	8637.2	9303.7	8394.1	8976.9	12522.3	9874	8821.8	10838.9	9486.5	7350.5	10664.1	6871.5	7212.6	7343.8	8136.4	7971.4	8528.2	6479.5	6291.2	7000.1	6211.2	6177.2	7768.3	8096.6	9844.9	7615.4	7550.8	7269.3
FGF2	669.2	1587.2	7504.4	4897.9	953.3	1573.6	36695	2585.1	1999.4	982.4	1975.3	1203.3	1773	1039.5	1765.8	4107.9	1714.3	1460.8	6546.6	1204.3	753.3	1575.7	9005.2	1642	1049.6	1777	1241	1381.9	1506.9	2273.9	3963.6	2223.2	1131.9	1371.1	1001.3	3281.2	2773.8	1411.4	1170.7	1662.1	2855.1	1138.7	758	6936.6	683.4	13804.4	831.6	13977.7	995.5	1236.4	4659.3	2714.9	5211.8	4530.5	2649.2
CAST	5011	7060.2	13004.1	9352.5	3350.9	5636.9	4104	5020.8	3001	3544.3	5797.6	5236.3	5995.5	2850.8	3923.4	4770.4	3356.3	5185	6172.7	5172.7	4428.2	10218.4	5219.6	3952.3	6123.1	5942.7	5432.3	3771.5	6650.9	5210.1	6083.3	5032.8	5110.1	5522.3	6658.8	5384.2	5310.7	4062	8830.5	5110.2	4190.4	5013.7	3249.9	4720.6	8842.8	7937.9	8180.7	8263.2	10734.3	5967.7	5548.2	5740.8	4840	5271.2	8075.9
CCL23.1	39145.5	35783.6	19890.2	32983.4	29604.5	43611	21322.4	24674.5	50084.3	27021.1	37195.3	32941	25920.3	23785.9	31509.5	27413.4	26319.8	31017	44774.5	52752.8	25556	39760.8	30628.8	16371	31674.4	42153.9	26815.8	21289.8	36735.4	28758.6	45175.9	48301.6	33893.1	53589	29311.3	29901.9	39761.2	35428.6	40413	31675.9	30579.1	24467.1	22414.1	52215.7	46071.8	36866.6	30779.5	40340	17011.5	25540.8	33298.3	27083.7	24396.4	37319.4	30688.8
CD209.2	1669.8	1963	1744.4	3428.1	4419.6	3822.9	4341	3402.4	4952.2	2183.2	2202.4	3659.2	5621.3	4858.8	2749.5	2765.1	4629.5	3066.4	3018.9	2717.9	2383.1	1593	3323.4	1606.9	2721.7	5882.5	3598.9	3738	3528.6	3100.4	2549.8	3876.3	6085.2	4249	4834.1	2646.4	6419.9	4734	2496	1842.6	2861.1	5951	1953.3	2794.5	1498.8	2504.3	3075	1914.8	1237	1744.1	2844.7	4197.8	2921	1505.6	3902.5
CLEC4M	5189.5	3707.2	3922.9	4243.3	2492.6	4781.7	3758.7	2943.2	3170.2	3931.6	3377.4	3563.1	2543.4	2528.8	4651.8	3831	2965.2	4081.6	4125.4	2958.5	4367.6	2382.3	2825.6	1863.6	3283	4845.7	3582.5	2545.7	2094	3115.3	3401.1	4988.8	3277.2	3701.4	4649	3159	5247.2	3841	2902.6	4020.5	3198.5	2916.9	2712.7	2367.6	2826.5	2770.9	4182.4	4801.5	3344.5	2832.4	3350.6	4389.4	4040.5	3743.7	3203.6
CGA.FSHB	409	311.1	370.2	349.4	383.8	213.4	167.6	183.9	206.2	161.9	172.7	320.8	180.2	189.7	232.6	187	175.8	161.8	208.1	409.5	497.5	203.3	314.7	364.2	249.9	327.8	245.5	326	213.3	315.4	277.5	337.5	492.3	202.6	395	218.8	773.7	1174.9	959.4	199.3	192.8	204.3	246.8	173.4	233.2	318.2	152.1	338.9	562.7	682.5	463.8	275.4	261.3	364.8	908.5
LGALS2	699.9	2586.8	526.8	1210.9	489.9	530.2	539.4	558.3	753.7	517.9	650.6	456.9	581.5	724.2	726.6	628.4	1163.9	541.2	2123.1	483.9	546.6	519.7	576.3	474	680.8	706.1	507.1	546.3	634.9	605.3	627	1035.4	594.3	723.3	941	480.4	1558.8	895.5	721.3	426.6	703.7	785.4	536.7	763.1	446.5	928.7	553	3139.4	521.8	35055.9	3630.2	714.9	761.7	596.6	457.3
GFAP.1	431	612.9	516.9	1120.2	11777.1	593.4	526.2	467.1	609.4	449.1	457.4	660.8	598.3	1289.5	508.5	584	456	2805.1	1570.1	463	454.7	495.4	455.2	452.5	595.1	667.8	398.3	474.9	931	3560.4	436.3	760.5	485.7	41921.3	5195.5	512.8	17825.5	805.5	535.2	390.9	515.7	879	429.9	718.4	401.9	426.7	513	2359.2	563.2	376.8	2084.2	582.5	829.4	603.5	393.1
IL19	6553	6298.9	8564.5	9362.1	8880.4	10039.2	9992.7	9918.8	6318.5	8670.2	10355	8253.2	7203.7	7881.5	9986.6	7666.4	9675.3	7721.7	11297.8	8908.3	5546.2	5652.2	8072.3	8474.8	8351.2	10701.4	7544.4	9492.9	7148.1	9236.8	11543.7	10888.1	7266.7	8934.7	10839.8	7073.6	6944.9	8380.7	8806.9	4667	6031	5609.3	5773.5	8976.8	4926	6247.8	7654.2	5174.5	6268.1	6818.7	5087.8	6526.1	8852.9	7270.5	6244.5
IL1B	1170.6	1439.8	1565.6	4077.5	1334.3	1884.8	1751.7	1974.9	1393.2	1809.6	1888	1383.9	1835.3	1276.5	1964.4	1507.8	1798.3	1620.1	2115.5	1358.1	1186.9	1432.5	1526	1667.6	1784.3	2336.5	1600.2	1740.6	3480.6	3225.2	2445.8	3037.1	1568.5	1480.8	2460.2	1663.2	5159.9	1949.2	1683.2	1010	1473.3	1692.8	1119.7	2067.9	1909.9	1999	1877.2	8015.4	2104.8	1400.5	9033.5	1980.6	2491.4	1797.5	1236.4
CXCL11.1	1135.4	3849.8	1268.3	3460.2	1465.8	3211.9	1485.7	1436.3	5126.4	2665.3	1946.4	1561.7	1032.4	664.6	2177.6	2034.1	1021.1	804.9	4504	1055.2	701.1	1680.8	956.3	1041.8	704.6	1785.7	708	2911.3	2374.3	2350.6	873.4	6450.2	1538.2	858.9	8210.3	815.3	2666.7	1326.5	1687.2	2532.2	3253.7	3743.8	2330.7	5317.1	1370.5	2627.5	4441.9	35742.7	7620.4	2016.9	5684.2	4093.2	2754.1	1089.8	1372.7
CCL3	567.2	996.8	695.9	1315.5	557	587.2	707.2	655	815.7	520.8	588.9	579.9	680.9	636.6	689.2	570	606.9	908.5	2708.9	475.6	578.8	591.7	592.7	537.5	517.2	633.5	491.2	625.3	614.6	841.5	982.4	1097.9	877.6	1041.4	770.7	811.2	1709.5	886.4	782	803.1	1108	1311.4	716.9	1105.6	580.4	630.8	971.8	2783	724.1	1051.8	2425.9	1021.2	999.2	595.6	437.9
MRC2	2114.2	3406.7	4355.5	7195.3	6731.3	7575.6	6485.7	9057.8	8702.1	7704.3	8108.4	5573.8	6886.8	6542.3	6050	6359.7	8277.6	4130.4	6997.4	4492.6	6772.9	3471.4	7377.8	6687.4	7590.2	8535.2	7878.2	6464.5	5989	8642.6	7430	7129.3	8065.5	4782.2	6850.5	6143.2	7694.8	6968.8	3873.7	2971.4	3874.7	4523.3	4104.8	2853.3	3533.3	2412.1	3048.4	2532.2	3203.9	3945.9	7181.3	6242.6	5590.9	3578.8	4140
MB	1203.9	1647	1876.6	937.7	1446.5	1024.3	1014.3	942.7	1837.1	919.8	1238.2	765.4	1103.8	745.6	1048.4	932.7	945.6	722	871.3	1231	1074.5	1436.3	981.7	646.1	2232.4	1081.4	993.6	1185.7	1087.6	770.4	773.6	1400.4	1177.6	1610.5	918.2	1014.1	1386.1	1018.6	1982.7	1676.2	3859.7	1261.7	969.5	875.8	2274.4	3701.4	1522.1	1511.2	1200.4	1535.1	2454.2	2276.2	706.4	1274.1	1302.6
SPARC.1	12854.6	68427.1	32280.8	114474	22428.6	42148.6	59725.4	48058.4	44666.4	38607.7	45561.7	41396.2	81273.6	36116.4	62105.1	47309.6	42566.3	41197.7	75223.9	23970.4	27584.7	34806.6	42070.4	48322.5	64648.2	63155.6	33637	52727.5	68097.7	118708	32030.6	99260.4	54880.2	33851.4	47536.2	33762.1	123420	49506.6	25969	68214.8	86480.1	73597.3	39395.4	80245	45001.8	56008.8	130223	124854	91432.5	26406.3	92569	98184.7	113316	26538.4	23084
CCL18	64980.7	104461	91083.6	94838.7	69838.6	57425	74492.8	96111.8	99584.6	74460.2	71153.9	74101.2	67076.7	72433.4	76272.9	63761.3	70767.2	117955	101620	55044.6	70777.6	59678.5	58163.8	33657.9	64349	56481.5	60988.3	67115.5	56676.4	75099.7	147273	111731	107907	124251	85871.7	89012.7	125937	78194.5	78349.4	123720	126233	129505	88066.1	127421	74121.9	69508	123326	106613	89329.6	80808.3	87243.9	119635	102818	65051.2	39712.2
PTN	6223.8	8345.8	7710.5	24647	7568.6	26550.2	23780.9	25794.3	44164.6	26732.9	31816.1	24138.9	28182.9	27154.3	30309.5	35977.4	28308.1	26596.6	39821.8	10936.7	9799.9	9003.8	23222.5	19671.6	31355.9	28363.1	29924.9	30020.1	29388.8	30499.9	37839.5	38361.9	29453.6	29081.5	31556.7	30499.3	40303.4	56497.8	11571.1	19961.6	20808.8	28656.6	28099.5	30103.4	11066.8	10048.7	14533.2	16666.6	21168	14834.6	37876	26709.7	29235	6465.4	11316.4
RETN	37213.2	31934.7	38253.5	43915.9	21618.1	24375.4	23486.3	23800.4	33983.4	34135.8	33891.2	23230.5	25137.4	20510.4	18968.1	27116.3	38502.9	34445.4	28665	30550.7	20396.2	25453.8	20428.2	22285.7	28317.5	22632.4	17609.5	11821.5	27453.4	21307.2	18863.2	23346.9	21872.4	33685.5	21137.7	19843.8	27909.3	59307	28315.5	53169	13868.5	30554.3	21404.5	31644.9	35529.8	45314.5	47793.4	56290.1	10001.3	23766.5	32549.5	29348	28439.8	22624.6	34576.2
PRSS1	5319.4	4932.1	5714.4	5523.5	5247	4292.9	4784.1	4104.7	8049.2	4354.7	5535	3367.1	4045.6	4866	5297.1	5970.4	3795.8	3162.7	7105.7	6256	3049.4	5725.6	3743.6	2284.9	5953.9	6369.1	4596.3	5213.2	7651.9	3208	5534.3	5755	4879.2	6128	4485.2	4868.1	4642	5022.3	9594.6	5500	4069.5	4960.5	3558.6	3608.1	9964.9	16379.2	11179.1	7158.9	4562	5876.3	5558	5059.6	5654.9	5521.7	6818.7
VWF	10148.2	15944.8	30667.9	42713.4	18903.6	14199.3	19103.6	19957.6	13791.2	12585.6	14733.4	12752.5	25665.7	15306	12713	11557.1	13200.7	12776.2	13348	10594	7561.5	17941.4	18035.6	7172.7	15316.2	13350	16468.1	17879.3	12392.9	10608.9	12425.1	16404.5	17783.9	25438.7	18023.3	13277.6	21663.6	11570.3	21777.5	9436.6	24187.4	26691.3	12053.5	22976.1	17460.7	19347.8	21951	22921.2	18157.7	27010.4	24230.6	24519.1	25263.2	13555.3	18561.5
FASLG	1176.5	1237.4	1047.1	1356.6	974.9	1383.9	1521.1	1196.6	1290.2	782.1	1139.7	1261.5	835.4	1204.6	2008.2	1397.5	1236.1	1905.2	2519.5	882.1	1628	1197.3	1192.7	868.6	800.6	1146.4	802.9	952.9	1237.9	953.2	2319.6	1183	1325.9	1045.3	1483.2	880	1973.2	1733	1181.4	814	990.2	985.8	1093.4	1399.5	1012.2	767.7	905	1589.1	410.5	1030.2	1492.9	1129.8	808.5	804.4	898.5
FLT3LG.1	3421.4	1417.6	902	2724.5	1075.2	1298.4	1060.2	871.2	1223.8	835.9	1128.8	915.7	1106.9	941.3	1010.9	1436.8	945	1220.5	2568.7	1537.9	1123	1143.2	1143.4	701.9	862	1236.3	769.5	1108.5	1319.1	1097.8	907.9	1577.6	1329.1	1027.6	1238.5	1060	7518.8	2345	1297.8	810.8	894.9	1048.6	1306.1	1149.8	834.3	817.8	1162.6	6154.2	1151.6	796.3	5972.3	1124.5	1425.5	1202.4	748.3
HP	68320.2	109156	41753.1	173.5	43947.1	1377.7	61987.1	39699.6	33207.5	1242.9	59938.8	32337.8	57449.9	16564.8	3731.6	44934.6	34897.1	126056	33461.1	48161.9	49630.3	70779.7	12168.8	153.5	39485.1	16588.8	19151	27365.1	68385.9	2994.2	23351.5	52327	50266.6	34534.3	47578.7	52153.7	65236.5	52163.5	18960.2	84531.8	36476.4	49548.1	50217	86729	42757	48525.6	23749.1	45290.9	14744.2	40904.8	34344.8	59846.5	45344.5	45109.7	53423.6
IL4R	219.3	547.5	195.3	372.3	237.7	291	361.4	280.3	219.7	223.1	246.4	200.1	257.3	205.9	248.1	303.9	201.8	229.7	434.6	247.3	236.4	333.1	271.9	203.5	219.4	260.5	200.4	226.6	232	257	251.4	332.7	328.7	242.6	276.9	239.7	744.6	327.5	251.6	194.9	228.1	251	201.9	234.2	211.1	206.9	269.5	653	268.5	192.1	560	273.8	275	335.6	203
KLRK1.1	606.7	955.8	564.4	1430.9	588.7	723.7	754.5	777	1229.2	613.7	703.3	559	789.7	671.8	713.2	735.8	767.4	662.1	1732	543.6	539.2	595.1	599.1	515.2	617.3	810.9	613.3	691.2	735.6	857.2	778.6	1011.1	817.3	762	907.3	651.3	2621.8	1084.4	682.1	669.9	591.4	859.1	868	1230	562.2	735.7	686.6	4823.7	940.7	571.3	4518.7	716.6	1129.2	2275.2	491.4
CCN4.1	2654.8	3478.1	2825.8	4716.7	2909.7	3591.7	4683.7	3274	2324.1	2183.1	3235.5	2318.3	3579.5	2528.2	3205.8	3981.6	2899.4	2774.1	3538.2	2671.6	2249	2489.7	3068.9	1514.5	3062.4	2826.8	2246.2	3071.1	2910.3	2267.5	2784.5	3638.1	3175.8	2739.5	3066.1	3064.4	11282.8	2882.1	1903.1	1872	2088.1	2843.6	1697.6	2502.7	2609.7	1864.6	2561.2	3348.9	3450.3	2086.5	3727.2	2501.6	2850.2	2832.1	2152.2
TNFSF13B	1372.8	1489.4	668.9	1973.6	1454.8	1505.4	1539.8	1321.1	1686.1	1591	1605.5	1305.4	1460.7	1463.3	1683.6	1631.6	1723.7	1383.9	1792.4	1141.1	1206.4	1073.5	1325.3	1051.8	1321.2	1684.3	1237.7	1647.5	1530.2	1586.6	1326.3	2205	1427.8	1499	2263.3	1026.7	3586.9	1547.6	1160.3	1000.1	1356	1690.5	1557.6	1524.1	932.7	1096.7	1092	3141.3	1023.6	1296.7	3640.7	1545.4	1476.3	1120.4	1071.7
C9.1	103826	125080	65960.4	69356.9	77513.7	55853.4	110033	56176.7	77387.5	75737.7	91177.4	62811.7	72580.9	51022.3	67600.4	84725.9	76023.1	130374	66532.7	88255.6	87340.3	73488.2	58001.9	51075.6	72996.9	65214.5	65824.2	75102.2	96392.1	82428	75461.6	94081.4	80772.6	99368.8	90277.2	97169.4	97638	98816.9	84205.8	97178.7	81194.4	97668.5	78253.2	94621.1	113910	49145.2	94978.9	107951	106157	79337.3	87543.7	110627	91678.4	83751.5	84505.9
CTSB	1041	979.6	928.7	1093.2	1297	797.6	1017.6	902.4	997.2	742.2	942.4	716.4	836.8	934.9	819.2	1107.7	703	831	1260.4	785.6	1322.9	928.6	763.4	593.9	908.2	843.9	675.6	809.8	985.5	984.3	733.7	1126.9	740.5	721.1	1321.6	710.4	1774.5	985.7	1346.5	898.8	1583.8	1632.4	1415.4	1049.4	996.6	1573.4	1749	2649.4	2332.5	3858	1597.2	1351.9	1734.9	884	1002.2
FGF5	484.1	697.4	479.4	1319.9	454.4	585.6	549.5	488.8	472.8	464.6	564.3	442.6	643	416.5	509.8	546.1	562	529.7	1021.9	431.6	432.6	496.5	494.9	447.3	456.8	633.7	454.6	584.5	493.9	799.3	542	659.5	532	539.6	741.4	484	2166.4	970.1	564.8	461	518.5	567.5	437.3	690.3	462.2	510.4	557.5	4674.8	642.6	425.8	4891.7	564.3	717.5	529.2	411.2
LGALS3	6016.2	7909.1	7454.3	9949.2	7491.6	7926.1	7131.9	6164.1	8620.6	6168.1	7246.2	5839.7	5013.7	7203.1	8474.8	6044.4	6528.8	5758	9294.9	5981.6	8158.1	8135.6	5719	3540.3	7153.3	8792.3	5217.7	7030.4	6504	6867.4	8610	8048.5	6370.9	6619.5	6043.4	6688	9380.1	4701.3	9788.3	7227.5	9126.2	8680.5	7062.9	7332.6	9022.1	8476.4	7497.5	9316.2	7990.2	5536.4	8043.3	8978.2	8769.7	7393.3	6463.3
GDF9	350.4	522.1	360.7	1189.7	360.1	424.3	422.2	424.6	411.8	337.5	390.3	376.2	577.4	317.4	419.1	417.8	388.6	445.8	874.4	380.6	355.4	419.6	374.7	317.8	341.6	473	381.8	386.8	445.3	531.5	354.4	599	450.8	429.2	453.5	380.6	2061.3	618.3	416	378.8	481.4	511.2	325	680.9	383.4	456.4	522.7	6219.9	608.2	379.6	6260.1	517.4	676.2	428.1	340.7
IGHM	6953.2	8585.9	12479.1	10866.8	3909.9	7127.1	3351.4	6625	3296	4162.4	5245.6	3449.4	4047.9	3283.4	4001.2	6313.8	3589.3	6666.6	5543.9	8130.2	6406.5	6187.9	6647.1	3260.4	8125.4	3888.1	8979.4	4531.1	10217.9	7252.6	7716.2	7380.5	5783.8	6178.5	7171.7	7482.5	6059.5	4567.6	12100	4882.2	4499.9	6846.5	3907.1	4706.2	12439.4	14713.2	9654.2	8723.8	17093.9	7400.4	7082.2	7398.5	5664.5	6290.5	11485.7
IL2	1384.6	2454.8	1049.6	1629.8	1596.6	1052.8	1181.5	1226.1	1228.2	996.8	1020.2	1141	1139.6	1110.8	1291.8	1197.1	958.9	1194.2	1494.8	1102.7	1385.1	1994.2	1107.7	915.8	988.9	1086.8	926.8	984.7	1219.8	1127.2	1082.1	1503.2	1240.8	1214.9	1272.7	1128	2132.1	1316.5	1302.2	1045.7	1043.9	1143.9	1356.5	1119.7	1271.9	1048.5	1545.6	3171.2	1354.8	1269.9	2559.4	1384.3	1472.9	1494.8	1007.7
IL13.1	975.5	1168.9	740.4	2004.4	871.7	1167.9	904.5	695	982.4	720.6	974.4	738.7	961.9	741	856.9	1054.7	1449.6	1034.4	1578.1	824.5	904.6	991.7	783.4	650	722.2	1013.7	682.6	967.2	923.2	1036	703.3	1257.3	1017.5	940.2	938.8	920.9	4549.6	1194.4	946.4	711.8	858.6	902.4	748.1	1064.2	779.8	676.6	980.1	6124.8	1120.5	732.8	6203	974.5	1182.3	1031.7	653.9
IL18BP	5428.6	9123.6	3437.4	6179.7	8159.5	5938.6	4046.1	6391.2	11128	6929.8	6722.6	5176.1	4992	6546.3	5728.8	6061.1	5633.3	4636.5	9367.8	5173.4	5769.5	4572.5	4981.7	3386.3	4948.8	7379.9	4566.2	6333.3	5434	4898.5	4646.4	9933.6	7052.3	6080.4	12181.2	4572.1	9786.5	6792.5	6754.3	6010.5	5401.9	7456.1	7379	12307.7	4447.6	9252.3	5522.7	8009.2	10152.8	4636.8	10103.2	7297.2	9505.2	6104.8	5738
LBP	63473.2	68431.6	31545	31295.3	43488.8	24706.6	63107.2	39086.4	39455.9	34996.8	27755.9	13642.7	36042	31180.6	37478.2	51179.9	25189.7	86031.9	35027.7	37963.2	54627.4	49706.8	39070.1	16713.3	17829.1	32800	13685	26967.3	34387.4	30546.1	20945.6	67231.8	40298.9	45077	41427	36149.5	52840.8	49106.4	36833.5	32623.8	30245	42624.6	32202.5	34241.1	41454.2	50360.6	64610.9	39921.4	42438.9	28362.7	60487.3	53679.5	37056.1	38856.4	28310.1
F10	5248.5	9957.7	5896.7	6598.6	7823.2	5404.9	8103.2	6315.6	4665.9	4825.1	5376.7	5439.5	5390.9	5563.4	6368.4	7542.3	4977.2	7060.2	7906.2	6185.3	8060.5	7921.9	5172.9	3430.3	6164.8	4915.7	4132.5	4581.8	6954.2	5861.7	6154.4	7407	7870.4	6963.3	6775.1	7215.9	6106.7	7544.7	4978.2	4928.9	6160.7	6876.9	5837.9	4316.6	5693.2	5960.4	7557.6	7611.7	4027.8	3539.9	4013.6	6078.6	4686.9	6503.7	5671.4
PGF	399.4	1013.7	346.9	985.2	362.6	488.9	438	372.6	458.3	590.1	433.8	355.6	539.2	346.3	471.4	459	374.8	460.5	1065.7	400.7	394.1	429.9	395.9	406.2	369.3	462.6	369.4	494.9	443.2	494.3	374.5	650.6	440.6	477.7	466.1	384.5	1767.5	567.7	441.3	385.5	427.9	482.6	385.3	505.3	366	723.3	451.3	2688.9	415.7	388.7	2667.5	500.2	597.4	423.9	331.8
RARRES2	6276.8	7867.7	2881.1	6218.3	6101.7	4995.2	5850.7	3754.6	8351.3	4192	5135.9	4568.1	4792.6	6869.7	5534.9	5049.5	4867	5321.8	5594.1	4726.8	6301.2	5989.6	6224.6	2352.5	5084.6	5436.6	3391.2	5494.6	5230.7	5492.3	4818.2	7434	7115.7	5379.6	5612.6	5560.7	7818.4	7481.4	6056.2	4479	4823.1	6549.1	5930.3	4800.3	4214.3	8805.3	7007.5	8617.8	8111.2	4282.4	6384.6	8161.4	7033.3	5387	4386.3
ULBP1.1	519.6	678.8	831.6	1590.3	595.4	1152.2	685.9	616	518.6	431.8	547.6	458	950.1	506.2	652.1	607.9	648.6	634.8	9012.2	798.8	566.7	668.1	498.4	493	523.9	660.9	473.8	598.1	600.7	740	529.7	1060.7	567.6	832.6	618.5	552.8	3051.4	965.2	532	480.5	840.8	709.8	874.3	794.2	481.4	453.9	706	5960.9	682.3	511.6	6144	643.4	827.4	574.6	443.1
ULBP2.1	301.6	436.3	342.5	613.7	332.5	401.6	356.9	317.8	331.1	314.6	318	304	370.6	316.8	318	412.4	332.1	420.7	575.2	464.4	281.2	332.7	299	289.1	299.4	625.9	263.6	338.6	325.2	455	322.2	432.7	329.1	465.5	365	362.1	936.3	681	330.8	300.8	308.7	347.4	327.3	376.2	325.4	262.3	345	1555.1	438.8	298	1317.5	356	421.1	336.9	291.8
EDA2R	527.7	906.2	540.9	1601	531.5	773.6	705.7	654.9	719.3	521.5	716.6	1157.3	23252.4	539.3	647.8	632.4	578.3	1167.6	1674.8	684.6	529.6	628.4	604.2	527.5	570.7	801.8	561.4	671.2	551.6	872.7	713.4	935	703.9	757	654	613.1	2971	938.9	605.1	558	692.9	717.2	574.5	1145.8	633.2	589.6	764.7	5987.4	1021.8	564.8	5661.5	668.9	1027.4	677	493.1
AURKA	1324	1803.2	1038.6	3119.2	1250.1	1635.1	1243.1	1048.8	1551.9	997.4	1549.1	1092.2	1262.4	978.3	1231.4	1983	1194.8	1733.5	3237	1436.7	1473.9	1327.6	1195.9	818.7	956.3	1581.4	1147.8	1437.3	1213.1	1489	1431.6	1858.5	1606.8	1311.3	1306.4	1304.2	5611.5	2251.4	1368.6	2139.9	1084.8	1293.6	1107.9	1345.5	1033.6	844.3	1517	8387.8	1651.7	1152.7	10476.4	1543.9	1722.3	1714.4	894.2
MAPK1	824.1	1583.3	1508.1	8700.4	958.5	3160.4	3544.3	2232.5	2824.3	1745.8	1911.5	2410.6	5340.7	1211.5	3493	1445.2	2226.5	790.9	3710.2	988.1	1381.5	2234.5	2083.3	1313.4	3516.4	6854.8	1446.8	2304.7	8615.6	2196.3	1265.9	3335.4	2678.2	1546.7	2524.2	1575	1483.7	1476.5	2864.6	2211	3165.8	2962.1	1834.7	8153.3	1842.7	1789	1953.2	25991.2	6967.2	2335.1	6341.1	3242.5	15891.4	1727.8	2214.1
DIABLO	2370.9	4066.5	3043.6	7964.2	2737.1	4649	5421.5	3910.6	3700.5	2740.9	3777.1	3057.4	5070.6	2788.3	3658	3755.4	2946.9	2791.6	5948.9	2652.6	2608.4	3377.3	3425.7	2824	3576.3	4376.5	2755.7	3819.6	3664.4	3834.8	50293.3	4607.3	3208.6	3204.8	8406.6	3974.2	13286.5	4736.2	3571.9	2846.6	3184.7	3538	2651.8	5278.4	2926.2	2777.7	2876.7	13969.3	4041.2	2797.6	7966.9	3677.9	7490.5	3514.2	2873.1
VEGFC	571.3	815	699.8	2404.2	613.6	932.4	1064.2	803.3	956.3	721.2	817	711	1293.2	720.5	1372.4	765.8	855.2	594.3	1716.3	687.4	655.8	870.2	859.8	705.2	1104	960.5	716.7	884.2	954.2	1394.6	749	1327.5	854.3	835.7	931.3	709.2	1544.8	914.1	1205.6	818.3	1182.7	1245.2	771.4	1759	776.4	924	1208.9	7577	2372	914.5	4936.6	1191.3	2508	764.5	779.4
CD4	532.2	689.3	475.3	1493.6	561.4	586.2	536	518.6	741.6	494.2	672.4	504.6	662	538.5	599.5	599.6	565	655.1	723	536.2	537.2	549.6	537.8	392.3	545.3	644.6	433.1	597.7	577.5	1377.4	511.9	796.1	640.3	601	607.7	801.3	2111.6	776.7	670.3	545.1	666.8	766	524	952.2	562.8	515.6	769.9	6555.1	988.6	568.6	6501.7	695.6	863.2	682.9	483.1
CXCL2.1	1753.9	3220.5	2989.5	10237.2	2504.3	9721	7807.3	5573.8	7422.7	6508.6	4894.9	6432.5	13186.3	4270.5	6205.2	6986	5257.3	4572.9	13314.3	3235.9	5116.7	4163.5	7757.6	3935.2	9836.2	6537.8	3267.4	5495.1	11295.5	4545	2445.5	12288.6	11943.1	5296.8	6445.5	3036.1	8777.9	2617.6	3940.5	5699.1	4644.5	10096.9	4579	22317	8181.2	2519.3	9927.5	50284.7	8380.8	3226.7	14902.9	8223.3	28843.5	3604.6	5585
IL2RA	547.8	937.3	605.1	8703.4	1126.4	1471.5	1798.7	595.3	935.1	648.4	712.1	840.1	849.2	756.8	772.9	1161.5	801.5	1301.1	1140	668.3	1187	613.3	1414.2	441	1489	935.3	517.3	971	685	911.1	648.9	1302.9	737.1	873.7	1434.2	639	1823.5	1257.8	641.5	729.2	2822.8	1800.7	800.3	1370.1	690.5	565.9	670.1	2967.9	802.6	664	2096.1	1969.8	1231.8	782	531.9
TNFRSF1B	1922.8	2425.1	1601.2	2250.4	2790.5	2003.1	1729.3	2048.5	4600.7	2298	2679.5	1843.5	1755.4	2324	2278.4	2262.3	2328.1	2218.9	2856.7	2169.5	3952.4	1793.7	1737.7	1262.3	1805.7	2200.2	1778.8	1887.5	1942.5	2349.6	1849.8	3074.5	2305.5	2757.8	2729.9	1568.2	3717.4	3312.3	2082.9	2238	2278.8	2898.8	2616.6	4796.2	1849.8	3679.2	2084.1	3122.3	2691.9	1748	2808.3	2769.5	2706.8	2113.4	2116.8
CD33	1210.1	2860.3	2194.6	2104.8	2210.1	2893.4	2661.9	3423.9	4025.7	1878.3	3856.4	2076.6	3188	3276.8	3491.9	3071.1	3353	1220.1	2833.1	3547.8	2900.1	1221.9	2397.9	2504	3141	4382.4	3094.5	2278.2	3041.3	2036.2	3266.7	1973.9	2135.6	2351.3	2258.4	2329.2	2623.2	1766.8	2744.1	779.3	2806.8	2770.3	2362.4	3646.6	2671.7	907.6	651.9	2717	3278.1	2448.9	3022.2	4041.9	2929.6	1940.8	2257.9
ADAMTS5	416.7	383	346.3	788.1	341.7	486.4	366.8	346.5	394	337.9	444.3	322.3	391.1	343.6	435.5	427	421.6	477.5	445.1	355.3	373.5	464	611.8	370.5	355.5	2157.3	321.1	437.1	402.3	440.6	388.5	471.6	411.9	422.2	391.3	381.1	966.8	416.5	423.7	299.2	424.6	443.5	333.5	487.5	349.1	352.8	441.6	2391.1	515.9	490.1	2251.6	430.3	585.1	423.1	333
IDUA	753	1295.1	1154.1	3073	967.6	2852.3	2769.3	2693.7	2226.5	2657.2	1851.9	2571.1	2812.3	2216.1	3437.3	3204.1	2498.1	2662.1	1845.4	1245.3	1679.3	1420.8	2264.5	1707	1858.5	2014.2	1906.7	2064.4	2751.8	2283.8	2595.4	5076.5	2709.2	2016.5	2324.2	1932.8	3128.4	4819	3149.4	1441.6	3276.3	2457.4	2452.7	3299.5	1500.9	1474.8	2476.8	5248.3	2387.3	1937.1	5281.8	3199.7	5455.9	1048.7	2011.3
METAP2	6667.7	8348.6	11513.9	35563.7	10384.7	18410.1	23235.5	16093.7	20246.6	13204.3	11622	15684	26331.5	7648.3	26451.6	9667.9	13151.5	4698.1	24096.9	6092	10617.2	13706.3	13396.4	8901.3	22006.2	16132.9	7785.4	14727.8	20784.4	17041.3	8938.7	24635.3	14760.1	11615.4	13888.3	9004.9	8893.4	9297.1	23241.2	16789.7	24946.8	22731	12139.3	39547.8	15514.1	13068.2	16264.1	97620.4	86063.1	23873.5	34196.8	29151.1	66107.1	13091.7	15450.2
APP	6567.4	50295.1	20166.7	93894.4	12839	24194.6	38926.6	23903.2	34451.5	17240.5	24950.1	20869.6	55842.3	21349.9	50631.8	28420.5	21164.9	23083.9	58065.3	13640	15079.4	23346.6	25347.3	23935.7	42595.8	40803.2	17479	35535.6	46568.4	88930.6	22322.2	80212.1	36807.4	22395.3	30046.3	24190.1	114092	33352.7	17799.4	42806.7	72581.8	50045.2	26195	59720	27377	33172.8	99787.2	133609	70462.5	18608.3	69770.6	70319.8	95951.1	14212.8	20169.7
ARSB	5678.8	47100.2	1458.1	3544.5	1494.6	2071.8	2246.6	1817.6	1741.3	1241.1	1552.6	1701.1	2141.1	1769.8	1472.6	2548.9	1242.5	2040.3	3070.4	1521.8	1902.7	1508.4	1487.7	905.9	1567.7	2123.3	1524.6	1889.8	1638.2	1876	1551.2	2265.5	2512.3	1744.5	1485.3	1626.8	17310.7	6191.3	1755.5	1351.8	1353.8	1822	1304.4	1732.9	1364.1	917.2	1680.8	8631.4	1611.4	1421.7	8892.2	1596.4	2319.8	1772.6	1259.4
NAAA	1844.1	4409.7	15236.8	9846.4	3260	13874.6	6333.9	13472.4	3482.6	6955.5	5883	9001.5	6103.1	4130.1	7521.7	8428.9	6926.4	4715.6	8182.8	3555.4	6423.6	4650.9	4906.2	6391.9	3002.6	8679.3	3381.1	4665.5	7754.1	8992.3	3638.4	8773.3	6154.9	3181.1	5471.9	5355.8	7147.9	5622.7	7293.3	5550.7	5762.6	8196.4	9286.2	5279.4	11402.9	8710.3	18016.1	19517	3076.1	3481.3	34761.5	5426.9	7702.7	2431.7	6668.3
ADAMTS1	368	410.7	460.7	1087.1	333.9	396.8	415.9	414.6	383.3	399.7	410.7	340.4	492.9	333.6	514.4	409.1	406.8	382.5	458.8	498.6	336.8	417.2	368.3	425.9	1474.7	456.5	491.1	432.2	412.8	542.1	463.8	511.1	443.8	415.1	484.6	406.3	1041.1	498.1	530.4	363.2	517.4	542.1	353.1	695.6	451.5	453	624.4	4525.3	929.7	466.1	4232.6	463.7	747.3	394	421.7
ADAMTS13	21255.8	29201.1	25431.8	35340.9	31899.9	33393.6	33978.2	37995.2	25751.8	31252.7	34190.8	30311	26484.3	30391.8	27473.3	24925.5	26839.1	28464.4	36474.4	33318.5	23713.1	22457.8	17102.8	18674.5	31559.6	30998.2	27878.7	33501.4	26404.4	35025.1	30831.7	31882.8	32545	28799.9	36040.7	28777.8	27301.8	25411.2	30217	20380.6	21497.4	27589.2	22462.7	24627.4	18936.1	23722.7	10819.2	22314.5	23529.6	29182.5	25198.2	26272.3	27307.4	24967.4	27071.9
CA4.1	14316	9626.4	8609.6	11213.6	12056.9	10679.9	6170.2	4376.4	16222	5494.6	13087.6	8345.3	5014.2	6282.8	6552.1	17777.1	6998.2	14066.2	9975.7	12902.6	13031.4	10394.7	7067.9	1274.2	3137.9	13668.8	5315.3	11944.1	7346.7	7872.3	4895.1	13920.3	15454.9	9721.9	11079.7	11030.9	19948.1	9947.7	11143.8	6425.5	5188.6	6182.2	7130.2	2797.9	5959	3805.4	12262	19553.6	2022.1	4974.9	18068.1	9085.2	3359.6	15611.2	4121.6
CTSC.1	808.2	763.3	1067.2	1230.9	732.5	713.4	597.8	529.9	886.7	521	797	575.3	644.3	558.9	652.9	965.1	584.5	862.6	798.5	751.4	814.3	678.6	645.9	428.6	526.1	871.8	509.2	776.1	667.6	718.9	547.9	954.2	920.6	718.6	784.6	725.2	2135.2	770	801.3	561.8	596.3	727.2	1346	581	586.8	473	842.8	2392.6	589.9	521.3	2335	810.4	693.9	865.1	513.3
CTSA	3925.8	11787	4077.1	21621.3	5413	8434.9	8330.2	7614.4	6242.8	7689.9	6133.1	10215.6	11355.4	6477.4	16106.3	15264.8	7566.7	10347.1	17027.8	5168	7306.4	6344.3	6377.5	7488.4	7497.1	11796.2	5079.1	8049.8	15237.4	22381.6	5994.7	21606	9771.9	6549.6	7899.6	7471.3	28293.3	17654	8249.9	11121.6	13531.6	22014.5	11180.7	23242.8	11104.2	9117.8	18824.5	18773.2	15220.6	6832.3	15478.3	15263.1	21674	5076	6855.8
CTSS	15833.9	26484.7	14573.4	27937.8	20885.3	19370	14060.7	17488.6	20321.4	18337.3	15858.2	20473.9	13075.6	17794.5	22985.2	23233.3	15416	17914.6	29701.5	19265.4	19443.4	14460.5	12522.4	12696	15158.8	18594.4	15117.9	18714.2	18365.4	14708.4	20603.9	26887.9	21388.3	22880.6	39186.8	18362.7	22339.8	23450.7	16642.9	14248.3	16348	18460.8	17537.7	17219.5	20162.6	17429.2	24316.3	15874.6	8318.7	16078.6	24605.5	23723.9	19457	14937.8	13827.4
ENTPD1	2661.1	2394.6	1914.4	3492.6	2341.9	2340	2246.3	1749.8	3205.9	1574.5	2681.5	1929	1816.9	1669	1892.9	3081.3	1851.6	2807.6	2728.9	2308	2564.5	2251.7	1868.4	1013.1	1454.9	2825.3	1478.1	2590.8	1970.3	2160.8	1735.1	3084.6	3039.4	2290.2	2349	2008.3	7465.5	2452.9	2604	1789.8	1826.9	2130.1	2064.3	1932.4	2027	1427.4	2490.7	9114.6	1583.2	1667.3	9064.2	2369.7	2015.8	3019.4	1467.5
F7	55511.7	122000	86327.8	113855	110100	104003	90824.5	128068	105403	100455	110722	73921.9	103781	91348.7	61495.4	105876	75458.7	88194	106276	100724	122293	102929	77068.2	66002.4	92309.2	76083.4	93207.2	85864.7	101046	71553.3	108195	113829	105053	98944.8	69420.9	72805.1	96603.6	97349.3	65610.7	88938.6	105441	97015.7	95558.2	97199.1	95256.8	90517.3	124966	116922	104263	80303.9	69184.4	119377	62028.4	70508.7	59428.1
C2	7658.3	10995.3	7061	7657.8	9575.3	7220.8	11834.1	8716	7068.5	6232.7	9706.3	6929.7	7056.5	8872.3	8333.2	9639.4	7901.8	10126.6	6828.9	8412.5	10415.5	8091.2	3712.3	5530.3	3886.4	9609.2	6877	6378.2	7913.8	7695.2	6691.1	12180.3	8935.6	9396.6	9163.6	10021.2	8747.3	10547.9	7060.7	7148.8	7415.1	9360.4	7878	7698.8	8127.8	7512.2	8647.7	9012.4	7041.6	3255.3	8774.3	8808.7	7285.9	7976.9	6307
CRISP3	1051.4	333.3	255.3	850.7	244.3	262.3	282.6	543.1	277.4	219.9	270.3	233.1	375.1	216.9	280.3	293.3	235	262.1	372.8	233.8	399.3	749.3	338	194.6	249.3	274.9	361.2	253.1	292	329.3	252.5	365	291.3	264.2	276.5	238.4	949.4	321.4	288.9	239.2	405.4	326.1	667.8	320	266.3	205.1	304.2	2011	696	379.9	1644.7	326.2	380.4	268.4	226.6
TMPRSS15	370.1	418.5	344.5	857.5	357.2	393.5	379.1	377.2	424.5	350.4	398.2	361.9	432.4	331.7	384.5	460.4	369.7	414.4	402.5	362.8	364.4	466	366.3	331.7	343.7	453.6	348	396.5	377.4	422.1	379.8	480.5	414.5	459	405.6	374.6	1019.8	573.1	415.9	370.9	403.1	470.8	376.3	542.2	436.6	312.5	444.8	4072.9	514.6	396.9	4101.4	438.3	568.3	418	344
WFIKKN1	605.6	724.3	641.7	1075.9	552.6	534	556.6	617.8	600.4	589.3	608.2	497.3	564.3	515.1	613.4	567.1	506.4	637.8	566.4	652.1	533	519	584	555.3	622.9	821.7	564	566.6	610.8	592.7	553	660.8	661.3	652.1	512	605	2005.3	695.4	880.6	504.6	604.8	618.1	484.8	725.8	602.4	505.7	529.3	4138.2	880.4	1001	4562.2	700	688.6	673.3	541.9
CNDP2	3206.7	2417.2	2310.1	4724.8	3073.2	2669.4	2111.8	1594.9	3892.9	1736.4	3053.4	2254.9	2515.8	1586.6	2768.6	3915.5	2306.1	3392.9	2735	2734.2	3525.7	2694.6	2137.8	851.2	1533.7	3281.8	1399.3	2929.2	2409.2	2291.5	1551.3	3514.2	3631.5	2600.7	2663.8	2618	7082.1	2661.4	3301.1	1781.2	1949.5	2112.4	1950.7	2386.7	1737	1199	2772.6	13133.1	1695.1	1631.4	11951.8	2812.1	2791.4	3337.9	1375.2
GP6	2692.2	3976.6	6768.2	22511	4794.8	15271.6	12833.4	13632.4	9178.2	8272.9	9615.9	9114	23657.4	6845.2	11867.3	7540.9	8783.3	1761.6	17959	2852.8	9750.5	6733.9	8125.9	4479	17194.4	9871.2	6196	8918.1	12958.8	6016.9	5139.3	23774.7	13196.6	7824.5	9874.5	6320.1	9675	5460.7	7524.5	12517	15485.6	12561.4	5278.3	21736.8	9496.7	7264.2	9947.1	70053.6	6459.8	10381.8	18266.1	15713.3	38547.3	9012.6	9897.5
GNLY.1	681.2	1194.8	901.1	786.1	632	498.5	1175.2	1022.1	567.1	964.5	696.5	528.2	597.7	595.1	834.9	928.9	445.9	752.5	898.3	805.3	458.6	1031.2	475.5	368.2	687.6	649.6	709.5	663.8	749.3	669	997.5	1052.5	988.6	519.5	1129.6	570.4	1201.9	1044.4	802.7	562.7	481.9	751.4	690.7	2663	970.4	633.3	780.6	2384.6	898	878.7	4781.1	1452.2	613.4	410	597.7
HAPLN1	1328.2	1281.7	1087.8	8674	1475.4	9244.7	6396.2	13048.5	9597	8808.9	9241	6880.8	10002.7	8333.2	7910.6	10684.2	7376.2	7042	10342	1173.8	1890.7	1416.3	8422.9	8720.6	7694.3	12705.1	6629.2	9776.1	9045.6	7298.6	8852.9	9432.7	8807.3	8134.2	12744	6494.2	10086.4	12175.4	1697.7	5197.2	6209.9	7993.9	8033	7083.6	1096.2	1174.2	3437.2	7771.1	2540.6	3508.5	17323.7	11890.3	11117.8	1543.6	1934
IDE	1388.7	10536	1491	3772.3	1566.8	1697.4	1439.4	1407.3	1955.8	1177.2	1782.3	1335.1	2084.9	1149.6	2903.9	1789.3	1458	1550	2303.5	1234.1	1497.5	1599.6	1431.3	919.3	1485.2	1853.8	991.4	2168.1	1601.7	3137.1	1319.4	2338.5	1893.5	1370.9	2283.5	1762.1	4176.3	1556.8	3122.4	1388.9	1830.8	2208.9	1520.7	2937.7	1302.1	1230.6	2042.4	8915	3055.9	1759.6	5055.6	2192	4313.5	1579.8	1216.5
IDS	2850.4	2601.4	3132.8	4482.5	2472.2	4299.2	3513.5	3632.7	3671.5	2941.7	3061.8	4612.6	3588.7	3004.4	3859.9	2975.8	4202.6	3894.6	3249.4	3488.3	2608.8	2849.7	2870.1	4083.9	4088.7	4531.1	3156.2	3390.2	4077.4	3415.8	3633.2	3674.2	3503.6	3204.3	3493.1	3174.1	6201.3	3066.8	3749	2774.9	2724.7	3445.7	3913.2	3703.1	2874.2	3726.2	3616.4	6666	993.6	3002.6	6793.9	3486.6	2938.6	3340.8	4349
KLK12	26089	19098	16125.7	19798.6	22386.4	19477.7	10632.9	9656.8	31391.2	10624.3	23773.3	16733	9695.8	8254	12642.9	33867.6	13509.4	23486.9	19555.4	22689.4	26442.9	20728.8	14801.8	1726.4	7691.3	26611.8	8565.4	23769.7	12674	14894.3	10143.8	25919.3	32839.3	17878.8	19388.7	21354.8	40172.6	19055.9	18101.3	11871.9	10376.8	12523.3	14133.1	4752.3	10776.4	7764.9	20666.3	28706.5	4085	8577.5	29990.9	17031.9	6266.7	26996.1	5353.1
KLK13.1	1782.1	1735.2	1489.1	3705.7	1786.1	1675.4	1376.9	1236	2089.1	1197.4	1810.6	1385.7	1577.7	1353.3	1555.3	2290	1482.5	2103	1954	1723.7	1851	1537.5	1373.8	936.5	1138.6	2157.4	1075.3	1824.5	1615.9	1899	1206.3	2319.2	2079.1	1584.4	1662.4	1685.8	5617.9	2145	1965.2	1272.3	1502.4	1582.2	1329.5	1656.9	1356.7	1093.8	1888.9	8699.1	1421.6	1252.3	8436.7	1912.6	1877.9	1988.9	1167.7
KLK5.1	182.9	195.5	187.7	267.8	171.2	171.8	173.2	146.8	150.6	133.1	162.8	131.2	168.2	148.8	158.6	174	151.5	175.5	288.6	157.3	146.9	190.7	168.1	138.2	149.9	166.6	150.1	218.2	152.9	171.1	250.8	238.5	166.3	212.5	151.9	151.9	331	173.8	167.5	143.8	155.8	197.4	434.1	178.3	153	142.4	174	593.7	185.1	158.7	632.9	181.2	199.5	181.6	158
KREMEN2	3887	3863.4	2937.7	11571.3	3482.8	4202.8	4155.8	2786.6	5393.1	2761.3	4630	3361.6	4701.5	2541.4	5113.7	5020.5	3321.7	4464.9	4711.9	3393.5	4070.2	3882.5	3257.7	1510.1	3082.7	4906.7	2182.4	4700.9	3907.7	5266.8	2586	5562.8	5085.5	3677.1	3882.2	3660.1	11107.9	4190.9	5887.5	3543.9	4352.4	5117.4	3791.9	6219.3	3002.9	2346.5	5003.4	37956	8706.6	3681.9	31444.8	4864.9	8698.3	4980.5	2875.6
LTA4H	2684	1783.2	1582.5	5583.7	2060.7	2611.6	2069.6	1565.9	2359.1	1410.2	2231.4	1692.5	1925.6	1696.5	1851.7	2583.9	2402.1	2573.5	2199.4	2200.2	2053.6	2119.2	1658.2	934.7	1533.9	2449.1	1221.3	2311.6	1998.4	2328.2	1617.5	2821.7	3103.3	2333.7	2023.9	2358	11617.6	4347.2	4914.8	1551.3	2694.6	2378.8	1774.4	2105.2	2386.6	1843.5	2605.4	11666.8	1477.3	2252.7	13196.7	2553.8	3682.8	2671.6	1493
LYVE1	44091.7	48818.6	61763.2	48984.8	61590	72086.2	61507.1	74283.5	59627	79758.8	66993	48888.4	52991.3	50449.9	58823	45782.3	55941.1	49604.4	54638.7	45915.6	73676.1	43495.5	61535	40542.2	65705.4	83241.9	81192.1	63823.9	51542.8	62940.8	52327.8	56784.1	64557.8	67565.4	75354	32844.1	53149.3	40876.7	48454.2	34957.9	45934.5	56015.4	34373.3	48277.3	55990.6	41192.7	60419.2	71850.3	31118.1	26801.1	43482.3	67247.6	63901.2	37389	57467.7
MATN3.1	1482.1	1286.2	1510.6	2995.5	1306.5	1237.8	935.4	845.8	1715.9	952.9	1409.3	1034.1	1061.8	882.2	1090.9	1841.3	1079.5	1603	1341.4	1329.3	1486.7	1318.1	1184.3	457.1	710.5	1682.1	2297	1430.1	1094.5	1200.9	969.7	1720.1	1719.7	1240.1	1275.7	1257.8	5429.2	1497.7	1502.5	971.3	1008.2	1218.9	965.4	1209.7	1387.4	661.8	1474.3	12269	1077.8	939.3	12947.2	1377.2	1289.9	1705.6	676.4
MEPE	150.2	211.8	180.7	329.3	159.2	183.3	182.8	201	210.8	166.4	187.5	153.5	195.3	166.9	181.9	220.5	169.9	166.2	199.4	573	150.2	429.1	178.3	211.5	168.8	213.5	199.9	201.9	321.4	232.1	207.1	220.7	187.3	195.9	203.8	173.2	343.7	239	201.4	178.6	231.7	222.9	163	238.8	176.6	226.4	229	1017.1	328.5	161.3	917.5	200.4	257	172.5	179
METAP1	545.2	1397.5	3207.6	3981	1006.7	2626.2	3319.6	3080.5	3890.4	2986.4	1607	1988.4	5775.4	1357.1	2926	1459.4	1567.3	601.4	4862.1	1366.1	2648.6	3627.5	2478.7	1882.3	3876.2	3171.5	2126.4	2211.9	5502.2	998.8	983.2	3639.3	2117.5	1413.1	1978.1	1312.3	1660.6	691.5	3010.3	5201.4	4482.4	4834.3	5394.7	20704.8	3807	2406.7	2905.6	69902.5	2005.3	4887.4	18433.4	7298.3	34473.1	3357.7	4722.6
ASAH2	1614.2	3458.6	3528.9	3443	1805.2	3068.1	2512	8249.6	2958.3	2638.2	2571.6	2144	3084.7	1680	2205.4	1971.9	2186.8	2437.6	1930.7	2333.5	4411.5	2448.3	2222	1359.9	2997.3	2895.8	2134.3	2174.3	2120.7	1613.7	1534.6	2589.3	2660.2	2407.5	2086.3	2863.8	4152.2	3927.4	2328.2	1098.5	1310	2082.1	1865.6	1263.4	2028.8	2529.7	7219.1	6261.8	1135.4	1718.6	5590.1	1679.6	2597.2	2348.5	1452.3
NID1	1627.2	1873.4	1673.7	3615.7	1486.6	1727.6	2044.4	1579.1	1698.6	1602	1576.5	1378.3	2757.9	1498.9	1984.5	2110.8	1558.3	1784.2	2344.1	1287	1090.9	1660.8	1659.7	1565.6	2029.8	2142.1	1301.1	2002	2073.5	2291.6	1307.7	3166.1	1923.9	1768.3	2419.9	1946.5	4568.9	3121.4	1545.6	1398	2384.8	1907.7	1544.6	2750.3	1611	1431.1	2569.3	3316.7	2791.9	2011.1	3279.6	2941.1	2930	1284.3	1204.8
NRP1	73452.4	99968	110277	98764.1	73797.1	83448.8	73388.3	126658	95407.2	100153	91937.9	81524.5	83976.9	63894.7	87542.8	83249.4	82314.2	85289.8	120955	104654	85389.9	58171.3	84218.9	53800.4	114457	116720	110650	91691.3	79824.9	100524	104818	112460	99254.2	107367	87413.7	76141.4	99606.8	112698	70540.8	87820.5	67933.3	76335.2	61663	74708.9	76243	71609	76192.3	68653.1	76145.5	66167.7	79350.7	61557.7	69862.2	88207.2	78155.1
PIGR	2109.1	3025.4	1613.1	3082.3	8798.7	2382.2	2950.5	2949.3	1716.3	2459.5	2300.6	1554.8	3076.7	3352.9	2158.2	4665.3	2772.1	4721.5	4302.6	2462.7	2948.8	3359.6	2628.9	1453.9	2751.4	2959.7	2186.6	3639.3	2749.1	2447.5	3603.3	3162.6	3494.2	4236.9	2607.1	1978.2	3454	4538.8	2265.2	1484.4	3215.7	2951.5	1702.3	3815	4742.1	3050.1	4965.1	2585.5	2854.4	1855.5	1668.7	2883.3	2239.9	3249.8	2800
SERPINE2.1	1828.7	2742.5	4168.2	10255.9	1850.3	2295.8	1959.1	1663.4	2598.4	1471.8	2322.9	1507.2	2759.2	1599.1	3426.5	2542.7	1608	2445.2	2882.3	1732.8	1786.2	2264.4	1805.1	1504.3	2294.6	2765.4	1520.8	2667.2	2657.5	5035.8	1414.3	5221.2	2988.9	2029.4	2133.3	2269	16874.6	2744.2	2212.2	2951.2	3953.7	3264.1	1936.9	4112	2290.5	1920.4	3738.5	37010.9	4517.6	1928.8	33314.2	3834.5	5384.9	2522.6	1565.4
FOLH1	14000.4	10011.1	9631.5	12762.9	11498.3	11894.2	6629.2	5165.6	15936.6	6107.7	12940.8	8677.5	6048.7	6180.8	7177.5	17144.6	7540.8	14223.6	10705.1	12417.4	14504.5	11158.9	8432.3	1679.8	4237.5	13819.1	5002.9	12859.7	8537.2	8210.6	5817.1	13948.7	15752.9	10228	11754.7	11285.1	29053	10755.1	11465.5	6528.8	5914.2	7383	7935.9	4153.3	6894.4	4250.3	12164.5	23893.4	3674.8	5605.7	23189.4	9697	5211.3	14542.4	3945.5
RET	1606.7	2603.3	1097.3	4513.9	2600.8	3317.4	3059.8	4138.7	5191.3	4741.8	4020.5	3777.2	3131	3194.7	3680.2	2718.2	4287.4	2371.5	2426.2	2602.8	2866.5	4255.1	3860	2876.2	4345.3	3829	2888.1	2991	2909.7	4494.5	4000.5	3494	3689.6	3184.1	2767.9	3059.9	4819.2	3073.2	1214.3	962.9	1792.7	1862.1	1550	987.8	953.1	780.4	9476.2	9152.8	1082.5	1426	3330.5	2762	1988.2	1807.3	1766.8
SFRP1.1	1162	1610.9	1297.6	1970.3	1312.6	1751.8	1295.8	1523.2	1354.6	1182.6	1727.2	1036.8	1562.7	1251	1563.1	1383.4	1175	1668.6	1726.4	1351.7	1248	1571.2	1529.8	1567.9	1410.6	1924	1561.8	1664.3	1544.9	1995.4	1498	2537.3	1453.8	1177.5	1580.2	1401.6	2401.2	2399.1	1722.4	1081.4	1574.3	1591.5	1159.3	1428.9	1276.9	1386	1616.6	2452.9	923.1	1341	3047.4	1756.2	2151.8	1386.4	884.3
SEMA3A	584.9	791.1	623.1	1866	595.6	943.3	905.2	677.3	776.2	617.2	784	635	1014.5	705.2	960.9	719.9	643.9	715.4	1017.9	641	622	44373.9	1106.9	520.3	726.9	1434	563.4	792	707.4	1003	668.6	2106.4	758.3	761.5	837.5	639.1	2664.1	813.5	976.2	684.9	840.7	936.5	854.3	1255.3	947.2	788.6	818.2	5642.4	2336.7	733.2	4254.8	953.1	1658.4	836.9	592.8
ACP5	5534.9	7533.5	5088.8	6393.3	7335.8	6589.3	8141.7	8587.8	8438	6008.6	7631.8	6398.5	6139	6844.8	9444.6	7317.4	6378.2	6905.3	9194.1	4247.2	5019.3	5371.1	7567	4807.5	8689.2	6280.3	7617.3	7028	6582.9	7846.6	9440.5	7935.6	9416.8	8937.2	7364.7	7501.4	4653.5	7422.1	5179.7	5485.1	5284.8	7123	5727	7743.1	3962.9	6542.2	5950.2	3862.6	3694.1	3618.4	8154	5409.6	6268.6	6278.2	4868.9
CCDC80	1302.7	1461.6	1842	2747.8	1999.2	2216.8	2005.9	1979	3144.1	2235	2183	1792	2211.9	1933.8	2373.2	2731.6	2099.2	1816.9	2369	1497.3	2336.2	1468.8	2462.9	1750.3	2063	2345.4	1887.1	2284.3	1941.1	2273	1880.9	2465.6	2442.6	1926.5	2385.4	2052.5	2890.1	3033.4	1973	1339	1566.4	2092.7	1729.3	1411.2	1506.1	1879	1413.2	1984.7	1681	1617.9	2764.3	2494.9	2180.8	1748.4	1528.6
WFIKKN2.1	2686.9	4115.3	3872.3	5540.3	2718.5	7230.5	3983.1	4919.5	10872.8	5142.5	5193.4	8926.8	7496.3	11201.5	8647.7	6835.7	11262.9	7282.6	17483.4	4532.4	2353.1	2370.1	3122.6	4353.5	5803.5	8823.9	6623.4	9902.1	6602.5	5298.4	6656.4	9034	10074.4	7808.1	8451.6	11527.2	11602.7	9402.3	5147.7	4556.5	6876.7	10799.2	7686.1	23339.6	2993.6	4639.3	3055.9	9351.4	2889.4	3360.3	7316.8	7210.2	7670.3	2474.7	4121.8
GSK3B.1	1150.6	2672.5	4607.9	19050	1694.5	9329.4	11241.6	8065	7993.7	6185.8	5505.4	7710.4	18399.5	2849.7	7903.1	4536.3	5778.8	880.4	8657.6	1972.3	4551.8	5485.3	6687.9	3533.4	10704.8	8025.4	4454.1	5374.2	9861.4	2332	2511.7	10730.3	8525.8	5229.4	6515	3282.9	1397.3	2364	5529.3	8427.6	10338.3	8489.8	4930.1	21258	6145.3	3780.2	5348.8	64121.3	3827.1	7578.2	14887.2	11528.4	36334.4	5170.1	7681.8
ACAN	960.1	733	824.2	5880	992.2	6525.2	4416.8	6963.9	8441	5787.2	5695.1	5923.1	5689.8	6567.9	5780.4	5801	6426.6	4482.9	6498.4	1275	922.2	1203.5	6309.4	5594.6	4745.5	5887.1	4891.2	6925.3	5538	5859	6135	6327.8	7302.8	6612.1	5877.3	4763.1	6674.6	8972.8	1474.3	3062.8	3405.3	4917.5	4268	3524.5	1012.6	1038.8	1945.4	4300.1	878.8	2482	9115.3	7096.3	4333	860.9	1472.6
TGFBI	40991.1	44449.2	50455	38849.4	56043.8	47868.1	38248.9	64363.9	41302.4	41333.7	45215.1	53363.5	35508.6	47970.4	49094.6	38818.4	40417.1	34773.1	60181.8	48738.5	33019.1	34433.2	36258.9	32335.4	43268.5	49098	48330.5	49498.1	42953.2	42921.6	54735.1	48816.7	43393.2	47201.9	55150.3	46077	52141.3	38164.7	47311.8	41547.9	41318.2	45127.8	42624.9	54279.6	41865.2	39560.4	45157.3	26798.3	32018.8	34810.3	34694.7	40559.8	50460.5	44143.4	33734.4
BGN.1	3733.7	5053.1	6107.2	6858.5	5587.9	6556.4	5371.2	5442.7	6108.7	5766	6204.1	4320.7	5682.9	4603.1	8095	5320.8	4774.2	5771.4	7149.3	4432.9	4438.3	3887.7	6766.8	7218.8	5755.3	7260.3	6784.3	6300.1	5867.7	6358.7	5772.3	8424.5	6252.7	4870.3	7546.4	5329.7	10041.7	7096.2	5241	4439	4313.4	5777.8	6571.1	4584.9	4227.4	4534.5	5490	4563.4	838.8	7019.8	8147.4	8637.2	3727.9	4474.2	4688
C1R	154159	180687	135586	148232	158860	129844	123839	151161	155154	161002	150340	136025	123856	131602	112023	158597	106490	194402	144926	168796	152897	145906	119605	104135	181645	155872	176612	156082	150702	133098	184005	192466	180542	155868	202160	167099	46655.5	176483	52618.6	135684	107662	93371.3	151078	47324.8	104875	58461.8	142480	126181	57777.9	77781.6	148549	191544	121063	151286	97500.7
CA10.1	1927.1	1677.6	1217.5	2529	1670.7	1836.8	1281	1096.9	2439.8	1165.5	1955.3	1439.5	1391.7	1318	1368.2	2529.6	1433.1	2096.9	1770.4	1805.8	1965.8	1595.8	1457.7	720.2	1141	2182.1	1092	2008.9	1609.2	1483.9	1237.3	2363.6	2432.5	1807.2	1996	1852	3948.6	1923.2	2356.3	1143.3	1177.4	1393.7	1427.2	1275.9	1075.7	863.3	1615.5	6658.8	1180.1	1093.1	6667.4	1628.7	1395.5	2035.5	871.2
CD109	1339.3	1304.3	1047.1	2519.9	1995.1	2379.2	1679.7	1394.7	2328.5	2180.6	2476.6	1642.8	790.8	1045	1721	1934.5	1972.3	1980.6	2032.2	1246.7	1934.1	1365.6	1411.8	1736	2606.9	2846.7	1958.9	2236.5	1697.2	1901	2443.1	2928.6	2007.2	2467.7	1710.9	1974.5	2831.1	2023.5	1319.4	1048	1356.9	1488.2	1183.1	1462.8	1143.5	1187.3	1000.1	926.3	980	1210.1	2094.4	1506.5	1742.3	1258.9	1148.8
FCER2	2473.7	2925.6	1875.2	4411.1	3495.4	4104.3	3797.7	5750.3	11365.7	5659.5	6618.7	4734.4	4611.2	8869.4	6975.4	7539	6263.7	6988	9298.1	3364.2	2880	2400.3	3762.3	2143.9	4795.3	5515.5	4135.7	6538	6010.1	4333	5642	8422.6	6908.9	6668.7	8157.5	4587	10670.6	13349.7	3554.2	2919	4713.4	6676.9	7659.7	6482.8	2952.4	4098.5	3616.2	3126.6	3839.8	4598.5	4442.1	6005.3	6751	3223	3441.4
CD48	6159.6	8235.5	5262.2	7349	8076.8	6575.3	7482	8937.2	12206.1	7858.2	10536.9	6787.3	6861.3	9017.2	7712.4	7657.3	8675.2	6853.1	13402	5843.1	6026.5	5388	7105.9	5217.4	6615.7	9039.7	7190.5	7500.1	6455.8	7573.9	7480.2	11462.3	8923.7	10313	9095.8	5271.6	12883.7	12125.5	6649.1	8177.3	6819.8	8859.2	10002	17008.9	7072.5	9356.3	5739.5	9747.7	1633.2	6452	8999	9497.8	6165.7	6870.3	7508
CD5L	21493.3	19431.1	13546.8	17669.6	5933.2	9501.6	7323.1	13257.9	10985.6	6694.2	10722.5	6821.8	7138.8	6497.1	7159.9	12334.9	6416.5	10538.5	10613.4	10430.9	8507.8	9953.6	6613.1	3239.7	8880.5	4620.2	9034.8	7453.1	13245.9	6818.6	11595.5	14912.8	13191.5	12661.3	8540.7	9899.9	5289.3	19859.8	18873.7	15013	8796.5	17379.6	9404.8	3951.1	9085.7	12777.2	16821.6	6700.9	31006.2	16879.4	17216.8	13894.1	9308.8	11828.4	12418
CFC1	1180.9	1467	1324.8	4899.2	1839.5	2025.5	2009.6	1816.3	2118	1437.1	1914	1523.1	2144.7	1588.1	2436.8	1980.8	1923.9	1516.9	2319.3	1398.2	1284.3	1568.3	1602.7	1312.4	1875.6	2025.9	1696.1	1930.3	1949.3	2211.9	1593.5	2505.4	2013.7	1783.7	2012.5	1768	3896.5	2377.2	2100.6	1508.1	2221.7	2100.8	1694.7	2841.3	1289.8	1437.8	1536.9	13825.7	3078.2	1832.6	11015.5	2091.5	3767.2	1384.7	1254.4
CNTN2	2016.6	1255.3	1964.1	3072	1793.3	3991.7	2279.6	2923.4	4471.1	1679.6	3820.7	2157.4	3050.7	3043.4	4608.3	2766	2714.5	1975.4	2774.3	1682.4	3194.5	1423.4	1809.6	2696.2	2012.3	6171	2726.8	2864.1	3396.4	3853.3	2046.6	3229.5	4323.2	4104.1	3410.7	2183.4	3989.9	2842.6	1862.4	1700.4	1845.9	1984.3	2878.9	2516.9	1286.7	1003.9	2040.6	5123.3	1390.7	1904	7832	2476.9	3081.3	1276.8	2021.8
CNTN4	7160.1	8608.3	6419.6	13629.6	9538.6	14842.2	13565	12278.3	15578.5	12474.3	13565.8	12934.9	10249.6	9987.9	11019.1	11478.6	14132	11209.8	13241.8	7752.3	7843.7	8464.6	11405.4	8030.6	11238.3	11755.9	13298.4	11473.4	10771.9	13547.5	13343	13882.8	13858.3	16115.8	12060.7	11381	11968.2	10335.4	8646.5	7551.1	8244.1	9109.6	9967.3	5911.1	6652.9	6139.4	4928.1	5615.9	5879.5	7395.3	8307.7	11350	10500.8	6540.2	7861.3
CNTN5	355.1	391.5	450	1611.8	392.1	592.1	755	789.2	725.2	659.7	706.6	768.1	579.4	898.4	938.6	736.7	786.8	575.3	827.5	384.9	489.2	414.4	656.4	388.2	872.8	676.6	582.5	603.9	639.2	847.6	898.1	908.2	697.3	650.4	771.1	773.2	1459.4	914.3	508.1	354	484.5	730	494.1	655.1	421.2	366	578.1	3247.3	612.6	537.6	3434	650.8	896.1	398.7	362.6
CST7.1	742.5	575.8	365.5	1145.8	379.1	435.3	498.9	397.4	480.8	387.3	430.8	329.2	569.6	349.1	454.5	422.2	445.2	537.7	647.1	409.4	506.9	429.5	659	320.7	382.5	832.3	319.4	487.1	553.7	596.7	416.2	883.2	4701.2	461.1	910	373.2	1316	845.5	490.9	377.9	456.7	639.3	329.5	810.7	491.1	451	698.3	4725.7	789.7	510.8	4490.2	711.3	699.5	571.2	337.6
CST6.1	7279.7	9019	6095.7	3630.8	5908.3	2937.3	4406.3	7492.9	8954.1	5320	5889.8	6264	3599.1	6103.4	5605.7	7116.8	4963.2	4443.7	5969.4	9457.3	12190.4	6959.3	4023.6	3440.9	4922.6	4174	4349.4	6949.1	5559.6	4012.6	4847.5	5278.5	4556.5	5202.5	4532.6	6680.7	3816.4	5469.8	13238	4457.1	5204.5	8544.9	3502	4073.8	7295.2	11381.5	5292.3	4957.8	7622.6	10644.9	7541	7402.7	4613.5	7323.3	9763.4
DLL4	593.1	669.9	600.2	1184.2	682.2	725.3	611.2	737.3	1312.1	761.2	752.6	657.8	700.6	840.8	767.4	673.1	825.4	604.5	943.7	618.2	604.4	577.6	664	546.6	675.2	906.2	892.4	760.9	861.3	753.6	585.7	1164.3	724.5	798.9	1010.6	544.8	1404.7	859.9	731.5	554.3	661.2	846.9	622.1	807.1	601.3	793.6	660.1	2574.8	430.5	595.7	2338.9	783	645.2	657.1	641.2
FCGR2A	1848.6	2623.6	15499.3	6349.2	3069.6	2777.5	3333.2	2748.7	3441.4	2002.7	140.6	3729	164.9	140.6	2406.2	2152.5	2290.3	2509.1	2760.7	139.7	3080.4	2253.5	148.4	1594.2	2365.9	4327.9	144.1	2182.5	2498.3	2767.4	2233.6	6986	143.3	146.5	2354	1785.8	7351.5	2003.6	6464.4	2304.9	2249	2579	134.1	160.8	2566	3332.4	4659.1	6999.5	3376.4	4087.5	243.1	3667.4	2070.3	5329.4	2777.2
FCGR2B.1	788.8	996.1	4767.4	1877.1	1315.7	935.6	1205.7	951.2	1382	664.5	560.2	1789.5	655.8	1410.8	1063.7	785.6	829.9	813.4	1011.2	544.3	938.9	895.1	679.7	592.1	1992.2	1647.8	508.4	891.1	987.5	1083.3	1033.4	3197.1	694.1	1718.2	861.5	675.6	1745.9	648	1620.7	662.9	1621.8	839.5	1403.7	451.7	913.6	4124.9	1314.4	1724.2	888.5	968.8	1324	1220.3	643.1	1732.6	2090.3
FCGR3B	3635.8	4521.3	3180	2373.6	4692.3	1854.1	2521.6	3991.6	2984.3	2576.6	1909.9	1629.9	1951.7	3597.5	3312.2	4370	2059.6	1371.7	3397.9	3864.4	3499.2	2656.7	3782.2	1533.8	1452.3	1775.1	2516.5	3355.1	1912.9	1337.4	1758.3	2903.3	1918.9	5656.8	2035.2	1971.1	2542.5	4369.2	2574.7	3038.5	2748.3	2826.3	3205.3	3322.5	3343.9	3621.5	2307.3	2469.8	1981.9	4341.1	2002.6	2998.6	3218.1	3100.2	3777.3
FCGR1A	318.8	345.5	309.8	2302.5	363.6	424.3	510.1	433.9	548.7	438.4	352.3	451.4	418	323.2	365.4	370.3	395.3	541.4	447.7	1245.1	328	365.5	357.6	340.8	327.5	442.6	358.1	484.6	487.8	460.1	426.5	430.6	469.2	452	1954.6	622.8	902.6	485.7	563	359.3	405.6	1064.2	569	686.9	636.6	406.1	394	4425.8	618.3	418.6	4415	405.3	615.1	1312.6	415.1
FCN2.1	133363	90866.4	46199.7	124488	79685.1	120432	109545	137151	140814	103962	147738	142952	116934	127940	89168.9	146597	92438.6	171228	177976	30621.2	110508	33457.2	121922	96735.6	112204	156578	135988	112008	133867	149212	172124	146128	147855	147260	101655	120816	30188	152266	47359.4	45764.8	121530	125499	97299.6	96560.1	109377	101626	87547.1	20944.7	16053.9	14087.9	93539.4	121874	81418.9	143407	97315.9
GFRA1	781.4	944	828.3	1308.8	903.2	1203.9	1128.8	961.9	1044.2	943.9	956.6	768.5	866.4	901.5	1013.1	1099.3	956	1016.7	1026	710.7	869.5	604.4	998.7	735.2	975.6	1218.3	915.4	1007.7	955.9	915.6	1018.3	1135.6	1102.9	991.9	1035.4	873.8	1552.1	1149.9	948	723.7	946	921.3	836.8	875.5	844.6	800.9	713.4	3205.5	774.1	1071.9	3568.7	1125.3	836.2	857.2	742.3
GPC2	168.2	214.5	253.8	361.7	151.2	215.2	177.8	173.3	211.9	158.1	306	155.4	177.1	161	180.8	171.7	182.7	177.9	582.6	162	188.8	156.6	168.7	159.5	304.6	365.5	169.1	169.1	191.1	244.8	183.4	228.7	186.6	182.4	214.2	183.1	334.4	206.3	186.8	150.6	246.6	243.9	169.5	515.9	196	159.6	196	1035.2	194.6	174.5	918.8	206.1	210	188.2	159.2
SERPIND1	4261.9	7640.8	4516.7	4241.3	6774.2	4101.4	6648.3	5382.6	4700.2	2914.4	5204	4591.5	6294.2	5319.1	5917.7	8199.9	5248.7	8234.1	6033.5	5391.4	7014	7073.4	4081.3	2631.2	5646.4	4470.9	4633.5	4769.1	6443.2	5140.1	4776.1	7280.1	6235.1	4904.4	5895.7	7011.5	5773.3	7278	4414.9	4245.2	6540.5	6846.8	5554.9	5127.4	4905.6	4161.5	7131.6	7545.7	4003.6	4497.7	4283.9	6910.7	5468.9	5614.6	5296.2
HTRA2	1385	2136.2	2474.8	6633.8	4479.9	3836.3	3503.8	3432.3	4441.4	2505.2	2681.3	3081.6	7216.4	2102.5	3136.4	2434	2971.6	1641	4918	1781.7	2143.8	2372.8	2915.7	2100	4410.4	3148.4	2397.5	2541.3	3852.9	2214.3	2115.2	3776.1	2929.3	2689.8	2903.6	2095.6	2478.5	2585.1	2912.6	3007.6	4644.5	3171	2723.9	9170.9	3071.9	2508.8	2488.3	16667.9	1060.6	2514.5	5449.5	4249.1	10215.6	2633.9	2495.3
IGFBP7	30800.7	36531.5	43389.6	49991.8	35608.1	42433.8	38366.4	47433.9	39915.3	39156.2	47191.2	44399.5	31854.4	36130.7	38179.6	44187.6	39871.8	43204.6	66063.9	36672	31178.6	23382.7	44166	29110.7	39892.7	48536.8	40451.7	45623.7	36979.6	38748.1	39284	51675.3	39992.3	43223	44485	35604.7	38465.4	50338.3	39852.8	31664.5	28286.6	33500.9	33418.6	41298.8	30532.6	38270.8	23731.2	25410.1	37422	34503.9	30541.8	33731	36719.1	40681.2	31987.1
IL24	341.5	418.1	426.9	1009.4	330.1	460	411.9	395.2	510.7	375.3	380.1	383.2	592.4	342.3	433.5	420.7	373.2	419.9	436.7	371.4	370.3	436.4	374.1	307.9	1498.2	488.1	481.6	593.5	461	428.1	367.9	521.8	422.3	413.4	693.8	416.5	1469	523.7	470.4	381.1	424.8	550.9	391.9	765.6	434.7	334.3	1359	3998.5	494.3	388.2	2854	468.9	834.6	506.3	372.3
LRIG3	7898	11557	9078.5	13597.6	12521.2	12758.3	12121.8	13175.1	12113.2	12033.4	12582.5	11160.6	9785.1	10672.5	10231.6	15086.8	12485.4	11396.1	15377.9	11288.6	12574.3	7985.9	11244.2	10579.4	12874.7	11888.1	10610.6	10714.5	11015.1	13171.5	13728.5	15791.2	12989.8	11823.1	13193.5	11448.2	14001.3	16741.7	8692	8727.2	10733.9	10782.7	10937.4	8897.7	9396.4	6607.5	10519.6	9833.5	3660.4	8647.4	12060.6	11602.5	8901.1	10472.4	8369.6
LRP8	1619.8	1518.6	1510.3	3641.2	1700	4161.1	2844.3	3098.5	4513.3	2986.3	4366.3	3504.5	5178	4860.5	3640.5	4176.9	5462.6	4869.4	7604.2	2005.2	2307.3	1614.9	2557.1	2562.3	4348.7	3636.2	3922.1	3897.2	4089.9	3968.3	4517	5365	4597.5	4529.2	6194.7	3527.1	6797	6149.6	1837	2644.2	3533.5	4417.7	4906.8	5439.3	1602.3	1658.3	1550.1	7429.2	1209.7	2175.2	6589.4	3282.3	4660.8	1985.6	1801.3
LY9	3345	4706.6	2993.8	4838.2	3991.1	4361.7	4625.8	4916.7	5167.8	4096.5	4290.3	4200	5062.7	5666.3	3786.7	4349.1	5091.8	4005.5	7537.1	2375.7	3209.4	3943.9	3789.1	2473.1	3239.1	4072.9	3653	3034.7	3803.3	4032.5	4044.2	5867.8	4515.8	4532.2	4497.7	2453.3	5552.4	5651	2710.1	3230.2	3527.1	3970.4	6445.6	3908	2890.2	3562.4	2577.5	3322.5	283.9	3396.7	4435.3	4106.4	2231.2	3196.1	2898.2
MATN2	6964.7	10007.8	8979.1	16946.3	10278.1	17278.1	12532	13102.3	23958.2	12536.8	14321.3	13416.1	12652.3	13103.9	13989.3	15076.3	14682.6	12746.4	18855.1	11504.5	10067.8	9570.1	13420	9385.3	14068.9	16796.4	13006.9	15405	8031	12823.2	11868.6	15250	14172.6	15302.6	13365.2	14015.9	17232.2	19172.2	12757.5	10503.3	9857.4	12954.5	10774.8	11553.9	8659.7	13242.6	8059	7984.4	8231.1	8622.6	11951.3	14072.9	13952.3	8577.3	10514.2
CADM1	2148.9	4175.6	2287.4	4914.8	4233	4657.2	3298.3	5691	8868.2	5098.2	5695.6	4371.1	4504.1	5302.5	4973.5	5145.7	5268.5	3418.8	6060.9	3196.7	3751.9	3048.1	4205.5	3426	5573.6	5573.2	4793.2	4697.9	4539.7	4579.9	4744.3	5744.8	5602.8	5738.2	5582	4657.8	6959.8	6190.5	3216.8	3361.5	4031.5	5233.7	5316.1	3722.1	2797.7	3656.6	3232.3	6013.3	915.3	2934.9	6351.1	4972.4	4026.1	2651.3	3700.3
NTN4	7272.1	7509.9	5631.8	9560.4	5194.5	7241	5385.5	6429.1	8746.6	6792.3	7402.1	6346.4	8517.5	5057.7	6947	7090.9	7717.9	7020.3	11861.3	6177.5	5790.2	4467.5	7999.2	5850.7	6300.6	7992.5	6678.6	6667.1	6944.1	7088.7	6283.1	9355.3	6895.1	6379.7	8423.6	6248.7	9431.5	7645.9	6593.5	5280.5	7021.2	7614	7834.2	8479.1	4413.5	3949.2	4949.1	11306	3435.4	7784.5	14904.1	8226.1	6940.9	7858.9	6850.7
PGLYRP1.1	1147.9	1434	1216.6	7693	793.8	1106.1	1222.4	976.9	1284	956.7	1377.2	1931.8	4619.5	1212.6	3032.7	3737	7615.1	3459.2	1167.4	1288.7	1720.2	2659.2	7383.3	845.6	8501.9	1053.3	1667.2	4194.9	2895.2	4319.1	1703.6	2781.5	3461.9	3137.7	5411.7	1688.2	3572.8	4439.3	1375.2	1321.5	2527.5	1137	9881.3	707.4	16503.3	1267.5	1664.3	1593.1	1077.7	1092.5	1984.1	5631.8	1717.3	1510.1	1243.1
RGMB	1130.1	1668.1	1594.4	2146.9	1521.2	2004.1	1515.7	1837.8	3657.6	1655.3	1957.5	1563.3	1649.5	2066.3	2124.7	1738.9	1868.3	1225.2	2108.9	1564.3	1430.2	1221.4	1613.4	1229.2	2031.9	2099.9	1747.4	1790.5	2014.7	1836.4	1441.7	1971.1	1956.4	2083.4	2014.4	1718.1	1898.2	1819.9	1816.6	1514.1	1674.6	1798.8	1613.9	1345.8	1330.7	2044.1	1311.9	1617	1270	1347.5	1855.6	1971	1476.7	1329.7	1496.4
HJV	498.3	961.2	703.4	956	816.1	772.2	605.4	805.8	1044.1	580.1	594.1	479.5	717.4	648.5	752.8	678.9	629.5	513.2	863.3	876.8	771	607.1	616.5	432	605.9	895.2	596.3	722.2	682.2	706.5	573.9	899.6	708.8	619.4	517.5	590	883.5	543.4	651.2	630.4	589.1	623.1	635.4	477.2	544.5	623.1	1427.5	1168.8	648.6	626.5	775.6	1038.9	721.8	611.6	541.4
TFPI	34118.5	55962.5	29479.4	45015.8	33609.4	35593.9	42234.4	28722.8	32988.6	32753.6	31958.9	34828.4	34698.1	31763.4	32289.9	41298.3	29322.7	35234	47922.3	27072.4	30437.7	17319.2	28420.4	17648.3	33716.7	29850.4	27062.4	35730.2	37607.1	37980.1	39537	50666	33524.7	37004.8	40019.6	32298.4	32200.5	49930.8	24705.6	27812	36384.6	28114.2	30561.9	26399	30648.4	23047.6	20442.6	27697.3	31238.3	27072.6	27816.7	34088.3	38024.9	32545.8	25439.5
THBS2.1	6673.4	9480.4	6325.8	13121.3	6797.5	12240	9654.7	8751.5	14326.4	10518.7	11378.1	10076.7	10988.9	8642.9	9626.8	15292	10004.3	14620.7	12369.5	8055	7837.5	7713.5	13341	10382.1	12914	16154.6	10328.6	13833.7	11946.4	9968.6	8188.7	16936.4	11415	12529.5	17157.4	11807.5	18020.9	19615.5	7894.9	6403.4	14243.2	31581.1	11170.4	11776.6	5227.5	8022.6	10073.3	8856.9	9909.3	8219	12897.9	10339.3	10749.4	6794.6	7687.4
THBS4	14149.9	12837.2	19894.3	34800.3	27423	34949.3	27579.9	26591.1	47574	32733.6	37457	23475.2	26078.9	27922.5	33321.5	30544.2	32924.1	20623	30995.2	17636.6	34960.3	18498.3	32746.7	24713.7	31077.8	33607.5	26835.8	30962.1	29816.5	35620.6	31239.9	35724.8	35397	30702.7	26475.8	32833.3	40880.6	36812.1	23699.9	17080.9	31702.6	20907.3	21223.3	13491.4	19765	14446.4	22095.4	11552.6	13571.4	18969	36777.6	38650.4	27152.9	20477.9	14541.4
ABL1	378.3	439.9	1173.1	815.4	371.4	395.6	397.1	384	398.2	359.5	401.5	336.3	450.4	374	426.3	385.1	377.8	614.4	451.5	368.5	361.2	414.5	364.6	531.9	382	472.8	390.6	388.7	410.9	459	367.9	580.4	415.5	413	421.8	397.3	1229.1	479.7	477	370.7	415	483.4	368.8	542.7	544.7	452.8	418.5	2574	517.5	457	2696.1	441	557.1	393.2	368.8
ABL2	428.8	431.9	394.2	1427.4	344.8	428	406.6	499.2	502.9	451.3	396.5	337.8	512.6	345.1	485.4	444.5	402.7	521.6	480.9	410.5	439.5	436.6	369.6	377.9	399.9	444.3	863.1	388.4	470.4	539.1	497.1	766	585.5	418.4	844.3	399.9	1216	504.2	487	684.6	461.7	582	439.5	781.1	567.1	469	602.7	4180	657.6	438.1	4373.7	508.6	769.6	479.7	605.5
ACY1	2816.1	2320.4	1995.5	1735.7	20048.8	2161.1	2282	2517.2	5656.6	2365.6	2384.1	2238.3	2285.9	2858.7	2230.3	3352.5	3510.1	2160.4	5072	3059.8	3047.4	2345.2	3362.9	3030.7	2007.5	1555.8	1436.5	1995.3	1865	2095.7	2983.5	4430.4	3526.5	3317.4	3319.4	2229.2	4060.9	3188.2	1586.6	1568.9	4622.9	2379.5	4056.2	10608.6	1808.3	4981	6867.7	3143.2	1370.5	1824.1	2443.9	4084.7	3939.5	5704.3	1719.4
SERPINC1	137437	176216	155610	155250	149669	144263	164807	184055	136060	163996	164925	162565	132062	134438	139225	161962	139336	165508	193813	167064	150051	112023	127068	111589	154394	163717	170818	159894	145423	159442	187949	180689	164066	154297	181382	151313	111342	158822	125318	170107	148750	134303	139923	145385	150234	120735	147559	130856	146155	127546	120854	162835	146092	150119	136202
AURKB	1554.8	2236.4	1734.1	2251.1	1260.5	1409.8	943	991.8	1741.6	830.5	1497	1007.3	1011	856.4	976.2	1812.6	951.6	1654.8	1342.5	1360.6	1493.7	1227.1	1017.8	512.9	733.4	1664.2	887	1417.2	1027.1	1135.8	949.4	1575.1	1659.4	1294.3	1277.2	1201.7	4342.4	2325.1	2374.1	882.9	1836.6	1068.2	964.9	1035.7	957.4	727.8	1299.2	5841.1	921.9	894.4	5967.4	1221.8	1153.2	1562.4	676.9
GRK2	5391.2	9362.3	18541.5	111164	8029.4	30183.3	41081.1	26883.8	31163.7	22724.5	17888.2	28947.1	55937.3	10553.9	28596.3	14769.5	23612.9	6926.9	40460.1	8355.2	15543.4	18763.1	20399	12136.3	42730.3	27955.5	16087.2	21454.3	35924.2	12674.7	9656.2	33683.6	27366	18229	24170.7	13596.4	8927.8	13868.1	18191.8	26976.9	33771.8	25885.5	19603	77878.9	17350.5	12984.8	18668	167870	11440.1	18983.9	66530.2	34714.7	106506	17241.9	21861.8
BMP1	10905.1	15230	12269.9	17480.3	10604.2	12190.7	10415.3	9778.7	7402.7	7891.5	9148.9	10776.9	12442.3	8247.9	10570.1	8642.9	7293.6	9298.9	14047.3	9129.2	11006.2	11814.3	9891	7944.1	9272.2	11142	9285.5	9730	9197.8	8800.4	13112.2	10789.9	9097.8	7489.3	9592.4	10866.4	11543.1	11234.9	21661.5	9576.7	15128.7	13822.5	8557.9	9218.7	12465.6	7341	14257.1	9117.8	8903.6	12998.9	13271.3	15996.5	10471.4	17786.6	13002.6
CAMK2A	647	838.7	941.8	5713.1	826.1	770.4	981.6	768.6	1154.4	868.1	882.7	652.6	1494.7	665	1058.1	874.8	755.9	683.4	1733.3	631.2	825.9	971.7	731.2	648.8	1773	1062.8	771.8	1192.5	1347.9	851.6	680	1173.4	862.6	725.5	1024.2	879.9	2137.6	979.2	941.4	1037.9	1638.9	1036.1	1200.7	2611.7	822.7	789.1	1015.5	11427.2	1072.2	957.9	5529.3	1196.4	3621.5	944	708.7
CAMK2B	705.9	1286.4	2643.5	24697.7	1579.2	1313.1	2160.5	1600.6	3293.5	2118.9	1866.6	1168.9	4762.5	1066.8	2376.2	1962.2	1265.4	966.5	5012	1198.7	1666.9	2367.3	1446.3	1410.6	6113.2	2463.1	1770.4	3258.9	4254.3	1312.7	1236.6	2336.3	1634.4	1182	2202.6	2115.3	1793.5	1796	1944.6	2774.2	4634.6	2150.9	3662.7	8527.2	1826.4	1583.2	2386.3	32239	1748.8	2436.9	11810.2	3020.5	12999.2	2079.3	1401.3
CA6.1	5573.1	8738.9	5535.1	3312.1	2664.7	2938.6	4464.6	3875.8	4920.9	2753.7	1082.4	4322.1	4763.3	7581.3	6241.9	6471.2	7271.8	1349.9	4632.6	8761.6	4369.7	2807.8	2186.5	7275.6	4893.5	3437.7	2388.6	8021.8	2382.5	6006.1	9478	6373.9	5496.1	1123.9	2280.9	1957.2	5093	1814.8	5245.5	806.4	3560.3	1673.9	2645.4	1538.7	1524.6	1714.4	4166.2	591.1	2916.2	3139.8	1706.7	2327.2	2947.2	3468.7	2189.6
CA7	183.6	215.8	186.7	337	180.1	190.4	193.3	188	188.5	182.1	196.6	164.3	208	171.8	193.9	213.9	185.4	196.3	246.9	233.9	165.9	215.9	253.9	215.1	193.1	217.7	198.6	188.4	199.4	227.6	213.8	247.4	218.9	201	226.2	209.9	352	223.4	217.1	165.5	226.8	234.8	168.9	259.5	192.5	223.7	248.3	974.9	244	186.7	917.8	209.5	242.6	186.5	197.9
CDK2.CCNA2	377.8	585.4	342.1	772.6	440.1	367.3	391.6	335.3	413.6	333	387.2	318.6	401.5	315	382	480.6	400.4	503.3	595.1	347	359.4	352.9	343.5	278.2	352.2	450	319.4	395	407	470.3	364	597.1	430.3	397.1	382.7	379.8	1016.6	722.7	426	378	456.3	483.6	346.5	1452.6	582.7	322.4	409.6	3064.8	674.9	368.8	3087.6	490.8	530.2	488.6	664.4
CDK5.CDK5R1	4594.1	4727.5	2644	4550.6	3589	3558.4	2095.1	1684.7	5272.1	1977.4	4299.7	2709.4	2061.8	2160.6	2274.4	6228.9	2552.8	9347.4	3561	4005.8	4373.8	3382.7	3221.6	640.9	1383.8	4570.5	1682	4314.1	2620.4	2636.7	1959.2	5030.2	6482.9	3256.5	3425.7	3406.8	10063	3431.8	3599.2	2168.5	1995	2377.2	2560.3	1571.3	2807.3	1557.2	3909.5	8176.4	1350.5	2008	7966.6	3591.7	2074.4	4953.8	1326
CDK8.CCNC	2293.1	2108.7	2674.7	7055.7	2007.5	3153.8	2672.5	1842.9	3554.7	1719.4	2639.7	2268.4	3308.6	1483.3	2324.1	3315.6	1989.5	3458.1	2978.9	2196.3	2694.1	2571.6	2029.6	987.9	2322.6	3079.1	1572.9	2791.3	2582.3	1907	1359.8	3563.9	3347.1	2032.3	2689.1	2240	4340.4	2104.9	2575.6	1976.4	2173	2204.6	1861.4	3441.6	1752.1	1293.8	2391.9	13701	1279.2	1590.7	8603	2837.2	4809.6	2948.5	1602.1
CHEK2.1	344.1	398.5	704.9	2742.8	229.8	718.6	822.3	720.7	446.5	1271.6	513.8	280.3	1794.7	400.4	278.8	466.4	351.4	478.3	334.7	389.9	788.5	1088.7	232.5	277.4	429.9	390.9	309.5	339.4	273.1	604.2	314.1	384.2	3131.7	584.3	567.5	649.9	1075.9	3840.6	299.2	2574.6	382.1	857.8	239.7	325.9	255.6	253.6	279.9	1487.9	436.5	2964.7	1393.7	482.3	360.7	392.5	255.3
CD207	302.1	302	389.5	521.5	278.2	278.9	364.8	248	302.2	238	297.4	241.5	300	246.4	277.6	311.7	261.4	325.6	322.7	257	277.3	288.1	259.3	225.7	246.1	333	281.6	273.4	262.8	301.6	246.2	334.6	550.9	294.2	295.5	280.1	1020.4	324.2	312.7	242.3	266.6	297.1	254.6	293.4	247.3	256.3	285.7	1326.5	301.2	587.3	1223.3	305.9	346.4	289.4	252.1
CHRDL1	1336.1	1854.8	1813.3	2846.2	1862.4	2985.4	2151.5	2536	2538.2	1810.4	2824	1614.9	2050.4	2001.3	2296.4	2104.8	2016.4	1739.7	2325.4	2378.7	1539.2	1772.6	1878.5	1571.8	2053.9	2845.3	2680.7	2329	2392.5	2101.5	1568.6	2768.8	1897.2	2145.3	2140.9	2281.4	2576.8	1998.9	2814.4	1549.5	1542.2	1824.3	1560.1	1554.7	1954.8	2314.6	1797.5	1630	2667	2624.1	2227.3	2220.8	1811.1	1686.6	2256.9
CSK	23789.8	60176.9	117425	204718	42644.6	145417	202160	148835	138680	126826	110847	156902	202220	62153.3	140250	81907.8	119857	23256.9	191960	56461.5	97734.4	110533	109403	74439.1	183740	143130	90088.9	129339	162288	60366.4	55699	165202	145216	97253.7	141976	77022.9	29011.6	54407.1	98196	162873	174529	136792	106102	220484	122475	69957.1	109045	279933	18154.7	115761	182025	165542	256574	108074	126687
CTSV	1055	1614.8	2198.6	2283.1	1103.6	1997.6	2083.5	1877.5	1010.9	1310.4	1632.4	1917.3	1925.7	1561.2	1516.5	1824.2	2205.4	1974.8	1635.2	2696.1	1330.9	1253.9	2201.5	1109.6	1652.9	1556	1548.8	1817.2	1562.6	2091.7	1831.3	2957.3	1851.1	1729.9	1606.2	1530.9	2798.9	1907.1	2263.7	989.4	1375.2	1807.5	1509.6	1211.4	862.7	1896.1	1558.2	3671.7	893	1542.9	2977.7	1439	1868.1	1164.5	1448.4
DKK4.1	2647.4	8778.9	5426.8	25362.3	3959.7	9366.2	8357.7	9083.9	8427.7	5837.5	7646	7386.9	11650	7557.8	10399.8	9285.6	8842	7147.7	12933.6	4114.7	3973.8	5684.9	9465.2	8787.6	16167.5	12201.9	5291.8	11444.1	10751.5	17815.3	5770.9	18833.7	10433.6	7000.7	10904.9	5491.1	32817.8	9270.2	4811.7	8843.1	17184.3	12300.1	5365.9	17900.5	6154.1	9219.3	19731.5	43263.8	16094	4223.6	16325.4	12718.5	19846.8	3838.9	3608
ECM1	32060.3	33147	54103.7	67234.2	42786.3	37056.6	36213.9	39476.8	39287.3	45613.3	44535.5	41182.7	45106.5	34065.9	39407.6	35122.7	33353.9	34918.8	48276.6	28435.4	34481.3	34939.8	33089.7	26054.8	40493.2	43832.7	36413.8	28046.1	40984.4	33937.1	44422.7	36396.7	42996.2	38974.1	39251.8	40909.3	31005.7	38556.7	37591.5	42025.5	41341.9	45224.3	18440.6	25218.3	34954.4	33386.5	33983.9	24517.9	27531.5	30999	37948	45300.5	34426.5	37033.6	39122.6
FETUB	9690.6	19342.6	5995.5	15456.5	16530.4	17211.3	16420.9	14853.2	14961.4	11501.7	15910.3	17264.1	16243.7	15389.5	14216.1	21232.7	15181.9	15609.4	13474.5	8768.4	19115.9	22713.1	16601.9	11822.5	13793.5	17176.1	12469.4	14217	13045.6	7804.8	20128.9	22655.8	18002.4	15116.6	15356.1	12695.8	15548.2	17066.8	11714.4	12545	10978.9	18908.6	14140.8	12057.6	9118.2	13881.8	83.6	26748	7807.6	12479.3	12745.2	13341.5	14046.4	11847.2	20412.3
GZMH	386.9	4496.5	694.8	988.4	385.6	414.8	397.7	517.9	416.5	340.7	419.1	338.1	451.1	339.2	411.4	413	358	426.2	452	349.6	368.8	443.6	339.9	336.8	360.9	444.9	357.7	400.3	417.6	608.7	350.9	517.1	424.9	1267.4	516.4	414.3	1400.5	643.4	439.4	355	427.9	488.3	340.4	797.7	398.2	353	436.3	3802.3	475.6	408.5	3832.1	444.5	531.6	422.6	378.8
HCK	1507.3	215.4	167.9	380.3	249.7	174.4	199.5	168.8	277.8	152	185.4	148.5	242.7	152.5	179.8	189.1	167.2	174.3	216.2	164.8	189.1	179.1	166.5	142.9	163.5	231.7	149.7	172.3	175.3	192.6	162.8	216.7	188.4	185.8	212.4	180.7	313.6	362.6	197.1	166.6	164.4	194.6	172.7	192.2	166.8	153.9	235.9	707.4	200.1	165.3	701.4	207	221.8	182.1	157.6
IL17RD	448.6	694.8	436	700.7	531.6	670.5	486.7	504	574.3	662.2	508.5	461.3	465.8	441.9	559.8	573.1	559.9	434.6	601.6	538.4	432.1	398.2	681.9	440.5	523.7	909.2	562.8	583.5	600.8	574.4	538.8	562.2	566.6	443	455.6	571.4	979.9	561	468.5	372.7	391.6	447.7	389.7	510.3	427.2	338.9	347.7	1206.6	414.3	389.3	1411.3	512.6	486.6	452.4	362.3
KLK7	1375.2	1494.9	1806.8	1775.3	1277.5	1049.1	2036.4	1240.7	1697.7	1130.5	1591.8	1564.5	1322.5	1897.1	1747.1	1626.6	1236.4	1273.9	2009.7	1252.2	1701.4	1667.7	1076.6	1712.1	1109.1	1224.6	1598.5	1109.7	1335.1	1404.6	1225.1	1141.6	1312	1006.1	1398.3	2017	1976.3	1595.3	1793.2	1036.6	1437.4	3024.9	1349.5	1087	1002.5	2078.4	985.6	813.9	1158.4	1725.1	1257.7	1436.2	1336.5	1148.2	1000.4
PRKCI	598.5	958.3	1073.4	5700.5	652.2	1412.9	2099.2	1395.1	1511.8	1164.8	1269.8	1148.6	2375	736.1	3411.3	947.1	1120.1	484.1	1980.5	731.1	876.8	1378.3	1203.7	918.4	1898.7	1345.5	1020.3	1429.3	1874.5	2893.2	1040.4	1835.2	1398.8	833.9	1413.7	897.9	1107.8	904.5	3359.1	1584.8	2061.2	2497.9	1403.5	5013	1132.3	1250.4	1866.2	17259	6204.9	2162.7	5783.4	2388.8	6408.1	1202.5	1641
LYN	5391.8	17191.4	51287.6	100464	16311.2	50939.7	63076.5	32885	49167.9	29738.7	29734.2	40174.5	78707.5	15830.7	39552.3	22542.2	36334.8	6691.3	51048.8	16569.5	37248.1	40411.6	29044.3	20249	67541.8	37728.8	35154.9	38158	55607.6	14499.9	10843.8	42277.8	38283.9	17955.9	30999	25117.2	13580.5	13214.6	29462.1	52700.4	58581	49809.3	36256.2	108254	35531.2	17400.4	34176.3	184975	12506.3	43473.5	69145.7	55020.7	153978	34001.7	40084.2
PAK3	3566.1	1344.7	1113.3	1863.1	1524.5	1345.8	1000.9	752.7	1887.7	833.9	1591.5	1034.9	897.2	715	967.8	2136.1	1099.6	1662.6	1443.9	1525.4	1645.8	1306.7	1121.8	415.7	673	1684.7	768.6	1567.4	1056.4	1121.3	811.5	1875.1	1910.3	1211.4	1412.3	1345.9	3345.2	1429.4	1323.1	859.4	849.3	1038.7	952.5	700.3	889.1	666.5	1456.6	3697.8	759.8	792.1	3859.7	1267.5	1068.9	1834.1	627.4
PAK5	1310.3	1205	1034.2	3278.9	1194.9	1297.8	1109.3	972.8	1552.3	977.7	1364.4	1085	1419.2	927.9	1151	1648.4	1056.9	1610.4	1346.2	1143.1	1375.9	1343.5	1091.4	636.7	933.8	1471.4	868.5	1348.3	1208.3	1247.9	897.8	1654.8	1491.3	1239.2	1313.7	1197.1	5669.9	1506.5	1351.3	1005.8	1095.9	1253.4	1025.3	1710.3	973	788.3	1368.8	8837.3	2705.2	1070.3	7320.5	1341.9	1993.3	1508.1	841.8
SERPINA5	43750.9	86852.1	63494.8	56565	63736.5	58986.4	61156.4	68879.9	59419.9	49591.4	60640.1	59367.7	51345.5	61005.7	51711.2	64987.2	59813.7	52362.1	65870.6	66170.3	67077	52540.4	62059.7	48421.8	55718.1	60069.8	53479.9	58186.4	49795.1	63261.1	63615.2	65058.3	63177.5	67319	55841.7	58527.5	34078	63843.1	55378.2	53538.2	59283.5	59182.4	50175.7	51008	59026.6	53907.2	61033	44015.5	56682.5	50067.7	43771.1	68472.2	63001.7	60622.8	57802.1
PIK3CA.PIK3R1	626.2	699.7	2126.5	2619.4	807.7	961.6	1333.6	790.1	966.4	719.1	729.3	817.9	1398.1	593	1068.2	991.4	861.4	544.3	1306.1	515.5	710.7	893.5	795.5	588.6	1279.8	937.5	645.7	1086.7	1247.8	924.1	566.5	934.1	855.5	828.6	958.7	627.7	1057.7	864.1	862.9	832.4	1612.1	961.3	738.9	2242.4	682	604.8	818.4	6364.5	478.1	886.6	2722.7	1138.7	1695.6	703.8	718.6
PIK3CG	6158.2	4245.6	4964.2	8845.8	5301.4	6136.5	5411.5	3450.6	9233.5	3869	6729.8	4990.1	5811.8	3294	4988.4	8695.6	4572.7	6573.1	6190	5792.8	6573.3	6077.2	4930.9	1401.8	3874.1	7704.7	2793.9	7137.2	6106.6	4074.4	2776	7878	8143.3	5262.4	6322.6	5653.2	12589	4866.4	6321.4	4696	4454.7	4865.8	4829.6	5120.1	3775.9	2373.5	5899.1	32861.3	2673.6	4317.6	18699.7	6174.2	9996.6	7542.8	3460.5
AKT3	17424.3	29170.3	52459.4	117114	28322.1	78068	98017.6	65319	76314.1	58144	61290	71260.2	120745	30801.5	66418.6	47720.2	57858.4	19334.9	89088.1	26471.2	48255.2	52786.1	57044.2	36620.8	86109.2	70410.1	45631	61905.5	79847.9	32606.1	31016.3	86123.1	69040	46499.6	68363.8	38951.8	36407	39525.2	46756.2	65246.2	78121.3	62938.8	50692.7	133503	41519	31066.5	47018.2	225882	20763.1	43293.7	99928.9	82072.8	190031	49015.1	52204
PLK1	429.8	517.8	385.8	800.3	388.5	423.7	415.1	388.6	432	386.2	418.1	365.8	475.6	496.3	422.2	470.6	402	452.2	499.2	387.3	398.7	444.6	383	409	383.1	669.8	383.8	402.1	453.8	478.6	371.7	890.2	452.9	448.1	558	447.3	1555.6	588.6	502	377.3	436.3	483.7	380	554.8	417.5	379.4	463.9	2518	475.4	407.7	2483	467.1	505.1	409.9	378.7
REN	16158.4	11205.2	15173.5	15086.4	30323	16906.9	15546.2	14195.6	14009.5	10551.3	15559	10531.5	18630.5	18824.1	15683.8	11374.4	14522.2	18584.3	21935.1	9972	10692	8455.1	14178.9	10749.8	22278.5	17860.3	12523.5	16931.1	13772.9	15472.4	15139.4	23351.2	16151.2	11780	22528.5	12928.4	14819.2	20783.7	23779.5	15985.3	8040.6	17530	11481.3	19834.4	11932.4	12592.1	6168.8	15131.7	17336.2	16898.2	22796	23858.4	15214.8	18168.8	15510.6
PTPN11.1	3497.3	4047.2	4845	23431.3	6666.5	8930.1	6098.1	5508.7	6966.7	4662.4	9206.9	7978.3	10658.2	4621.4	13406.2	5371.9	7748.6	3366.4	13015.4	3394.9	8064.5	4790	6148.1	4657	9953.5	5741.1	5140.1	6805.7	8269.5	7995.7	4515.3	8798.3	7089.5	5205.7	10290.9	5228	5709.1	8687.1	7762.9	4866.9	9222.2	4826.7	3997.8	7997.2	4512.2	4815	4607.5	14240.6	4359.5	2569.2	6147.4	5545.1	11616.5	3009.3	5082.2
STAB2	2453.3	5174.3	1604.5	3984.7	2058.7	2258.5	1630.7	1585	3184.6	1398.2	2627.8	1769.1	2133.6	1356	1673.3	3215.3	1514.1	2824.2	2320	2273.8	2381.9	2101.5	1789.5	619.1	1235.4	2627.3	1167.6	2404.3	1818.6	1781.5	1319.6	2700.7	3030.7	2088.6	2054.9	2047.8	7077.3	2338.1	2679.5	1533.1	1487.2	1821.1	1597.8	2210.4	1422.4	1024	2192.5	10798.6	1213.7	1415	7960.9	2097	2635.6	2723.9	1102.9
TBK1	1514.8	390.3	350	949.2	376.6	381.3	400.6	509.2	467	325.4	374.8	325.4	481.3	301.4	448.8	359.1	351.6	337.2	425	302.9	325.8	382.1	341.8	294.9	340	479.8	300.9	351.5	422.9	436.9	325.7	506.1	361.8	345.2	454.4	323.5	846.6	671.5	472	367.1	401.5	508.3	454.9	655.7	330.5	305.1	462.1	3443.5	722.3	393.2	3098	630.9	670.4	378.9	338.1
PTPN2	532.9	635.8	425.8	982.4	473.3	486.1	525.5	421	1820.8	403.3	508.3	431.5	511.8	400.6	568.8	572.9	513.2	546.9	580.3	505.4	516.9	473.4	483.6	333.1	443.4	628	539.4	518	540.6	534.7	441.7	874.8	553	540.4	522.3	487.9	1316.6	733.1	533.7	594.2	483.4	765.9	446.4	546.6	423.9	403.4	526.5	2616.1	628.6	404.4	2604.3	553.7	602.6	604	416.6
TPSB2.1	9412.3	9688.1	8751.8	5024.5	4598.1	3325.5	11349.7	12587.9	20103.8	5865.1	9565	10593.8	6710.6	11964.4	4950.9	7863.7	10109.8	6571.7	8005.5	5774.4	9568.9	6484.5	7670.2	1528.1	16391.2	7283.9	6624.7	6270	5487.9	7787.1	3474.3	10047.1	7699.1	6239.9	8423.3	9762.2	12654.8	9701.9	10117.2	1405.2	8458	8861.7	8142.8	2834.1	9337.3	7448.9	6574.6	4508.8	14536.5	4385.9	10055.3	4042.5	2276.6	13954	6994.9
TPSG1.1	283.3	590.3	260	624	278.1	290.6	359.9	283	414.3	242.7	296.9	286.3	318.9	328.4	464.4	346.4	769	525.6	101741	334.5	305	292.5	473.5	259	286.9	366.5	246.1	285.9	290	391.1	275.5	410.7	334.9	355.2	363.4	1961	922.7	501.4	408.5	244.6	284.1	383.2	317	326.5	316.7	236.6	347.6	1775.8	280.7	272	1188.7	625.3	320	315.9	289.1
UFC1	8246.2	11515.4	13516	35616.6	8555.5	21903.5	25449	17791.7	22174.5	16163.3	13394.9	18351.7	32325.3	10374	24264.2	11538.5	16475.6	6667.1	24574.2	9929.8	12556.5	15900.1	16807.8	10839.5	27022.1	20406	12329.4	17833.9	22121	15346.5	10794.3	23673	18154.3	12691.4	18362.1	11562.8	10002.3	10540.8	18494.7	16881.7	21886	18414.4	13984.5	40095.2	12083.6	11257.5	14020.6	80615.1	15603.4	18640.3	30037.4	22345.8	48099.4	13233.8	15182.8
BCL2	763.5	922.1	794.4	3643	743.1	982.6	1080.9	899.1	1119	782.8	971.2	800.1	1350.3	659.6	1736.2	1005.3	820.2	808.9	1257.3	694.8	846.7	942.7	878.3	630.5	953.6	1104.4	718.8	1037.9	1021.3	1621.9	791.3	1315.6	985.9	872.3	1106.4	827.3	2211.8	995.5	1725.1	997.6	1268.8	1568.5	853.7	2121.7	887.3	774.5	1298.4	14570	3601.1	1249.8	11879.8	1345.9	2914.1	1109.9	941.1
BCL2A1	762.5	1180.5	897	1808.1	994.7	982.4	975	949.3	946.1	725.6	834	790.7	1105.8	957.2	1078.5	1048.2	846.9	874.4	1155.5	809.3	899.1	883.8	813.5	724	1006.9	1063.6	741.2	876.3	1019.2	1062.1	846.5	1174	1043.1	832.2	1035.9	906.9	3261	938.4	927.6	840.5	1011.7	996.7	882.1	1101	831.6	872.2	1205.2	2370.2	1112.4	777.9	1492.6	1208.5	1381.9	871.2	834.2
BMX	455.3	722.8	459	1068.8	469.3	563.1	572.9	485.2	536.4	435.4	527.6	465.1	641.2	491.2	584.5	512.1	541.3	510.4	853.5	439.5	462.6	519.9	481.7	492	520.8	598.3	436.4	514.8	572.5	596.5	444.8	675	601.4	496.9	540.8	523.6	1720.7	634.7	597.9	447.4	573.2	677.8	521	778	463.3	495.7	567.1	3747.5	827.2	519.5	3400.9	610.3	837.6	512	471.5
IBSP.1	2153.8	1729.6	1877.9	6052.7	1772.9	7548.9	5279.6	8947.5	8011.7	5380.5	8509.3	4216.9	4959.4	5043.5	5075.5	8261.8	5286.4	6268.5	9115.3	3437.6	1972.3	1791.8	5631.4	9390.6	7470.1	7878.6	7526.7	6218.1	8249.8	6173	6538	11459.1	5481.2	4868.3	10020.1	6079.9	8752.5	9090.7	2594.7	2825.2	4586.4	4109.2	4452.8	7974.7	2378.8	2655.4	3124	5849.1	1587.2	6101.7	9093.7	3958.3	7557.7	1758.8	1684.1
BTK.1	919.9	2592.3	6711.8	23133.5	1820	14509	17586	11280.8	11849	8659.2	6948.4	10892.9	26811.9	3790.1	11600	5045.8	9035	723.1	15757.4	2043.2	6309.8	7264.3	9188.3	3304	17522.8	9647.1	5180.2	8536.2	15917.2	2359.5	2430.9	14488.3	11201.8	5692.4	9268.9	5265.3	1338.1	1842.6	6500.3	12962.7	13531	9956.1	7167.7	29987.2	6024.5	4400.7	6697.4	90578.8	4284.3	8258.4	13721.5	17852.1	59318.4	7087.3	9167
CAMK1D	3844.7	3019.7	2210.1	5225.7	3107.8	3261.5	2362.3	1969.9	4078.8	2046.6	3755.2	2413.2	2520.3	2138.5	2462.9	4970.7	2403.1	4022.2	3498	3415.7	3545	3023.8	2489.2	1107.5	2851.9	3961.2	1670.3	3868.8	2657.4	2724.7	2109.2	4734.6	4177.7	3093.2	3206.4	2963.8	13386.5	3334	3321.9	2112.4	2245.9	2570.9	2234.6	2322.5	2169.3	1468.5	3341.4	14317.5	3462.3	1961	13523	2966.8	2812.8	4235.9	1436.7
CAMK2D	2859.5	3709.8	6026.8	45164.3	4685	3848.2	5655.9	3825.3	8257.1	4898.4	5413.1	3401	10590.8	3031.2	6177	6019.5	3506	3681.1	12637.9	3532.9	4902.1	6235.4	3873.3	2875.6	13042.3	7073.5	4260.9	9397.1	9438.3	4036	3052.8	6501.9	5034.5	3659.3	5637.8	5691.4	9758.4	5310.2	5364.1	6613.6	9588.2	5275.6	8654.7	19053.8	4351.7	3758.9	6577.5	63488.1	6759.3	5391.3	29225.4	7515.2	36957.1	6097.7	2958.9
CA13	1056.5	1808.1	4030.5	14068.3	1528.9	14512.9	12639.4	9241.8	10689.8	7417.8	6088.4	7551.2	15801.3	3959.3	3818.7	5616.6	5762.9	971.3	12726.7	1946.2	5824.2	5755.6	7181.3	4583.8	15616.3	8303.3	3246.3	5754.4	12707.3	3254.9	2346.4	11237.9	10373.1	5111.7	7529.5	3726.9	4870.9	1976.7	4692.6	9733.4	13421.2	10085.9	6266.9	15635.1	5007.7	2676.4	4896.7	70316.7	1564.5	6699.1	13766.4	12889.2	21120.6	2603	8402
TNFSF8	2509.3	4715.5	2460.2	5410	3106.4	3317.1	3192.4	3516.4	4409.3	3206.8	4670.6	3130.2	4265	3797.8	3595.2	3922.4	4206.8	3791.4	5495.9	2645.2	2961.5	2658.6	3700.2	1909.5	3011.7	4782.7	3035.2	4214.9	3277.7	3675.7	3905.3	4800.5	4154	4129	4069.4	2805.6	9142.9	3944.1	2838.1	2241.1	3382.3	4090.6	3765.9	4369.5	2562.7	2059.7	2662.9	14472.9	2282.2	2556.1	14121.3	4207.9	4171.1	3245.9	2622.9
CDK1.CCNB1	625.6	678.1	566	1776.8	578.8	707.3	869.7	570.5	760.9	544.2	693.3	569.9	836.1	543.3	898.4	699.7	587.8	671.1	873.1	587.7	632.9	677.8	613.6	479.2	612	820.5	516	718.7	682	862.2	535.2	899	751.2	628.9	751.7	615	2627.2	766.6	955.3	610.4	731.6	866.7	587.7	1414.1	612.1	533.5	778.2	5706	1439.9	687.5	4636.9	815.8	1418.4	724	563.6
CMA1	1361.1	1246.8	1064.8	7318.3	1232.6	1293.6	1122.2	1209.3	1621.8	986.8	1416.8	1059.8	1366.1	984.4	1351.9	1634.5	1210.2	1616.9	1503.5	1265.1	1335.6	1331.6	1119.1	641.6	957.8	1484	857.3	1584.2	1176.7	1515.9	937.6	1727.4	1653.9	1272.2	1327.9	1283.7	5974.3	1658.9	1666.6	1057.1	1277.4	1602.1	1301.1	1905.4	1688.2	821.5	1596.4	21650.6	1723.3	1177.7	18099.5	1574.4	1913.4	1602.4	860.8
CSNK2A1	290.9	387.6	319.8	1155.3	287.6	407.6	422.4	354.6	432.7	303.8	350.7	344.2	606.1	288.9	450.3	367.4	321.5	308.5	450.3	299	361.9	391.9	349.4	421.5	388.3	413.6	289.7	352.6	447.7	404.3	304	463.1	380.5	385.2	391.8	436.5	719.3	349.3	443.5	354.6	614	456	340	755.6	335.7	301.3	364.5	3010.6	937.7	372.7	1965.7	461.6	1144.4	401.4	322.3
EPHA1	2285.1	9397.2	9237.9	8249.9	10475.6	7062.1	4404.1	9126.3	16293.2	6627.2	9381.4	8754.6	5863.3	10572.7	10742.1	13219.6	6818.2	6766.1	10753.8	10461.3	7982.1	14622.7	7748.5	6367.5	4423.5	11941.4	9070.3	10940.2	7579.4	7448.5	7509.4	11725.6	6757.4	8329.3	11946.1	5943.2	10337.5	11865.8	14292.8	7915.9	8594.9	9348.4	9495.4	5805	5940.3	11565.5	16341.4	20118.6	1970	9187.2	16335.7	10913.3	3511.8	12467.8	7765.3
EPHA3	155.4	6742.3	144.7	269.8	144.1	156.7	167.4	151.7	188.2	130.9	163.6	137.6	175	140.7	159.7	164.9	171.2	169.8	332.5	140.1	141.1	152.5	142.5	127.4	217.3	213.5	152.3	156.6	164.5	208	160.7	219.8	161.7	171.5	193.4	159.7	444	248.9	159.4	139	173.9	195.4	138.1	173.3	143.1	135.5	174.2	639.9	169.1	149.4	504	187.1	191.1	235.6	138.1
FN1.1	1792.9	1715.7	15347.4	12409.4	3410.4	3833	5312.8	3243.8	3118.8	1868.5	3486.9	3461.2	8729.5	2949.2	3266.2	3097.3	2827.1	2269.3	3790.7	1832.2	1918.6	4537	3134.9	1760.9	5260.1	2950.8	4185.3	2327.7	2955.1	2218.2	2904.7	3244.4	2938.6	2877.3	3371.5	7171.1	4686.7	2766.8	4203.8	3632.7	11729.5	5382.1	3630.7	2738.1	4407	3432.8	4235.8	2793.2	4215	4968.8	6891	7010.1	5122.8	3125	4281.9
FN1.2	1803.9	1548.6	11795.4	9955.8	2790.3	3137.7	4327.9	2475.5	2725.1	1555	3026.4	2710.5	6859.2	2340.3	2765.5	2858.9	2303.8	2782.3	2926.5	1662.9	1826.8	3764.5	2536.9	1484.7	3723.9	2452.2	3362.3	2108.3	2434.9	2272.8	2395.9	2715.5	2524.9	2539.6	2677.6	5927.8	4060.9	2253.3	3600.8	3100.1	8659.9	4287.6	2982.8	2176.6	3345.8	2659.7	3439.2	2388.1	3818.4	4064.9	5508	5589.7	4010.9	2690.7	3292.6
FLT3	2879.2	2348.6	1932.1	5039.8	3043.6	2944.8	2297.6	1652.3	3707.4	1599.6	3017.3	2339.2	2723	1359.9	2187.2	3849.6	1927.7	3185.2	2846.6	2485.6	3203.8	2511.4	2102.4	506.4	1334.5	3029.8	1276.6	2930.7	2166.9	1983.5	1444.9	4049.5	3711.1	2480	2864.2	2392.2	9631.3	4090	2961.2	1995	2021.7	2353	1881.4	3355.8	1747.2	1026	2810.6	13481.4	1741.5	1681	7583.2	2955.5	5219.8	3564.4	1366.6
FSTL3	3803.6	5085.7	4465.2	4983.9	7135.4	4360.2	3136.5	4398.1	10154.6	4731.9	5407.4	4026.2	3885	5131.9	4300	4730.8	4665.9	4514.5	6451.7	5580.9	6331.2	5625.4	4536.3	3065.9	3790	6052.7	4125.8	4642.8	4189	4352	3485.3	5612.8	4625.3	4695.6	5402.1	3512.7	5557.5	5984.4	6679.4	4165	3711.6	4224.7	4221.9	4204.6	5141.6	9448.4	4908.6	5498	4368.5	4144.3	4079.2	5761.7	4258.8	6565.3	5081.7
GZMA.1	2211.2	5653.7	1997.4	3504.5	2155.4	2667.2	2983.7	2650.4	2945.4	1989.1	2442.4	1678.3	2380.7	1692.1	2216.6	3530.6	2186.6	3177.7	4935.5	2406.3	2013.6	1951.4	2237	1950	2058.6	3310.9	2088.2	3348.9	2360	8518.8	2596.8	6584.8	2553.7	2262.6	3004.6	2113.9	4250.3	4042.9	2387.5	2360.7	2829.5	3517	4836.5	24399.4	2088.1	2927.4	2000.5	17296.3	2065.8	2644.6	34628.4	2569.3	2544.4	2393.8	1717.8
GSK3A	4191.2	5928.5	9194.5	37330.6	5250.6	20252.6	21409	15286.1	20206.9	11847.6	11804.9	15886.3	33564.6	6434.3	18524.6	9423.2	13105.3	3916.7	21042.4	5230.2	10125.2	11005.5	12941	6368.8	22300.5	16066.5	7713.6	13840.6	20786.4	8327.1	5769.7	21945.9	15949.2	9553.3	14427.5	8087.5	7335.1	6101	13378.8	14402.6	17578	15461.5	10471.7	41182.1	9571.2	7185	10281.8	100124	17259.5	13212.1	33004.5	18783	62924.9	10502.3	12389.9
IL15RA.1	642.3	756	613.6	2316.5	757.8	659.8	1376.8	555.4	828.9	583.8	746.7	516.8	775.7	527.9	677.8	956.9	597.9	734.7	842.6	585.3	695.5	1396.9	547.7	450.1	652.6	755.6	489.4	660.7	644.2	823.5	551	942.4	738.5	1045.2	659.7	555.2	3255.8	967.7	752.4	589.3	717	876.8	651.6	1148.4	627.6	486.6	859.3	10219.2	899.5	774.3	10119.3	889.5	947.2	786.1	507.2
IL18R1.1	9407.4	10347.8	5465.5	12103.7	6907.2	6769.8	8134	8069.8	8602.8	5911.1	11355.9	9052	6662.4	8173.1	4987.5	12996.3	6005.2	10137.4	9426.2	5632.5	7693.9	5865	6736.1	5215.5	6698.8	7122	6368.9	8510.5	5982.6	5647	8031.6	14417.3	8608	8395.4	8753.2	8157.1	11621.1	10433.7	6849	6565	7927.5	8129.1	7308.5	11638.8	6908.1	6128.1	7956.3	11696.2	5840.9	5689.2	12227.9	7750.1	5323.9	8727.6	3962.2
CXCL8	868.6	974.2	684.2	1841.3	880.4	956.4	853.4	700.6	1002.6	749.4	957	751.2	839.2	700.1	847.1	1080.7	744.2	1092.8	1092.2	826	896.4	1402.9	26057.7	572.5	771.5	1084.2	747.4	1494.1	800	1134.4	717.1	1425.4	1023.5	1093.1	966.9	942.1	4228.6	1026.9	978.1	853.6	905.7	958.5	791.1	1262.9	821.6	933.1	950.9	4529.6	1142	700.8	4158.3	1073	1366.3	995.8	665.2
INSR	11451	10849.1	7702.5	13003.4	10461.9	14628.1	11475.8	15057.7	12880.6	12193.9	14464.4	21025.7	11163.4	15622.3	15425.4	13691.6	15904.9	17899.3	14771.6	12562.7	12080	11136.9	9295.1	11121	11935.9	16562.6	9856.1	17345.6	13457.4	14478.1	14963	16898.7	18024.2	15549.9	16256.5	13850.9	15352.3	16453.4	10452.9	8228	8966.7	13174.9	11830.5	10279.9	8872	8898.8	10798.5	9188.6	4686.7	7635	11160.8	12458.2	11493	9828	8799.6
SERPINA4.1	27127.8	42161.2	31551.7	38924.3	43935	38342.8	32087.3	48453.4	29778.6	30691.8	35171.7	32289.4	29790.9	34475.8	36796.6	35496.9	29679.7	20241.4	42292.8	38917.9	37396.2	31647.6	31700.2	22089.1	31810.2	38317.4	30915.5	32224.8	29464.9	33724	38796.9	36933.5	34737.1	31988.7	29749.7	37901.4	22361.6	32896.5	42871.4	32432.9	33156.2	27348.6	29961.1	25523.3	35938	26854.8	39469	28838.7	26704.3	29557.7	25964.6	42228.3	29237.3	35646.8	32330.3
KLK6	6778.9	5205.2	4269.7	5865.2	6935.8	5806	3461.2	2730.9	8845	3001.3	6801.9	5114.8	3088	3500.1	3714.4	9559.1	3610.7	7538.9	5859.3	6411.1	6949.6	4631.6	4307.3	1185.4	2262.8	6763	2537.7	6703.5	3992.5	4318.7	3237.5	7379.6	8320.1	5183.8	5549.1	5420.1	20779.8	5301.8	6355	3455	3047.9	3794.2	4306.1	2063.8	3417.6	2289.6	5513.7	9262.6	1649.4	2777.3	9217.4	5115.7	2838.7	7475.7	2261.1
LCK	320.6	342.1	347.5	1504.7	9842.4	337.6	4401	1105.3	361.6	263.9	324.2	287.6	402.2	324.9	348.7	448	316.5	377.9	1037.7	283	331.8	342.7	363.1	257.3	304.1	393.8	281	345.6	348.2	394	588.9	467.3	363.8	338.8	367.4	317.4	1484.7	785.8	480.9	284.7	416.9	444.8	305.7	633.4	283.1	257.1	354.1	3500.8	470.6	297.5	3361.2	383.8	597.8	433.9	309.7
LYN.1	1490.1	5816.9	12194.5	38483	3816.4	16921.1	18637.4	8709.7	14956.8	7387.2	7082.3	10858.5	28017	4191.8	11720.9	5559.4	9694.9	1742.9	13036	3899.8	9799.3	10748.1	8285.8	5112	18635	10793.9	8232.1	9862.6	16322.1	3613.1	2704.9	11546.1	11068	4660.9	8238.4	6124.3	3383.7	3543.8	7937.8	13221.1	15410.3	14381.4	9521.3	41330.1	8456.8	4267.3	7696.9	103621	4912.9	12106.5	27997.7	15460.2	69417.2	8652.8	9946.3
POSTN	1619.7	1575.9	2094.3	4526.4	1928.3	4683.7	3692.8	3402.3	5409.2	3419.6	3848.9	4026.1	2947.8	2974.3	4096.3	4417.7	4719.7	3383.6	4732.3	2037	1858.9	1670.7	3562.5	2831.2	3260.4	4022.4	5139.6	4145.4	3356.1	3930.3	6571.2	4719.6	3527.7	3425.9	3643.1	3322.3	5666.5	3629.1	3643.6	2263.9	2523.3	4019.6	3734.4	3720.3	1927.7	2513.9	2326.9	2778	2841.2	2181.6	4541.1	3768.7	4268.3	1808.2	2326.8
PDGFRB	2364.8	4473.4	1473.9	5668.5	3165.1	3989.6	3307.3	6654.6	1937.5	1942.3	3788.4	1663.3	4596.2	3855.5	5392.7	3347.7	1748.6	4271	3738.5	3203.2	3972.5	4813.7	3806	2971.2	2095.1	4173.6	1779.8	3652.5	4991.5	3110.6	1420.8	4027.1	2173.2	2355.5	3408.5	2690.4	5703.4	3653.7	3804.2	1486.5	1687.6	3312.2	4658.7	3230.2	2991	2862.4	3612.9	10054	2292.8	2826.9	8624.3	5573.3	2265.5	4483.3	4103.9
BCAN	711.9	1081.4	1609.8	3152.4	1025.4	3088.3	2480.1	2903.9	4495.9	2261.5	2486.7	2322.7	3888.6	3778.9	3939.5	4142.6	4218.4	2791.4	5340.5	2386.1	1087.8	1012.6	1482.8	1699.6	3436.6	2527.9	2221	2731.6	3060.4	3253.9	4279.8	4685.5	3316	3226.7	4832.4	3476.6	4600	5227.7	1762.7	1967.1	3333.9	4032.4	3078.6	5366.2	1170.2	1441.4	1822.3	4509.1	2408.3	1529.7	3112.3	2741.3	5199.4	919.4	1094.1
PRKACA	3692.6	5483.6	18551.9	42319.5	7011.8	23746.5	26149.7	19527.8	26205.2	15465	12502.2	20270.6	38097.2	8913.9	21219.4	10241.7	14149.3	2446.9	23280.7	5824.3	14372.5	16852.9	15356	11010.8	33797.2	16191.4	12635.1	17352.4	24522.5	7380.7	5443.6	18181.8	16374.2	9627.6	15470.5	10533	7815.7	8066.8	12148.8	12883	20356.5	15973.2	14243	25401.4	11990.7	6112	8652.1	63778.8	692.9	13701	25268.7	19106.2	20311.5	12769.4	11524.8
RPS6KA3	903.9	2097.1	2846.1	16191.7	1136.5	3304	4779.5	2856.6	3559.5	2412.2	2325.5	2637.1	7065.7	1605.2	5437.1	1768.7	2716.1	1096.3	4331.1	1156.4	1753.4	3077.6	2576.2	2181.2	4997.4	2761.6	2064.7	2869	4594.6	3401.4	1347.1	4256	3012.9	1806.4	3030.1	1684.8	2154.1	1794	4637.3	3127.5	4649.6	4868.1	2892.7	8000.7	2463.7	2299	2912.3	34738.2	1704.8	4391.2	13629.4	4794.6	9376.2	2399.8	3008.8
SELE	31405.3	45118.5	21454.9	52158.8	23896.1	22995	24980.6	16981.8	32178.9	41799.1	33770.9	20958.5	21562.3	35230.9	21500.6	54961	30357.4	68216.5	55696.3	32953.9	44998.3	34147.8	17817.8	17498.1	42321.7	33943	13450.7	36686.9	31157.2	39729	50880.2	59414.9	27290	47867.7	49989.5	31597.3	43071.8	41734.7	16303.4	35901.7	17633.9	40508.9	32413.2	21967.3	28317.6	17156.8	25812.2	15501.8	17914.4	11233.3	28713.5	30244	41716.5	47996.2	11320.4
STK16	3158.3	2609.2	2806.8	5000	2663.3	2552.4	1894.7	5097.9	3476.8	1751.7	3028.6	2013.1	2041.8	2689.2	1971.9	3975.2	2213.9	3175.9	2831.2	2957.1	3120.1	2440.9	2171.2	926.8	1545.7	3208.5	1579.8	3001.8	2165.8	2389.4	1983.6	3400.3	4130.1	2391.8	2716	2527.4	9680	3017.9	2745.8	1764.5	1842.5	2168.2	1926.6	1761.4	2376.5	1579.1	2929.2	8759.1	1532.8	1657.3	8961.9	2739.5	1941	3393	8676.5
BIRC5	1196.6	1190.7	826.5	2135.2	1087	1110.2	1016.5	779.6	1374.9	760.1	1239.7	832.3	983	783.1	886.6	1536.9	881.1	2909.4	1731.5	1081.1	1159.9	1145.8	956.2	557.4	692.6	1366	674.6	1214.5	971.8	1220.8	780.1	1334.3	1355	1050.5	1077.2	1024	4887.6	1303.3	1126.2	786.9	862.4	1022.1	879.4	984.4	845.7	715.4	1205.5	5635.2	1010.6	753.7	5423.7	1074.6	1121.7	1297.6	673.6
MPL	243.3	338.4	344.7	746.6	266	444.9	379	353.7	386.1	299.5	333.7	361.8	704.9	250.3	364	286.4	319.2	258.9	370.9	266.8	337	396.1	301.6	234.9	384.2	412.2	293.9	336.4	415.6	302.9	241.9	450.4	369.9	306.9	351.2	294.6	7699	292.2	419.7	369.8	394.2	484.5	323	537.6	340.1	292.4	352.6	2695.9	286.7	294.3	1368.9	423.2	1041	317.2	379.2
THBS1	370.3	4310	1630.4	9698.5	1048.6	2154.4	2696.2	1146.9	1717	946.5	1482.5	855.7	4947.1	1531.6	4362.9	2593.3	1309.9	1936.3	3906.2	785	1158.6	1855.1	2078.5	1786.6	3044.8	2876.1	992.9	2744.9	3753.6	7627.2	1072.3	8778.8	3339.6	1330.6	1591.2	1832.4	6645	2248.6	1138.4	3439.1	7406	5637.9	2247.3	5407.4	2056.4	3415.8	6218.9	16199.6	7693	1097.4	10083.9	7372.9	10359.3	1050.3	1219.9
NTRK1	1717.4	1901.3	1975.9	5673.4	1781.5	2505.6	2285.6	2335.6	2165.4	2238	2378.3	1791.8	2679.6	1805.2	2674.5	2071.1	2206.5	2394.4	2648.9	1815.1	1933.1	2183.7	2077.3	1999.2	2246.7	2914.8	2083.8	2347.1	2062.3	4258	2896.8	3129.1	2261.4	2065.5	3300.4	2037.5	9537	2880.9	2396.6	1566.7	2174.8	2452.5	1682	3181.5	2369.9	2506.2	2439	14256.5	3559.9	2309.1	13802.3	2895.5	3728	2527.3	1639.4
PRSS3.1	411	569.4	348.1	822.8	382.9	529.2	408.4	578.1	494.9	326	382.1	377.1	614.4	332.7	425.8	514.1	376.7	425.3	753.8	345.9	464.5	376	611.9	318.2	379.3	557.3	451.4	378.4	378	521.9	404.2	1287.7	420.8	415.5	660.9	360.4	1455.5	436.7	451.6	339.1	342.1	2327.9	449.2	457.8	614.6	294.6	407.5	1665.3	533	334.9	1527.1	425.3	632.3	450.7	1152.4
DUSP3	384.2	484.1	733.6	1691	467.6	1135.9	944.4	811.7	805.2	713.2	628.4	986.5	1801.3	447.5	1012.9	565.7	779.8	346	990	364.1	868.2	668.2	648.6	465.5	1309.9	858.3	519.4	800.9	1119.3	542.6	412	1043.2	1036	577.2	802.7	430.4	861.6	499.6	533.1	615.9	1342.7	643.4	571.5	1233.1	596.8	438.2	523.2	4698.9	469.6	466.4	3031.6	840.7	1552	496	929.2
XPNPEP1	4640	5672.8	9401.9	37612.1	8758.8	22796.9	22808.1	15108.9	18385.9	13008.2	10324.2	17716.4	39221.1	7978.1	22479	11747.9	18815.8	5819.6	18752.7	4458	8717.9	8216.5	13470.7	10408.9	21744.7	13188.2	8707.3	12040.6	17465.7	9622.5	8216.3	17111.8	18015.6	9864.4	16608.1	8284	5716.4	12576.3	8264.8	6926.7	23202	13915.6	10324.7	25110.3	6124.4	4837.7	5145.9	48309.4	1550.9	8756.3	15858.6	16948.4	18768.5	7160.2	7539
AGT	11026.5	12566.7	10068.6	8753.5	10053.6	11811	11345.5	15946.3	9976.6	9122.1	9830.2	10204.1	9653.4	6373.1	10692.2	10419.5	10065.8	11496.9	9434.7	13612.5	12234.4	28627.6	10287.2	7819.8	10361.1	11515.6	9242.8	9491.7	12478.1	9066.6	8688.3	13113.5	11484.9	9865	10830.7	11758.8	15327	14360.8	7441.4	9396	11188.6	9723.8	9750.4	10179.6	10243.9	9124	27419.4	31530	7866.6	7767	9609.9	11029.2	8750.6	9702.4	9624.4
B2M.1	1620.3	2388.7	1643.3	2122.4	2575.6	2245.2	1803.6	1846.5	5346.3	1866	2604	1672.5	1904.4	2918.6	2208.5	2476.8	2216.2	1565.5	2474.3	1933.9	1965.5	2080.6	1540.8	1110	1676.6	2389.4	1510.8	1887.3	2193.1	1438	1523.2	3082.4	1938.1	2350.4	3305.1	1982.8	3552.5	3250.5	2063.8	2036.8	2138.3	2194.2	2363.9	3561.4	1427.9	3174.1	1758.2	1982.5	1908.5	1577.4	2513.9	2667.9	1624.4	1772.8	2060.1
FGF1	163.1	196.2	147.3	318.7	172.4	177.2	171.6	163.1	194.4	148.8	184.5	146.9	179.5	151.8	180.2	192.7	167.7	291.7	188.5	178.4	165.9	188.7	153.3	168.9	155.4	213.2	155.9	654.4	201.1	194.1	163.3	301.3	189.1	185.6	177.6	179.3	423.1	203.4	205.1	148.1	160.5	197.2	147.4	174.5	171.3	276.4	179.5	467.9	260.3	168.2	384.6	194	229.1	184.3	321.7
CXCL13.1	1025.7	782.9	722.1	1549.9	486.4	645.9	709.5	660.7	689.6	493.3	1100.2	647.1	642.1	979.1	822.7	1082.9	705.7	1928.1	1195.8	736.1	461.8	2909	575.7	393.6	483.2	870.8	534.5	990.2	838.6	972.6	870.5	1180.2	921	778.5	1184.7	1405.9	1511.9	1954.9	853.1	586.6	745.2	970.6	715.7	1237.3	591.8	733.1	2307.9	2049.2	1226.1	595.7	1566.2	769.1	1183.2	776.4	449.1
CAT	31721.9	46282	28482.2	116452	39159.8	24736.4	32798.9	38398	26202.3	31692.4	38501	17328.7	34649.8	31547.6	104939	17124.1	35224.9	18707.2	57802.9	24922.4	17418.2	38599	33857.7	28223.5	23677.9	32633.1	33210.5	37517	24938.9	113881	49748	33091.1	15181.2	20917.7	46383.5	39552.8	29645.4	25819.5	110946	38148.8	51967.8	87100.3	34331.4	72652.6	30234.3	43130.5	75058.6	72363.1	135381	36090.7	44638.1	52747.3	88278.5	29957.1	37549.1
CNTF	196.1	227	179.6	396.2	197.2	206.4	207.2	186.3	237.8	173.2	221.2	173.3	215.3	166.8	211.4	239.5	189.6	208.9	223.4	190.2	195	200.6	214	159.3	178.8	223.6	330.4	200.8	201.2	208	183.2	255.3	228.1	203.8	205.1	202.6	388.8	227.3	235.8	175.5	197.1	236.1	180	213.1	183.1	170.7	219.4	737.9	224.3	179.4	686.4	227.9	276.2	218	191.2
FGF17	268	288.1	204.1	481.1	224	241.5	240	212.3	266.9	199	244	203.8	252.5	186.9	227.1	285.6	209.8	265.5	257.7	221.5	248.5	223.7	209.7	168.7	432.1	276.4	193.4	232.3	223.4	250.1	208.9	303.8	279.1	234.6	252.3	230	691.3	285.8	247.1	199.9	216.7	245.8	222.4	247.2	205.6	175.3	250.5	1066.1	280.8	234.1	974.2	258.1	311.3	254	194.6
CXCL6	742.5	2062.3	974.3	4156.5	1182.8	2630.8	1550	1849.4	1716.2	1342.8	1765.3	2363.7	4474.3	1793.7	2409.3	2111.3	1405.3	1307.4	2863.5	767	991.4	841.8	2465.7	1512	3628.7	2466.3	873.3	1788.1	2892.7	2959.4	3585.5	2676.8	2010.9	1742.9	1383.4	1311.3	6038.4	1326.1	1982.9	1774.6	2626.2	2739.2	1607.7	4625.3	1453	2199.8	2455.1	6071.2	7661.5	1766.8	5163.5	4368	7370.4	2231.7	2933.9
IFNA2	123.4	131.1	86.3	197.6	112.7	115.4	113.7	89.4	134	81.6	120.8	98.3	104.3	88.4	96.8	144.2	88.1	126.3	118.1	116.8	121.3	102.4	94.9	65.8	82.8	130.7	76.9	123.9	100.8	115.2	84.2	144	133	111.7	117.8	112.7	332.2	118.7	117.8	89.4	97.7	104.6	88.8	95	90.5	71.8	120.1	382.5	99.6	84.7	351.8	126.6	111.6	128.1	75.3
IL17A	318.5	367.6	266.2	658.1	288	311.4	283.6	272.6	349.7	347	324.4	254.4	355.3	261.7	311.8	374.2	269.9	332.1	353.1	287.9	299	314.9	296.8	230.9	252.8	363.6	282.4	307.6	301.6	328.9	279.3	405.6	370.1	310.7	333.8	306.1	1359.4	361.4	356.8	285	292	340.7	262	366.2	269.8	234.7	356.5	1815.7	372.9	264.1	1665.7	347.4	438.8	323.5	242.1
IL17B.1	179.2	207.2	141	475	164	218.3	210.4	202.4	227.6	177.7	208.5	160.2	219.2	179.5	241.8	235.3	412.4	198.9	251.8	162.1	169.1	165.7	212.3	190.5	176.5	253.8	183.6	212.6	197.4	224.7	173.9	306.3	238.4	192.3	192.6	197.4	513.7	293.1	185.4	167.8	191.9	228	195.3	188.9	439.5	137	194.5	901.9	205.3	165.1	938.3	266.5	245	180.7	147.1
ITGA1.ITGB1	4642.1	5661.2	17754	31568.7	38137.2	7502	11340.3	7983.4	23514.7	9832.1	10707.6	5383.7	19696	6290.9	9016.1	10193.5	8338.8	5345.1	17791.5	7461.8	9046.3	10989.7	7660.4	9578.1	24550.1	12810.3	11082.7	15568.7	16226.3	9096.4	9768.3	9104.8	8861.2	6656.8	9905.9	11434.2	10106.8	10018.7	7078.9	10603.5	14402.4	8620.9	13337.7	32283.4	7174.2	12992	10756.7	101982	4958.9	12175.7	22282.8	16917.5	48491.2	11724.8	6464
HAMP	6029.5	2895.9	2022.8	2253.6	1019	741	3786.4	610.4	4393.3	3967.1	1156.9	2033.5	422.8	2388.2	1516.5	305.4	295.1	1635.6	2747.8	283	3416.6	714.3	2565.9	752.3	4281	1092.8	1284.4	1670.8	1325	2063.8	6396.9	1817.1	3921.8	4623.3	5042.8	2664.2	3997.3	2442.4	1126.3	2113.6	325.2	1287.9	2343.3	974.7	296.9	1093.8	1528.3	258.2	176.6	126	2193.1	218.1	189.1	947.3	287.1
LTA.LTB	259.7	275.6	242.5	573.5	355.5	540.2	515	446.6	654.6	452.1	523.6	695	578.1	843.9	546.2	1053.5	680.8	575.3	1831.9	281.7	334.3	249.9	401.5	346.7	514.1	667.9	484	448.5	604.4	635.8	417.7	724.1	764.1	566	628.4	514.3	1588.6	1157.9	316.8	425.6	596	580.4	949.8	547.3	261.6	325.2	344.4	512	132.4	360.3	346.5	518.6	454.7	327.2	389.7
LTA.LTB.1	2927.5	2611.4	2061.8	4809.7	3158.1	3567.1	2805.5	2412.9	4883.3	2524	4088.3	3751.4	2935.4	2892.6	2982.5	6735.6	3647.8	3917.9	9012	2829.8	3169.5	2442.7	2665.6	1348.4	2152.6	5018	2431.6	3758.8	3115	3667.2	2676.3	5177.3	5353.5	3536	4272.2	3883.8	8447.1	5712.1	2620.9	2389	2689.1	3194.6	4264.5	3250.1	1853.1	1779.5	3119.5	9591.6	1854.3	1932.3	9686.8	3109.5	3475.6	3578.3	1652.5
mdh	77.2	116.9	96.3	123.4	83.7	87	84.8	75.9	79.9	66.9	73.6	64.4	88.8	64.4	89.6	84.3	70	75.3	86.8	68.6	93.3	73	75.2	62.1	75.6	74.7	67.1	73.6	94.1	95.4	73.6	88.7	96.6	83.5	73.4	72	123.4	72.3	86	67.3	73.1	78.5	103.6	79.9	72	71.2	86.8	158.4	87.2	71.5	102.6	94.7	111.9	77.4	72.3
CCL22.1	8018	9831.4	12679.6	50597.2	13708.8	23222	19137.8	24957.3	17783.8	14624.1	18718.3	23998.7	26541.4	24472.4	18363.7	14903.5	24003.5	15989.7	27363.5	11158.6	11323.8	19356	19539.5	9509.1	23591.7	23244.4	30019.9	24996.4	24079.5	26856.4	38683.9	42515.3	28599.8	31190.3	27591.8	30428.8	60275.5	41084.7	19524.7	21330.2	29566.2	34777	32676.1	21349.8	21694.4	20871.5	25028.8	16837.3	14604	18524.9	23530.5	37009.6	34903.5	18758.3	13547
CCL15.2	8725.4	7732.4	8175.6	9654.4	9161.5	10812.1	7572.8	11666.7	18207.2	7876.6	11021	9473.5	13564.1	11737	20192.4	12251.6	8736.3	8884.6	8925	11443.9	8491.9	12560.1	8120.9	7782.3	9455.2	7802.3	14403.1	19510.4	9343.9	7514.8	9163.4	11370.6	10142.3	8258.2	9614.1	10245.8	15087.9	13993.7	9804.3	8539.7	13723.9	14412.9	14550.2	18614.7	7089.3	12295.4	11639.5	15686.2	1888.9	9468.5	13420.5	22798.8	5287.5	8983.5	12358.9
adk	62.2	67.8	58.4	66.4	63.1	68	55.9	60.6	59.6	55.3	83.7	54.9	100.9	56.9	107.7	61.9	67.3	82.6	57	60.1	58.3	62.5	63	57.6	56.1	66.4	72.7	61.9	57.9	129	56.9	66.2	62.3	74.8	59	60.7	70.3	62.9	62.2	63.6	60.7	60.8	58.8	54.4	58.5	54.5	59.2	60.7	73.8	54.8	64.9	65.7	60.4	62.6	66
PRTN3.1	2625.1	2263.2	929.8	9136.5	1692.7	1281	2129.7	1078.3	1515	1313.5	1522.1	2297.8	1633.6	1044.6	1630.1	2486.7	975.8	2400.8	1829.3	2603.5	1862.6	1845.1	1832.8	933.3	1503.7	1155.3	1080.6	1100.7	1626.8	1714.3	1817.9	3874.8	1979.3	2318.4	2793.2	773.7	4640.7	6989	2526	1762.2	2288.3	3052.6	1258.5	1246.6	1498	1333.3	2986.7	6085.6	2644.9	1823.8	4817.2	2702.3	1534.2	2037	1550.3
CXCL12.1	27342.9	31425.8	29083.7	46011.6	22888.4	33263.3	28936.7	40607.1	32454.6	22821.4	30910.8	27202	29391.3	23108.4	30691.2	20101.6	20759.8	20842.3	36219.4	34333.6	28675.9	25899.5	33300.8	28713	36304.3	40187	48584.7	30500.4	33556.2	37318.2	31413.3	50915.3	33820.2	30627.4	27042.9	23306.4	50746.3	20864.2	35744.7	32077.5	28680.4	30149.2	20191.4	25945.5	41634	36226.6	51958.2	48883.1	31153.2	36944.7	40874.1	37909.2	31082.5	25151.7	28956.7
CPB2	27684.8	33610.1	25445.6	30194.1	26288.2	31551.2	39132.6	35322.5	27640.7	20723.7	29288.9	27336.5	21097.8	26821.1	26479.2	31449.6	27655.6	32285.5	30671.1	23617.9	29777.8	23411.8	24648.7	17063.2	26498.9	30510.4	27619.5	22279.6	25017.4	25983.3	33462.2	33868.1	25573.3	29114.7	25008.9	32039.2	19292.9	30694.7	18091.3	25900.4	21527.6	27074.5	26071.9	20052.2	28522	20435	33399.4	27477.8	17036.6	18712.2	25965.3	24651.2	26908.1	26495.8	22964.4
CCL17	310.3	492.9	389.6	1702.9	454.2	618.1	601	691.1	959.9	524.1	457.6	483.7	740.3	613.6	829.1	457.4	735	568.8	1104.5	373.6	378.1	437.8	679.8	298.2	952.9	637.4	530.2	703.1	729.3	923.3	614.1	4395.2	808.6	603.6	928.9	704.4	7544.7	677.3	453.9	678.2	2261.7	2594.8	1097.8	1525.1	806.6	543	1773.2	2712.9	599	423.1	2488	2246.5	2003.1	530	295.4
TGFB3	262.1	302.7	220.2	593.7	276.4	282.9	286.8	274.2	324.1	256.4	300.3	248.7	302.6	252.8	278.8	326.2	267.4	305.7	315.8	254.1	253	258.4	269.2	219.3	250.4	323.2	231.9	273.1	277.2	304.7	279.7	385.2	305.4	304.9	332.2	309.6	586.6	386.3	276.6	239.1	311.3	337.6	236.7	337.9	270.5	224.2	315.7	2002.5	401.2	255.2	1999.3	336	364.2	314.4	248.9
CGA.TSHB	1058.1	929.5	349.6	919.2	1061.2	1106.8	1524.2	1481	705.4	582.9	1663.9	1804	903.3	1450.9	833.3	1979.1	1108.1	920	1706.9	390.1	564.9	628.1	649.2	456.1	993.3	1652.6	750.3	1169.7	980.7	1135.2	1338	826.8	1918.3	820	1252.4	1109.3	1745.4	866.6	673.2	309.3	872.7	2553.9	873.5	791.4	1651.2	953.1	448.3	1381.1	230.5	510.9	1711.2	1370.5	757.4	971.6	362.2
VIP	160.5	266.9	199.1	583.4	174.6	247.7	284.5	225.4	255.5	191.7	228.5	188.9	354.5	187.4	546	194	221.9	167.3	277	236.1	180.2	218.1	212.6	185.1	250.9	246.6	179.6	238.3	248.8	354.9	205.8	334.9	220.3	209.9	277.5	235.9	311.9	207.9	380.2	224.3	293.9	328.8	206.9	471.5	207.1	210.9	258.7	1743.2	755.1	262.5	966.4	310.1	740.9	216.4	229.2
CD40LG	198.6	1112.2	238.5	686.9	293.3	292.4	362.5	261.3	290.2	246.6	267.4	236.4	489.9	218.1	434.5	448.2	261.1	283.9	454.9	182.9	215	287.4	269.8	253.9	329.5	378.4	221.6	327.8	364.9	380.7	240.3	509	265.9	253.5	304.5	236.7	530.6	475	443.5	291.5	476.9	391.2	269.7	644.6	352	264.1	311.7	1958.8	832.5	370.1	1384	437.9	777.1	282.8	416.6
DKK1	2265.2	11011.4	4776.9	22560.2	4059.2	7553.4	8660.2	7677.4	9805.4	5993.4	8136.4	6340.5	12246.3	7607.6	10677.6	9953.3	8215.6	7475.5	13083.5	4502.6	4143	4651.5	10204.6	7366	13127.3	12684.4	5147.4	12006	9765.8	15564.8	6259.6	19978.5	9026.1	7402.9	9515.1	5721.2	24497	9539	4993.1	8960.1	16777.4	12457.4	5266.1	13961.8	6989.2	7236.3	19550.9	50936.1	21815.6	4335.6	26193	14026.6	22741.1	4065.1	3784.3
DDC	253.7	318.4	278.6	594.6	382.5	347.2	307.1	284	357.7	391.3	309.5	264.3	342.1	306	344.6	316.4	316.8	291.7	339.4	240.3	248.9	284.1	257.9	273.5	299.9	323.5	253.7	315	306.9	389.7	292.1	373.1	341.5	295	449.3	284.5	679.9	330.8	349.1	290.8	307.3	358.9	324	409.5	263	285.1	291.9	1421.6	403	598.2	1185.9	410.6	461.1	302.6	312.6
ADIPOQ	2451.6	2648.1	3729.3	4559.2	8518.4	7837.7	5119.7	6072.2	6629.3	4031.2	6664.6	4612.2	7370.1	6156.2	5270.6	10576.6	7773.5	9010.7	7641.8	2538.7	2808.5	4172.1	4812.7	4535.2	8482.9	6607.7	6157.2	3903.5	4301.9	6307.5	3252.4	6754.4	6236.7	4056.2	7771.8	6619.5	6777.9	7269.8	4814.5	5300.8	6166.7	5005.7	9430	4854.5	3667.9	6085	3938.3	5646.6	4093.6	2739.8	3434.5	6057.8	5332.1	2516.5	3787.7
SERPINA1	32569.8	37886	53571.9	39825.3	34381.8	34132.4	40752.5	38108.2	33713.2	27859.6	33507.9	30799.3	37836.1	26956.5	36188.8	38468.3	30813.5	40546.9	32843.3	38263.5	30208.5	43567.6	32041.1	22971.7	47434.9	34900.9	41399.1	34529.6	33294.4	35684.3	34595.9	43199.3	32204.8	41039.5	33442.3	34642.6	38536.4	32290.4	35421.4	40018.1	28010.7	38534.4	24217.2	28320.2	45107.4	39712.4	50554.3	55129.4	37452.4	31866.5	34157.7	36677.1	28228.4	33757.5	37407
AHSG.1	4093.6	4688.3	3275.9	4500.3	4258.6	4574.5	4909.3	5996.1	4672.7	3957.9	4121.1	4220	4440.8	4594.9	5040.5	5939.3	4800.4	4138.1	4619	4292.2	4613	4448.8	4621.6	2966.2	4554.2	4700.4	5452.9	3778.9	3929.9	4503.9	3693.9	6932.8	5282.9	3570.4	5021.6	4156.4	5278.7	4636.9	3670.2	3170	4450.6	3759.2	3771.2	2643.8	3067.4	3532.9	4260	4318.1	4166.5	4002.6	3786.4	4160.8	3515	4124.9	4007.3
ARSA	1615.5	1062	865.7	2278.7	944.8	1066.8	1253.8	938.4	943	840.8	948.9	813.3	1596.4	1115	1127	967.1	893.9	788.8	1244.9	765.1	866.6	871.3	851.9	932.5	994.5	1150.7	768.3	970.1	1069.7	1322.2	906.5	3243.9	964.6	868.4	1376.4	910.8	5485.6	1611.8	1013.3	918.8	1123.1	1985.5	997	3036.2	879.4	806.1	1398	5926.7	1397.3	864.2	5458	1226.3	1798.4	969.9	837.1
BSG	1542.3	1651.4	1755	4453.2	1838.7	2557	2028	2419.4	3358.5	2095.6	2536.8	2221.8	2360.8	2093.8	2354.4	2505.2	2232.2	2032	3343.3	1945.2	1809.2	1623.6	2271.1	2019.5	2126.5	2638.5	2023.2	2426.7	2067	2539.7	1908.2	3321.5	2999.5	2339.5	2546.3	2383.6	5654.7	2983.3	1740.4	2005.7	1850.8	2391.7	2239	2868.3	1696.2	1752.4	2036.8	13620.1	1737.8	1654.8	14160.9	2552.8	2651.3	2032.1	1588.5
BMP10	1307.6	1484.2	1630.1	3500.5	1529.3	1743.7	1511.8	2228.6	1770.5	1563.4	1638	1332.2	1718.5	1431.5	1685	1602.6	1611.5	1720.8	1972.1	1390.2	1389.5	2016.5	1504	1619.5	1475.5	1832.2	1501.4	1798.1	1503.9	2115.2	1618.2	2029.4	1720.9	1868.6	1757.4	1646	3554.2	1989.7	1648.2	1480.1	1808.1	1840.6	1400.3	2732.2	1418.2	1547.7	1925.8	17102.5	1887.1	1740.2	16272.2	1808.9	2060	1629.2	1419
CDH6.1	2539.8	3770.3	2186	4818.7	3258.1	3754.8	2482.7	3129.2	2536.5	2313.9	2635.5	3115.1	3240.6	3055.3	3417	3383.8	2847.2	2817.1	3238.9	2616.2	2697.8	3061.4	2451.5	2514.6	3089.1	2749.2	2500	2522.7	2663.8	3265.2	2383.8	3794.2	4275	2550.9	3772.7	2756.4	10016.1	3388	2184.1	4648.4	2524	2496.4	2135	2367.5	2296.2	1472.1	3173.6	8619.3	2964	2650.9	8930.7	2927.8	3772	2749.2	2139.3
CAMK1	1575	5082.3	4907	3872.8	2743	3345.6	4216.7	3668.9	3690	2243.4	2745.3	3534.1	3981.2	2521.7	4265.1	4446	3773.4	2789.5	5286.2	2350.1	3900.5	3039.9	2563.7	2659.3	4228.9	3968.9	2924.4	2603.2	3026.8	1990.8	1523.7	4955.6	3557.8	3731.2	4890.7	3324.3	3830.5	2904.1	3114.1	3357.6	3256.3	2277.6	2297.5	3328.8	2820	2040.4	2512.2	6123.9	2672.3	2564.2	3925.1	4456.9	5548	3519.8	2192
CASP3	2737.4	97585.9	12973.3	31653.3	4869.1	26827	32453.3	19119	22476.7	17139.8	10932.7	18402.4	37821.4	8603.5	21426.4	11559	18201.6	2046.7	28050.4	4082.2	11299.7	14698.9	45275.3	10941.7	27855.5	17851.8	11106	13943.7	23954.8	10780	5465.9	24034.2	18021.6	8682.2	16791.2	7683.1	5361.3	5856	14030	18983.7	24446.2	18954.9	13175.7	41280.4	12942.6	8106.1	12673.3	102700	2342.6	18660.8	26172.3	19598.4	50702	9870.4	19378.6
CHIT1.1	489.8	892.2	274.6	1065.9	1383.5	577.3	487.7	758.4	770.2	534.4	655.9	436.6	613.5	650.6	374.5	526.2	296.3	664	492.3	382.2	881.5	781.8	384.4	209.5	617.5	589.2	288.9	400.9	562.7	906	641.5	795	575.5	921.7	401.4	475.1	910.1	662.5	565.6	604.8	433.2	527.8	710.7	390.2	829.5	1003	1136.5	1475.5	706.4	455.5	675.6	1024.8	731.2	954.6	795.2
CHL1	10729.6	16712.2	19632.5	14595.6	14338.7	15652.1	16406.1	18569.7	16958	19332.1	16536.4	7643.8	15551.2	16490	14443.7	12171.1	15267	13439.2	16318	15206.5	14443.2	11360.6	15871.5	12896.6	17978.1	16555	16562.3	13984.7	13022.8	17663.8	16672.9	19114.2	15735.1	16489.3	16730.4	13580.1	17007.9	12941.8	12543.1	12303.3	12922.1	13798.2	12716.1	9246.5	8242.9	15382.4	11513.9	9534.4	9429.9	11884	11509	14998.3	12131.8	10813.2	14288.6
CLEC7A	866.1	1147.5	896.8	2875.8	856.3	1001.8	982.6	958	973.7	917.3	1017.9	823.7	1175.3	857.2	1136.1	945.8	906	1029.2	1115.2	820.3	937.3	1443.8	873	864.8	929.6	1107.3	878.8	986.8	956.5	1302.1	1016.3	1319.9	970.2	1098.7	1063.2	923.1	2511.4	1355.3	1058.1	1103.1	1196	1305.4	841.9	1775.3	2028.1	1122.3	1152.4	13813.9	1840.5	1004.7	13362.4	1149.7	1687.6	1039	832.8
MASP1	554.9	627	538.4	912.6	568	768.9	610	544.6	604.2	580.1	689.4	551.2	585.9	574.5	625.9	697.2	637.4	702.4	741.6	582.3	1035.2	530.7	716.9	449.8	654.6	713.7	569.3	676.5	607.9	827	593.8	819.5	726.2	576.8	666.8	587.6	1230.9	673.2	590	582.7	528.9	564.3	535.2	495.5	429.8	454.4	569.4	904	698.7	508.6	780.8	630.5	623.3	609.3	526.8
DKK3.1	1248.1	1304.8	2147.2	2636.1	1916.5	2962.6	2208.9	2177.2	3067.8	1953.1	2287	1564.7	1732.8	2437.5	2676.3	1989.6	2399.9	1670.2	2224	2448.8	1814.4	1700.5	1983.1	2107.8	2485.5	3133.5	2823.2	2427.7	2399.6	2090.4	2891.5	2664.5	2484.8	2048.3	3007.2	1823.6	2737.2	1650.9	2590.7	1547.2	1813.1	2417.6	2148.6	2565.6	1468.5	2006.8	2344.1	1927.3	1686.1	1472.8	2423.4	2255.5	2152.9	1656.6	1873.5
ECE1	1308.1	1820.7	1645.5	1995	1226.4	1642.2	1794.4	1191.5	1900.4	1151.2	1406	1225.1	1499.1	1446.2	1555.1	1325.2	1142.6	1794.3	1702.1	1132.3	1771.9	889.9	1465	703.1	1314.9	1375.8	1211	1220.4	1361.6	1698.7	1102	1822	1368.8	1228.5	1312.8	1367.6	2616.2	1142.6	1453.6	1210.9	1132.8	1362	1324.4	965	1317.5	897.7	899.1	1411.1	1566.4	1161.5	1594.9	1566.1	1472.4	1252	1161.7
FCN1.2	15386.6	17288.5	5346.6	13315.7	5694.7	7083	8257.5	7092.6	7656.9	7741.6	6449.7	7389.3	9849.1	7851.4	9641.1	7883.1	10291.2	16374.8	3877.8	7766.6	14274.2	23143.6	6034.3	7411.8	9162.5	8712.1	6247.3	6354.4	14283.6	9126.6	6257.3	6202	6453.3	9131.4	9709.8	6765.7	8945.2	6234.4	7412.7	8059.3	10671.7	7118.2	13252.6	6341.3	11906.7	7032.1	7123.6	23357.9	3275.2	7338.6	20134.8	14543.3	8401	11352.7	7095
GNS	1337.2	1636.9	1757.3	3613.6	1223.4	1841.6	1763.6	1581.1	1725	1392.4	1503.4	2255	1603.5	1435.6	1587.2	2358.7	1543.2	1539.1	2728.5	1291.5	2332.3	1234.6	1307.6	1636.4	1498.2	2008.6	1376.2	1322.3	1461.2	1730.5	1514.1	2361.6	1825.7	1646.2	3629.2	1458.7	2677.3	3189.5	1282.2	1944.6	2027.4	3910.8	1740.8	1909.5	1206.7	1071	1672.2	11586.7	1078.4	1401.1	10853.7	1985.7	1990.7	1400.1	1434.6
HGFAC	8242.6	9513.4	9062.3	12339.7	11302	11751.3	6767.8	16403.1	6194.2	5626.1	11887.2	7694.6	6752.5	13909	14046.9	16907.3	13653.3	12851.9	21144.1	6962.4	6613.7	3074.9	9848.3	5546.5	13789.1	16388.3	9773.3	3114.7	9183.9	7147	15001.8	18149.5	11801.3	12339.1	17479.5	14029.7	10905.2	8323.9	8498.4	12884.1	11609.4	15342.6	13913.7	13429.6	10254.8	9105.1	8749.1	6874.9	9101.1	9893.5	10151.3	14248.1	14235.3	10362.7	11783.6
IL22RA1	1618.2	2065.2	1643.1	4797.9	1558.9	2092.5	1792.7	1735.6	1797.2	1716.4	1964.9	1498.3	1841.5	1385.6	1839.1	1949.5	1654.9	1903	2101.4	1499.7	1724	1848.3	1560.5	1455.4	1558.3	2292.1	1481.3	1799.3	1628	2407.2	1770.1	2446.6	1938.5	1928.5	1936.3	1629	5451.4	2418.1	1940.5	2275.9	1875.1	2043.9	1420.4	2721.7	1579.6	1362.5	2130.1	20949.4	2549.3	1674.8	21239.6	2091.1	2771.3	1967.9	1336.2
LGMN	1631.8	2152.1	1505.1	3514.6	2071.3	2334.6	2077.6	2301.2	2051.9	2301.6	2614	1801.7	2237	1823	2729.5	2550.5	2144	2685.1	3119.4	1707.8	3419.1	1633.8	2262	1729.1	2362	2424	1925.6	2100.7	2458.1	3684.5	2170.4	4057.3	3331	1932.4	3530.7	2218	5528.3	3208.5	1724.1	2231.8	2718.3	3355.9	2283.1	2728.8	1771.5	1499.9	2704.7	3210.6	2912.1	2259	2925.8	2959.6	2927.7	1635.3	1848.7
LY86	3296.7	5113.6	3455.5	6971	3952.1	4339.5	4076.8	4179.2	4692.1	3636.6	3725.1	3466.4	4801.2	3419.8	4590.5	4247.3	3900.3	3938.4	4660.3	3748.8	5259.2	3827.7	4376.8	2873.2	4205.7	4734.2	3281.8	3908.5	4329.4	4849.5	3299	5638.8	4375.5	3593.5	4563.6	3571.9	18284.9	4092.3	4196.1	3501.9	3853.4	3900.3	3849	5107.3	3304.6	3423.3	4709	12158.2	4765.7	3096.5	5733.2	5037.2	6560.5	3693.3	3477.3
PRSS27.1	4589.5	4786.7	4127	13267.4	4463.7	5237.3	4064.7	3903.7	5424.4	3988.1	5893.1	4090	5239.7	4165.2	5736.6	5505.8	4358	6244.1	5447.4	4326.7	5128.3	4661.9	3937.6	2732.7	4140.7	5766.7	3275	4753.7	4370.6	6379.8	3270.5	7310.5	5885.3	4472.2	5001.8	4572.8	22806.9	5095.2	4464.2	15461	3709	5036.9	3645.4	5181.1	3464.3	4235.4	5095.5	24275.5	5261.2	4708.1	22640.1	4684.5	7279.5	5072.1	3208.8
MMEL1	973.2	997.5	827.8	2696.9	880.1	1081.2	1070.2	974.7	1108	820	1032.5	889.8	1554.8	787.9	1103.9	1146.8	859.7	1128.2	1156.5	894.9	1155.8	931.2	881.5	702.1	905.1	1326.3	820	1074.6	967.4	1430.3	845.6	1601.8	1128.1	964.1	1040.7	895.9	4083.8	1326.6	984.3	1060.2	954.7	1103.5	854.7	1319.6	853.2	721.4	1225.5	7416.4	1269.7	897.2	7527.6	1197.4	1581.8	1123.2	736.9
MAP2K2	3882.7	5415	5571.9	7210.7	4945	3689.3	3612.8	3565.2	4489.6	2854.7	2313.3	3117.6	5067.6	2832.8	4028.4	4035.6	2628	2218.2	3798.8	4952	2976.9	5014.5	2511.1	3268.4	4296.2	4298.6	4072.2	4041.4	3976.6	3555.8	2537.8	3174.1	3282.8	2151.2	3562.6	2526.4	4215	3179.2	6049.6	3584.3	3513.7	3498.7	3073.6	4315.8	4137.3	3436.6	3638.7	12607.9	1721.1	3319.8	6051.7	4955.6	5621.9	5281.4	3793.6
CDC42BPB	2114.7	1932.6	2004.4	5229.4	1891.2	2578.6	2176	1857.1	2672.3	1926.1	2423.9	1991.9	2788.9	1665.1	2394.7	2294.1	1894.3	2396.9	2539.2	1862.7	2315	2259.2	1879.6	1512.8	2317.8	2654.6	1799.8	2313.8	2484.7	2495.9	1617.9	3010.2	2417.1	2099.6	2326.3	2114.1	7205.5	2379.6	2350.7	2826	2410.1	2603.8	2059.2	4535.5	2026	1643	2662.3	25382.2	2708.9	2361	20882	2756.5	6246	2528	1942.2
CADM3	1026.6	992.6	1259	2171.1	976.6	1571.7	1468.4	1145.5	2581.6	1261.2	1519	1290.7	1437.4	1904.6	1487.1	1547.7	1480.4	1298.2	1580.2	1181	1354.1	1015.2	1050.4	1153.6	1342.8	1520.4	1367.7	1416.2	1439.2	1909	1195.6	1953.6	1564.9	1553.4	1827.8	1222	3682.4	1747.2	1109.7	2244.2	1239.5	1583.8	1331.5	1509.5	1139	1564.9	1155.9	4061.4	1062.2	973.7	3609	1385.7	1564.4	981.1	1162
NID2.1	1810.1	2679.1	2149.5	5679.2	1844.6	2323.2	2499.2	2007.8	2040.3	1986.4	1945.1	1638.7	3898.5	1778	2418.7	2291.7	1936.3	2213.3	2957.4	1633.1	2205.1	2136.2	1913.5	1885.3	2794.9	2867	1833.7	2441.8	2674.8	2977.3	1762.8	4137.7	2237.4	2097.5	2777.4	2463.8	5931.1	3454.4	1886.7	1952.4	3144.9	2851.1	2052.3	3399.1	1968.7	2166.3	3973.8	6019.6	3901.6	2477.1	5782.7	4314.5	4534.9	1709.5	1634.4
OPCML.1	8056.1	6667.1	5185.8	12444	6826.5	7179.4	5366.7	4778.9	8494.4	4828.4	7543.2	5978.9	5527.6	4799.3	5842.3	9094.9	5376.1	8067.5	7246	6283.3	7906.4	6463.8	5488.1	3077	4436.6	8142.6	4748.9	7045	5568.4	6395.2	4785.8	9468.8	8413.2	6382.8	7174.6	6409.6	23725.1	8573.5	6691.5	5765.9	5078.2	5412.9	5279.6	5387.4	4662.6	11323.1	7483.7	24370.3	5593.9	4543.8	21882.1	6714.1	6967.4	8009.7	3844.9
OCIAD1.1	701.5	805.4	768.6	1779.6	679.8	825.1	839.8	837.6	849.6	659.8	752.9	706.4	978.7	708.9	806.8	777.1	1124.8	757.2	934.1	626.4	1109.5	791	726.1	654.1	797.3	869	626.3	753.9	820.7	870.8	603.6	1036.9	881	761.3	772.5	660.3	2168	871.1	737.3	790.6	858.6	819.7	640.5	1271.5	670.8	635.1	795	5871.7	848.5	833.2	4476.4	914.6	1496.3	778.8	663.7
OLR1.1	1871.5	1714.7	883.1	12710.2	1466	956.9	1404	1569.5	1522.7	1287	1559.2	1290	2151.4	2401.8	2494.9	1469.6	2053.4	1282	1512	1532.8	1537.6	1547	1045.5	876.1	1906.8	1722.1	1230.6	2046.2	2004.6	4314.9	2355	2387.3	2694.4	1864.1	2228.4	1214.4	4595.4	2372.5	1979.5	1587.8	2493.6	2284.6	5516.8	1524.7	1683.9	1399.9	2237.7	6146.8	2306.4	1462.6	9141.7	3923.2	2422.6	2718.5	1510.6
LRPAP1	3157.5	5765.3	3790.6	7438.8	4142.1	24364	4793.6	3791.4	4837.2	3737.4	3693.7	4345.8	5374.2	3480.7	5204.7	3928.3	3643	3443.8	5038.9	3271.6	4714.6	4342.4	3641.7	3197.9	5411.5	4545.7	17738.2	4064.3	4107.2	4508.5	3642.1	5655.1	4484	3643	4325.5	3238.6	6024.9	4740.3	3861.6	3211	4438.4	4371.9	3964.8	6739.8	3473.9	3263.6	3955	25985.6	6422.2	3964.1	22514	4405.6	7766	4620.4	3441.3
CD84	3068.5	5243.8	3737.2	8700.9	3792.2	7119.9	5741.4	7580.7	9261.7	6494.8	6383.6	6284.4	8173.5	5441.3	6285.1	5358.6	6315.7	3966.9	7060.9	4056.1	5147.4	4390.5	6163.1	4609.6	7555.6	6927.8	6303.4	6223.9	7685.5	5156.2	4644.6	6977.1	6861.4	6558.3	6717.1	4228.3	8076.4	6243.9	4359.2	5758.2	6831	7107.8	5330.4	8667.3	3980	4339.8	4026.6	23190.2	2437.6	5193.1	15674.1	7781.4	9022.5	4707.4	5015.6
DKKL1.1	7885.3	7005.3	5543.9	17731.3	6968	7487.8	5714.5	5195.8	8532.1	5124.2	7941	6249.6	6655.3	4640.5	6703.8	9056.7	5582.7	8269.4	7567.3	6390.8	7987.4	7149.8	5834.9	3358.6	5025.5	8340.4	4599.4	7383.5	6335	7429.3	4794.2	9547	9068.3	6522.2	7461.2	6677.8	34594.6	7853.7	7525.9	6475.5	5374.3	6169.3	5525.2	7512.7	5277.6	3761.6	7580.5	37146.7	7583.7	5067.3	32487.7	7158.9	10112.6	8188.6	4095.9
TEC.1	950.7	1178	1470	2753.5	944.5	2135.2	2381.9	1593.5	1902.2	1298.5	1448.1	1488.3	2946.6	1149.9	1703	1336.3	1571.7	1051.1	2109.5	932	1378.6	1278.4	1453.3	1256.4	1935.4	1885.4	1133.1	1581.3	2030.9	1474.4	1451.3	2296	1719.1	1211.1	1573.5	1278.9	2502.9	1213.8	1360.3	1520.2	1733	1677	1274.4	3214.3	1157.7	1064	1473.2	13235.9	1484.4	1915.8	10237.3	1963.3	6301.2	1516.6	1451.2
TLR4.LY96	2201	3477.2	2705.5	4876.9	2957.5	3708.9	3711.6	3948.5	3570.2	3053.2	4425.1	2995.5	3652.4	3634.9	3648.3	3743.3	3469.5	6093	4743.9	2915.6	3534.6	2791.3	3797.3	2473.8	3309.6	4496.3	2950.8	3500.7	3394.8	3981.9	3796.1	3760.8	4135	4057.3	3734	3316.1	4414.2	3264.7	2685	2844.2	3073.8	3326.9	3345.1	2978.8	2285.1	2947.2	3235.8	6493.8	3177.7	2552.6	6546.8	3497.6	3274.9	3307.5	2889.1
GFP.1	251.8	189.9	207.4	175.2	149	272.3	213.4	170.8	169	212.4	242.9	210.2	170.6	161.8	315.9	194.7	201.1	386.1	190.4	168.7	226.7	148.1	155.4	149.9	176.9	237.5	253.5	155.7	127	318.9	193.7	241.9	166.4	257.8	218.3	176.4	222.5	213.2	162.5	213.9	149.2	175.2	168.5	144.1	147.7	163.4	196.8	184.2	378.5	177	168.6	202.7	187.8	189.1	188
KDR	8295.2	8451.4	7663.4	10331.4	7776.8	11241.6	8408.3	9751.5	8645.5	10019	8843.8	9529	9529.6	9732.7	10837.3	11543	9342.1	12004	15518	8094.4	10159.9	9151.3	9767.1	6453.1	10169.8	10490.8	7795.1	10714.6	11504.4	11895.9	10518	13178.5	9878	15083.1	11939.3	9861.7	10253.1	13494.6	7104.7	8412	8914.6	9351.4	10354.5	8336.1	5584.4	6941.4	10295	6070.3	5210.4	3617.1	7606.6	9549.6	9850.2	9066	8428.4
BMPER.1	246.3	301.8	242.7	778.6	251.9	299.7	311.2	280.4	281.4	256.1	289.7	286.8	342.2	256.8	297.2	290.9	255.3	278.8	365.1	250.9	254.6	292.8	243.7	232.7	268.2	370.3	236.1	286.3	277.7	320.5	263.1	389.6	289.6	272.4	382.3	260.4	647.4	393.1	320.4	271.6	289.8	389.9	232.4	430.4	264.3	221.7	304.5	2286.3	476.4	270.7	2068.7	335.1	536.8	884.7	246.4
CFHR5.1	86885.3	96896.4	74708.3	62100.1	68028.7	53542.9	66714.7	57221.2	48789.1	46242.9	55558.4	48581.7	61892.6	39352.3	52161.2	46668.5	47220.7	75424.1	51806.4	47859.2	49205.6	67852.2	37493.4	27677.5	56221.9	48316.5	49684.6	47386.5	53153.1	59752.2	54680.9	84187.4	48953.3	34214.2	49068.6	56680.7	51738.5	49491.7	55902.2	58077.7	33606.6	49507	51236.2	18110.3	60705.5	55870.7	82840.6	77438	48036.6	45999.7	61832.9	61216.6	49218.6	78650.6	63035.2
IGF2R.1	8812.6	12141.9	10165	9088.3	9469.8	8394.5	11602.8	10558.7	12284.6	10219.8	11871.5	8341.4	8730.8	10585.3	9561.7	12625.7	11832.6	11059.7	12420	8332.5	12092.4	10154.7	14191.2	6849.7	14871	10346.4	9631.4	6428.8	9672.3	12188.4	7698.5	12187.6	9209.1	7307.8	8836.7	10604.4	10467	12948.9	8001.4	7367.5	9723.9	8374.3	9041.5	5643.2	7451.8	5995.1	7107.5	7847.5	7032.5	5756.4	7946.9	8715.4	7601.8	8311.5	9915.3
KLK14.1	48515.5	44205.7	32489.2	60548	39080.1	39833.5	28446.1	23473	52647.3	27145.3	45978.7	36061.9	26343	25448.7	30630.1	55598.9	29788.8	53222	41124	43854.3	47083.4	37972.4	30308.9	8904.7	19100.1	47435.7	26147.5	44835.5	29720.9	34688.3	24421.4	55374.7	53211.5	39358.3	43775.6	37769.1	91668.6	42135.7	39752.8	35589.8	24198.7	30116.9	29131	20280.5	25274.4	16659.4	43954.4	118017	18278.5	24239.2	94630.9	37962.2	26035.5	48048.8	18256.6
MSR1.3	454	489.5	412.4	941.8	421.9	511	483.2	417.5	476	388	491.9	435.5	551.7	426.5	494.3	568.6	483	468.2	680.9	425.5	450.2	428.8	422.4	435.1	440.5	516.9	429.1	578.2	447.9	608.3	429.1	725.1	503.5	459.9	514.4	445	1212.4	518.3	589	981	461.6	521.5	420.7	559.6	401.8	384.3	505.9	2463.1	620.7	401.5	2189.3	546.8	729	462.2	562.4
MFRP	1500.7	1844.1	1809.3	5694.9	1477.8	1939.1	2004.2	1841.6	1836	1679.1	1886.8	1456.3	2451.7	1516.1	2389.1	1576.4	1900.2	1856	2204.5	1449.2	1527.6	1921.2	1688	1889.5	1947.3	2195.3	1595.4	1825.4	1870.9	2549.2	1785.3	2784.6	1778.1	1852.4	2030.7	1661.2	4997.5	2265.8	2193.4	1687.8	2137	2476.6	1514.1	3556.9	1624.7	1530.6	2318.7	23374.5	4171.7	2204.3	21168.8	2572.6	4069.9	1924.5	1474
A2M	12657	18570.7	19622.2	38274.4	17818.4	30749.4	28382	42996.9	29227.5	26779.1	31560.3	28012.4	31396.6	29471.8	32655.9	31773.6	25242.5	27596.7	37483.2	20952	16462.3	19138	21199.8	18765.8	35202.2	33058.3	29916.4	20993.5	26984.2	27533.7	29119.8	33164.7	25808.3	29501.5	36238.2	26452.7	39387.2	24569.2	20241.4	24243.4	29792.1	24055.3	25996	21697.3	19437.9	17079.5	28493.2	24108.4	20825.8	21927.7	21582.2	31664.9	28583.7	14130.3	23558.3
GPT.1	2079.6	2726.4	2293.9	5796.6	7951.7	2480.6	2344.5	2545.8	2547.7	1987.7	2225.4	1956.6	3103.2	2087.2	3527.5	2438.8	2258.4	1670.6	5334.9	1883.1	2132	2207.5	2326.1	1803.9	2754	2641	1931.2	2168.7	2682.6	2621.1	1897	2600.6	2395.8	2127.1	2759.4	2052	2966	3930.4	2477.4	1901.3	2683.3	2554.8	2981.3	7974.8	2049.1	3368.5	2628.4	7921.5	2996.4	2394.3	3827.2	3379.3	4683.4	3064.4	2037.3
PLG	47235.7	76738.9	61788.1	78016.4	58358	63963.1	71107.8	73082.8	56382.1	54004.2	62798.9	64116.8	61746.5	56087.2	63663.3	71511.9	51605.2	65083.9	72226.1	62201.4	61153.6	65189	55702.3	44567.7	61876.6	67490.5	58483.4	59970.1	57105.1	54569.4	67087	71975.6	64064.7	55777.9	72320.5	64652.4	47461.2	63425	55264.5	58861.2	64778.7	65705	62698.6	68280.8	65066.3	50181	77291	66000.6	44272.4	53705.8	51078.3	69456.6	58677.2	77921.4	50966.8
CKB.CKM	296.1	411.4	6812.6	1204	612.1	587.9	1289.9	905.2	1000.3	683.7	2676.8	705.7	404.9	581.5	740.5	531.2	2168.8	687.6	1385.5	356	431.2	353.3	776.7	420.3	615	511.9	652.6	792.1	1028.5	1504.8	533.8	1565.2	439.6	294.4	670.6	757.6	3224.5	2738.1	9657	2361.3	39941.1	3462.2	6310.9	10900.1	3482.3	13553.4	4153.9	4193.4	8309.1	2530.5	4254.3	3458.3	8200.1	2327.1	1144.5
CDKN1B	524.6	977.2	841.5	4998.6	599.7	970.9	816.1	623	763.8	944.1	672.7	2011.4	1191.4	705.8	1005.6	1005.8	686.9	1465.4	8537.1	679.5	527.6	798.8	3703.3	541.7	1391.9	1276.7	679.2	890.1	815.5	1027.1	619.6	1220.7	919.4	1544.1	969.4	1050	1644.8	3831.8	827.6	3335.6	996.8	1439.4	903.6	1751.5	651.6	575	802.1	6307.2	1224.4	606.5	4046.4	846.4	2338.2	736.7	598.4
nodH	842.9	1414.2	1056.3	2722.1	747	1011.7	966.1	776.4	859.5	708.6	848.6	696.8	1021	795.8	945.1	900.5	816	2120.7	1587.7	973.8	739.7	918.8	883.9	827.6	834.7	959	1574	893	898.3	996.8	717.9	1059.3	897.3	841	867.5	862.6	2679.4	1039.1	989.4	745.8	925.6	1091.1	855	1285	800.3	826.6	888.9	6467.9	1299.6	812.3	6084.8	1069.2	1400	852.4	742.1
NPPB.1	473.6	637.8	456.4	1321.6	441.2	750	580.6	467.7	546.8	411.5	618.1	436.1	690.5	455.1	551.1	526.8	507	557.1	1802.7	441.7	482.8	613.5	449.7	434.5	479.4	578.8	428.9	545.9	536.4	637.5	433.5	696.4	523.8	514.9	518.7	518.2	3313.5	680.5	558.8	445.2	500.9	585	469.7	802.4	474.9	465.9	600.8	3840	753.3	450	3524.8	591.8	963	513.8	456.1
PYY	845.2	860.5	579.8	1251.4	1691.4	1281.1	878.8	890.7	2256.6	634.5	1307.6	1240.2	1053.2	1261.3	1554	1228.9	2173.3	867.1	1819.5	848.7	918.4	867.7	1001.3	560.7	941.5	1058.9	1114.9	1274.1	1149.6	1253.8	1021.5	1428.6	1721	1650.1	1244.9	1576.5	1598.6	2117.7	2291	1008.5	1067.1	1227.1	1307.6	1366	955.1	1195.4	1263.9	2227.5	1482.4	978.6	2170.6	1376.8	1547.5	1112.5	1300
SCT	184.8	309.4	216.7	365.7	201.1	233.3	199.1	170.3	256	208.2	201.7	183.4	243.2	176.2	314.8	211.3	217.2	398.3	1219.7	171.6	200.9	194.1	201.7	177.8	183.4	233.3	173	206.4	793.5	322.7	190.1	279	216	994.3	250.8	195.6	1280.7	287.6	214.8	177.7	360.9	226.6	229.6	246.4	289	181.3	211.1	790.5	262.7	166.6	706.9	210.6	276.5	196	178.3
TNFRSF4	660.6	1064.6	1335.5	1468.3	769.7	1042.2	776	836.1	1288.2	812.7	856.8	711.8	918.7	841.1	911.5	855	839.4	838	1577.1	698.4	716.6	746.6	854.6	689	715.7	1008.4	806.3	821.1	909.3	956.7	775.9	1194	956.5	927	930.4	788.5	2680.7	1234.8	1064.9	668.1	723.4	1205.9	775.7	913.8	1640	845.7	795.1	3640.5	850.2	681.4	3675.7	919	1073.3	1158	755.7
BMP6	1133.3	1482.3	1859	2696	1803.2	1894.1	1445.3	1839.6	2013.9	1857.5	1813.8	1766.2	1433	1443	900.7	4834.7	2047.7	1343.7	1824.2	1478.9	1358.2	1949.4	1503	1619.4	1745.1	2055.9	1707.3	1728.8	1471.1	3686.5	1650.5	1857.7	1627.3	1790.9	1788.8	1345.9	3462.1	2266.2	1723.6	3276.5	4781.4	1490.5	1289.1	1843.1	1387.4	1361.1	1698	4268.6	1513.7	1245.3	4097.8	1576.2	2077.2	1573.2	1299.9
CSF1.1	1263.5	1473	8927.3	3532.5	1497	1570.8	1465.3	1657.2	2267.9	1687.7	2060.7	1333.4	1626	1340	1747	1564	1600	1811	2064.9	1379	1317.7	1540.8	1410.5	1419.9	1387.8	1866.8	1474	1616	1416.7	1982.5	1747.3	2291.5	2054.7	1563.4	2870.3	1455.6	5209.6	2407	1823	1683.7	1676	2030.9	1344.1	2600.8	1713.5	1489.6	2077.6	13005.1	2580.4	1664.8	12610	1765	2198.4	2263.6	1247.8
ITGA2B.ITGB3.1	6546.8	10858.2	29245	82573.6	14444.5	56821.3	51612.8	46408.8	33832.7	31965.6	31457.5	43383.4	82498.4	14991.9	36577	14510.3	36152	5456.1	38512.8	9208.9	20194.5	25495.3	23007.4	10471.8	40620.2	31405.2	21866.5	36537.2	39164.4	12243.9	8517.4	45284.7	31952.7	20323.2	41586.7	25563.1	12662.5	9222.1	21359.9	36502.6	28511.7	41313.1	19301.9	97378.1	26022.8	13441.4	12691.6	114428	14940.1	34399.5	52148.5	26207.5	106949	19786.8	24275
IL5.1	2378.6	2537.5	2305.1	6366.3	2129	2747.1	2346.7	2114.5	2765.6	2013	2736.2	2256.4	2852.3	1806.9	2632.1	2622.8	2154.5	2773	2685.8	2317.7	2657	2793.4	2237.2	1538.2	2062.4	2880	2027.6	2374.8	2218.1	2941.4	2030	3175.2	2744.9	2354.7	2552.4	2176.8	13374.2	2753.2	2253.4	2485	2177.4	2507.7	2010.8	2972.4	1923.8	1783.3	2587	14417.1	3344.6	1979.1	13941.8	2622.4	4484.5	2868.7	1830.3
PROC.1	20986.6	39101.7	21755	29846.8	32266.7	25739.6	27464.4	27044.6	22152.6	20473.5	17741.5	21720.7	25485	22064.8	24581.8	25311.4	17738.1	23687.5	27975	25586.4	30704.4	21295.6	20888.6	17783.3	21144.1	27109.3	23707.5	21206.2	27851.6	26701.8	35489.2	33033.3	35140.3	20170	28117.9	24134.7	20368.1	23918.7	23616.2	24721.6	25110.7	22961.4	23382.5	16980.3	22987.9	21827.3	28828.7	24533.6	20846.1	19833	15296.5	31280.1	23250.5	22629.4	21078.1
PROC.2	461.8	768.9	841.7	1089.6	484.7	634.1	491.6	496.2	516.1	484	551.5	467.8	609.7	474.2	505.1	546	475.9	540.6	585.5	488	582.8	3249.5	476.9	435.1	476	571.6	482.7	503.3	540.1	689.5	456.6	736.3	530.1	641.1	624.4	489.1	1664.7	778.8	525.1	534.8	589.2	543.8	452.1	757.6	485.5	444	890.5	2967.6	734	507	2984.1	603.7	715.4	588.5	452
PTGS2	556.7	584.9	3124.9	6337.2	1677.4	519.6	552.7	503.8	587.7	457.4	557.9	431.9	666.5	451.8	556.2	577.2	496.6	587.9	656.4	439.2	470.9	1409.9	561.7	391.8	544	661.5	569.5	525.3	514.4	706.5	486.2	689.8	585	590.9	500.7	521.4	1573	769.5	724.6	477.1	567.9	725.4	542.9	893.5	511	418	647.9	10050.1	831.6	503.3	8279.2	632.9	902.8	692.7	636.6
STX1A.1	464.9	524.6	499.2	1399	454.7	501.1	445.3	411.8	538.2	414	483.8	405.3	527.1	402.9	462.1	528.7	641.5	522	487.1	439.4	451.4	477.2	451.9	332.5	405.4	543.3	370.4	477.2	471.6	482.6	392.3	737.7	539.6	531.7	510.2	490.3	2024.1	571.6	499.6	403.4	490.8	565.9	447.9	732.5	404.5	355.9	530.8	4312.6	663	429.9	3792.3	563.3	659	527.1	388
TEK	1338.2	1679.1	1226	2128.9	1398	1983.9	1938.9	1986.9	1855.2	1610	2107.2	1806.6	1703.2	1845.3	3450.9	1624.8	1593.5	1758.7	1981.7	1459.3	1447.9	1221.3	1654.5	1414.7	1704.9	2381.8	1608.4	2240.4	2338.2	1918	1730.5	2037.3	2010.9	1909.7	1932.7	1598.5	1780	1701.5	1774.5	1250.6	1239.3	2029.2	1318	1588.2	1454.1	1064.5	1148.1	2918.5	1645.8	1123.2	2469.7	1401.3	1816.8	1369.4	1429.3
ADAM9	773.7	871.5	1076.5	1592.1	1135.6	1540.4	1166.3	1031.1	1284.1	1225.6	1153.1	1132.4	1131.5	1478.9	1062.6	818.8	1424.3	1028.5	1619.3	868.5	1278.1	905.1	1026	2474.8	1169.8	949.6	757.5	950	1170.3	1430	1001.6	1355.8	1390	1563.1	1165.6	669.8	2635.3	1264.2	1028.9	930.7	1117.4	1344.1	1136.4	2550	1035	1074.4	1201.9	5862.1	568.8	1418.3	2241.7	1206.5	2239.8	1302.3	1091.9
ANGPTL4	2539.1	3554.8	3970.2	11890	3275.9	3885.5	3938.2	4116.1	3116.1	4824.4	3375.3	3012.5	5977	2655.3	4803.4	3093.8	3544.9	3482.6	6244.9	2758.5	2637.2	3918.8	3602	3175.9	4105.5	5184.4	3056.7	3609.7	3179	4665.8	4924.5	5233.6	3589.5	3453.1	4195.4	2768.2	15372.7	4952.5	3950.4	2751.7	3073.2	11349.9	2772.1	5612	3097.6	2639.3	4399	21619.4	5127.5	3500.6	23821	4002.4	7487.2	3472.8	2506.1
CDH2	842.4	1159.1	731.7	1751.1	833.6	1026	896.3	794.1	1034.2	1233.5	1199.5	799	901.2	1469.5	994.5	1120.2	1347.6	2685.1	1740.7	933.8	1071.9	2399.7	919	732	744.4	1081.7	666	916	773.8	1310	1005	1469	1031.1	855.7	988.9	810.4	2895.4	1361.7	881.1	785.3	751.3	901.4	734.9	1102.2	787.1	697.7	1034.6	5178.8	1470.4	728.8	4967.1	1312.9	1312.5	1080.1	648.3
CA9	433.5	581.1	443.9	895.2	424.9	596.6	427.6	529.8	640.2	466.5	450.7	380.8	493.4	1482.5	465.1	446.5	1325.4	586.1	1109.7	629.7	438.1	517.9	996.1	487.9	484.2	589.7	476.3	555.4	567.8	617	542.1	623.8	656.2	519.3	1133.9	679.4	1523.7	712	676.9	407.6	450.5	736	498.8	692.6	870.4	436.4	583.3	3141.5	665.2	471.8	3477.3	524.2	597	701.3	469.9
CA3	1149.5	1618.5	1837.8	4064.3	2195.5	707.1	951.2	1149.3	1551.5	966.8	2182.2	884.3	867.1	1013.7	7601.3	824.8	1671.3	710.9	2195.6	912.6	1220.6	944.5	1478.4	1011.8	1028.8	1845.7	1503.3	1150.7	896.1	7294.9	1613.5	2767.2	901.3	1150.2	1471	1253.8	1934.3	2095.7	9769.2	2979.5	13708.1	5734.3	2996.1	3474.9	7109.2	11509.4	7302.5	3492.4	8634.7	2007	6190.2	4984.2	2574	1300.6	2124.2
CKB	528.8	619.6	436	1291.3	414.7	827.8	666.6	1163.2	528.8	429.6	535	476.5	590.5	422.9	557.3	662.3	547.9	899	4381	406.2	431.9	1211	537.7	413.8	445.4	658.7	406.6	506.3	521.9	1081.5	476.3	864.1	580	634.7	542.7	453.5	2503.1	3180.1	488	454.3	524	606.8	605.6	742.8	460.8	405.1	655.3	5017.1	707	416.4	5286.3	669.5	1501.3	509.5	366
CST5.1	1274	1111	15055.7	4754.7	3302.4	4721	3258	5185.8	11069.4	4560.1	4280.8	6939	5053.6	4436.7	15863.2	2722.7	8396.7	4380	3715.6	2118.3	1474.9	2749.4	3160.2	1881.8	5567.3	5596.4	4426.5	4469.9	3384.8	1086.2	9277.2	2995.1	4395.9	4143	10485.5	5882	36221.6	8142.4	1262.1	1993.3	7458.8	5538.7	4831.5	4967.7	2918.1	5065.8	2500.1	1984.2	1239.8	1527	3414.8	3718.1	5968.1	1905.1	2651.8
ESM1	3282.6	3057.7	3036.7	5794.4	2665.2	4653.5	3736.1	4924.1	5537.9	4162.3	4738.6	3985.9	3879.3	4562.5	4977.1	3310.5	4281	3151.2	5947.7	4207.4	2144.8	3407.1	5261.5	3433.2	4866.2	5700.7	5676.9	5606.4	4349.2	4478.4	5054.3	5431.1	5245.4	4791.8	5719.2	3567.6	6245.9	3163	3643.2	4431.8	3593.6	3365.8	3299.3	5901.2	4280.2	3760.8	3868.5	9214	8015.5	5616.2	9131.3	3546.5	4452.1	2962.9	2961.8
EPHA5	586.2	1991.4	646.3	1898.6	706.5	1728.7	1197.4	1569.2	3266.6	1504.4	1735.2	1363.6	1793.3	2054.5	1792	1680.1	1905.7	1240.2	5759.9	815.5	730	738.5	1503.3	1399.5	1690.2	1668.4	1592.9	1499.7	1788.8	1636.3	1491.2	1928.8	1836.4	1675.9	2052	1623.9	2595.7	2385.6	864.6	1185.6	1518.2	1537.3	1568.2	1416.6	999.7	863.4	816.4	2154.4	448.1	798	2617.1	1511.7	1510.8	640.6	818.9
FGF23	500	689.9	479.2	1029.6	697.4	1172.4	742.1	569.3	544.3	434.1	557.3	510.9	583.3	579.8	528.8	630.6	632.1	645.9	1833.9	491.6	516.1	492.9	964.7	503.6	455.4	527.2	489.2	548.3	581.2	561.1	602.4	723.8	610.9	525.5	794.7	554.6	1757.8	1046.8	781.6	424.8	657.5	673.7	469.5	719.3	527.9	472.7	505.9	3792.8	1435.4	7752.7	2317.8	841.9	1045.9	587.4	460.8
FGFR2	515	945	472.9	789.2	375.1	482.4	495.4	362.6	376.9	356.8	377.7	329.7	471.8	349.4	410.7	384.1	389.8	427.7	2087.4	344.2	346.5	951.6	328.8	357.7	369.8	415.8	366.4	396.9	420.9	489.1	383.7	633.1	385.4	2102	513.2	448.5	1888.1	710.1	412.5	333.1	417.8	450	337.7	496.5	372	323.1	414	1768.2	492.8	329	1589	403.8	456.6	394.3	389.4
FGFR3.1	1718.8	2248.5	1568.4	4075.4	1496.7	1762.3	1444.9	1369.2	1759.4	1232.4	1695.9	1298	1541.6	1259.5	1521.1	2063.7	1446.6	1827.7	3018.8	1522.8	1894.4	1543.7	1996.3	1044.4	1167.3	1994.2	1162	1814.3	1421.7	1659.2	1232.4	2133.9	1881.7	1547.4	1617	1647.6	7994	2024.2	1719.7	1614.5	1401.7	1622.4	1350.7	1851.7	1361.6	1247.2	2026	15550.4	1812.6	1228.8	16994	1721	2041.2	1804.8	1186.8
FGR	308	1228.1	517.6	14405.7	259	593.7	518.6	320.4	556.1	266.6	267	284.6	599.3	238.3	1239.5	356.7	372	403.4	5063.6	463.3	340.1	1478.2	308.7	190.2	690	425.2	311.2	457.4	744.3	434.3	221.6	1406.5	333.9	291	304.3	313.5	585.6	373.9	984.3	686.6	536.7	1013	481.3	1344.9	474.8	437.1	1162.9	6858.1	779	604.1	5632.7	641	1856	479.5	414
FYN	1006	2541.7	5620.9	5474.3	1964	2334	3083.6	1961.6	4474.8	2319.5	3016.2	1988.7	8964.5	1440.5	3022.3	2843.1	1678.1	1101.6	6613.4	2125.8	2802.7	4565	1921.9	1883.6	8906.5	3417.6	3452.3	5252.1	6044.3	1711	1444.9	2819.7	1953.6	1384.8	2668.6	2858.7	4121.3	1752.6	1906.5	4481.9	3013.6	2810.6	3951.4	9992.9	2305	1787.8	3037.6	38686.9	1973.9	2527.9	9221.6	4363.5	24562.7	3439.7	1877.7
IL11RA.1	2416.9	2907.6	2371.5	5088.7	3529.2	4085.6	4124.8	3441.4	4877.3	3294.2	4404.5	3060.8	4513	2848.4	3326.7	4505.5	3221	2610.3	5606.1	4093.5	3868.8	2534	4350.4	4018.4	4036	2476.3	4105.2	3866.5	3857	4088.1	3801.2	5260.8	4519.2	3404.6	3356.6	3829.3	4420.1	6002.9	2740.6	2346.9	3048.9	3553.4	4155.2	2414.6	2473.7	1837.6	2324.5	4138.1	2130.3	2565.9	6486.2	4157.5	16920.6	2392	2308.6
IL12RB2	160	196.4	874.2	298.5	170.9	203.1	212	195.5	176.9	154.5	189.5	165.8	197.8	161.3	194.4	214.5	190.4	167.6	308.2	168.2	268.2	161.1	194.4	145.8	197.2	200.3	159.8	207.8	202.5	224.4	200.9	235.7	185	225.1	195.6	183.9	357.3	339.7	183.3	149.4	166.1	193.2	166	192.7	183.1	153.7	185.1	402.6	283.1	190.8	296.3	218.6	231.1	184.3	174.9
PRKCQ	844.8	1506.8	2433.9	4964	1060.6	2908.5	3284.8	2608.2	3376.8	2073.2	2159.9	2071.6	5325.9	1087.3	2959.9	1716.4	2009.4	888.8	6469.8	1201.1	2437.2	5820.9	2454.8	1272.8	4782.8	2781.8	1674.7	2606.3	4898.4	1271.2	1187.1	3283.4	2437.8	1573.1	2227.4	1738.8	2321.4	1137.6	2174.1	3509.4	3458.9	2915.8	3616.6	11795.1	2501.5	1646.3	2785.6	35042.8	1834	3153.3	14663.8	4243.6	17291.3	2608.8	3551.9
MAPKAPK2	1184.3	2662.1	3257.3	16136.2	1714.7	8580.4	10020.8	5378.1	7680.7	4787.4	3880.2	5694.3	12781.7	2691.8	7698.9	3412	5329.3	1418.2	11545.8	2104.2	3878.7	5679.7	4806.2	3202.7	6993.1	6855.3	3306	4808.2	8399.8	2082.8	2010.5	9389.8	7047.9	3704.1	5784.4	2917.6	3585.3	2328.9	5272.3	6372.4	9161.3	6643.3	4732.3	20279.8	4690	3296.7	4891	62463.7	4305.4	5851.6	16179.9	7252.1	32336.1	3919.1	6608.5
MAPKAPK5	424.7	5157.7	388.6	1100.4	320.7	497.1	554.5	482.4	442.7	347.6	368.6	382.7	536	346.2	409.1	404.1	384.7	673.1	1776.4	342.8	676.8	653.2	653	329.4	432.4	863	321.6	1047.6	435.5	583.6	498.4	690.7	407.7	388.7	583.7	409.3	1362.5	1100	400.8	419.1	533.1	496.9	407.4	585.5	398.8	301.9	476.4	2868.1	605.6	424.3	2481.8	493.3	675.1	435.6	339
MAPKAPK3	4909.2	9461.8	15276.9	93648	9037.7	36004.8	36866.9	26662.7	32526.9	24668.2	19109	28783.2	60175.6	11891.2	30488	16700	22992.5	4835.8	37875.1	7703.9	18665.2	20210.9	24359	12396.4	40448.3	25883.7	13977.7	20122.3	37489.4	10661	9212.7	36641.7	30823	15439.3	22788.1	11965.2	10332.7	9380.4	21392.7	31142	38871.3	27798.1	18610.1	78391.4	19232.9	14811.6	17841.9	209015	18202.1	23743.6	59995.7	36436.4	146034	19265.2	25202.8
MATK	338.9	398.1	401.2	869.1	328.1	415.7	364.7	377.4	414.5	334.7	417.5	318.8	435.9	343.9	375	376.2	931.2	411.3	568.9	348.9	309.8	407.6	840.3	332	403.8	1251.6	334.1	381.1	407.5	425.9	394.7	593.2	423.9	379.1	1786.6	383.6	1045	475.5	383.9	331.1	403.7	455.9	299.2	601.9	565.9	330.4	452.5	3311.2	555.9	352.6	3349.8	422.6	780.1	469.5	332.7
MAPK8	509.9	1470.2	711.8	2819.4	541.2	1106.5	1150.9	803.6	1097.6	1030.3	745.2	895.1	1410.5	610.4	982.8	887.1	1130.8	494.5	2151.9	497.2	654.5	893.1	734.3	628.1	956.3	854.7	494.3	963.5	1161.4	819.2	607.9	1195.9	1043.4	699	857.8	674	1540.5	1093.2	850	858.7	968.1	1046.4	790.7	2068.6	723.5	679.1	699.1	11053.8	832.6	788.7	4482.3	1085.2	4411	695	875.9
PAK6	1026.6	1041.5	2762.5	21802.3	807	10108.8	14855.8	5320.1	6485.3	3379	3189.1	4746.8	18026	2509.2	8131.6	2635.7	6787.6	337.7	7917.7	931.4	1036.3	4286.6	5160.9	1822.8	6796.5	5158.2	1901.8	3545.4	6969.6	936.3	1668.8	8629.4	7170.7	3662.8	6979.7	2013	395	887.8	2905.2	5360.8	12191.7	6061	1999.8	25041.8	4796.2	2579	4569.3	37009.9	3582.8	3441.5	15948.9	6203.7	35188	2331.1	5354.1
PDGFC.1	310.5	469	293.9	2253.3	310.9	492.1	420.4	288.9	349.4	264.3	368.8	270.6	347.6	294.2	303.3	484.8	658	334.5	1037.9	303.2	442.4	353.3	295.9	292.6	292.2	404.2	297.4	2351.8	374.3	372.9	365.5	622.7	475	355.5	372.6	303.7	1168.7	1189.1	675.4	268	292.8	341.3	278.7	491.7	302.7	279.1	335.1	948.6	377.5	284.7	882.3	331.8	1401.6	1913.7	319.6
PTEN	371.8	569.8	581.6	2312.2	398.5	862.1	1135	782.7	969.9	620.6	617.5	724.5	1356	454.5	900.3	606.3	2979.2	368	1804.4	377.1	525.2	857	767.4	422.6	981.2	1026.2	463.4	597.6	899.7	722.3	431.9	1033.1	771.9	512.1	710.5	2743.7	1032.3	624.7	639.5	563.9	871.3	773	576.7	1302.9	688.9	461.1	760.7	7372.9	463.1	679.9	2556.3	1213.8	1871	511.4	550.1
PTK6	269.9	445.4	213	533.4	227.2	273	256.5	289.7	295	190	226.1	178.4	1158	218.4	247.9	247.3	246.6	228.8	609.2	241.5	215.2	246.3	620.7	221.4	218.7	258.9	179.7	218.2	241.2	266.3	226.2	300.2	241.9	217.8	293.2	231.1	428	273.1	248.8	226.8	245	268.9	190.3	336.5	362.3	223.5	266.8	967.5	332.4	203.1	830.7	263.8	330.5	255.3	233.5
TLR2	691.7	963	1371	1293.9	740.7	730.9	783.8	831.7	785.8	625.5	690.8	627.7	975.5	640.1	730.6	806.4	674.7	830.1	1024.8	670.3	730.2	754.9	690.9	634	671.2	774.7	583.6	669.8	940.9	747.5	615.8	907.2	925.7	723	789.4	629.9	1676.4	918.8	699.5	677.1	749.4	827.5	627.3	806.6	652.9	590.3	737.1	2449.9	536	666.5	2392.8	931.9	862.8	876.6	617.1
UFM1	2564.5	4213.3	5107.5	20514.9	2866.5	8574.3	9787.6	7023.4	8430.1	6112.7	5079.2	7085.1	14231.8	4031.8	12217.3	4580	7106.7	1899.8	12027	3045	5163.7	6203.7	6217.5	4286.7	10326.6	8058.2	4871.9	6775.4	13533.3	9129.6	3436.7	10211.2	6967.1	4448.7	7906.1	4541.2	5293.9	3835.4	10297.7	6979.3	10097.4	9710.2	5693.7	16576.6	5005.5	5262.5	7303.3	48867.6	2244.6	7299.7	16051.8	10933.8	21393.7	5380.7	6592.5
ZAP70	1277.4	1373.1	850.1	1633	925.7	1126.6	871.6	689.1	1420	743.8	1123.9	872.1	731.8	772.4	1037.7	1452.7	797.4	1274.5	2330.7	1032.1	1279.6	946.1	848	435.8	689.6	1350.6	719.6	1037	842.4	935.2	1100.8	1662.8	1315.8	1012.4	1105.4	904	3425.8	1410.9	1050.3	782.9	644.9	824.4	773.1	718.6	705.3	522.7	1240.5	3288.7	993.3	678	2941.4	1005.4	838.4	1239.4	575
AIP	1179.6	1874.5	2625.4	9910.2	1401.3	3568.3	6117.1	2734.8	5170.1	2941	2964	2982	7685.2	1700.2	4119.6	2303.7	2193.2	1194.4	5692.3	1703.3	2594.2	3403.4	3034	2021.3	4619.2	3962.4	2497.3	3515.7	5493.3	2318.5	1692.2	5431.4	3309.6	2749.8	2956.2	2098.4	3420.1	1395.1	4936.1	5914.1	5944.3	4636.9	3466.2	15237.3	4081.7	2973.3	3745	51848.4	3917.3	5364.3	23956.5	7219.7	23370.8	3748	4653.5
PPIA	25375.2	44341.3	72694	168699	38119	94452.4	123002	106179	85708.2	86695.6	82030.9	99582.2	142285	49533.9	99529.7	59108.1	75438.7	19994.2	135356	38398.4	64516.9	68044.6	68314.4	42495.6	120853	93701.7	69098.6	81730.2	102492	83825.7	56306.4	125803	93606.6	67912.6	93729.2	55498.7	35174.5	45577.4	93287.2	114105	129122	99976	75364.3	165480	83309.5	62237.9	92651.1	239629	119826	80808.1	116762	117576	214424	78388.1	85549.7
DYNLRB1	1349.9	1239.9	3089.2	9776.1	1330.6	4848.9	7210.7	2496.3	5576.2	3904.3	3529.4	8636.7	15041.9	2453.3	3632.6	1932.5	3799.3	1755.8	2851	1341.1	4622.8	1791.7	3358.2	1889.3	9055.3	3296.8	3301	4825	3130.5	1729.7	1465.5	6724	7924.7	2484.4	2341.7	2748.4	3162.5	2356.6	4315	5989.9	5935.1	7430.1	2972.3	14957.8	3011.3	2540.5	3994.4	45917.8	802.2	3849.2	14185.8	6587.7	35685.2	4654.5	4582.1
ETHE1	1304.6	1807.1	3468.4	2297.2	1533.9	1876.9	1502.6	1290.4	1563.4	1220.9	1438.7	1395.6	1916.4	1848.6	1432.9	1668.6	1640.3	1420.9	2139.9	1410.2	1394.2	3617.1	1365.4	1037	1331.4	3248.7	1309.8	1547.4	1562	1523.5	1538.6	2205.8	1590	1482.3	1831.3	1426.4	3844.9	1516	1479.4	1117.4	1387	1560.1	2037.5	1711.3	1802.2	3367	1506.1	3845.6	2312.3	1231.5	3346.6	1604.6	2358.6	1302.8	1196.4
GAPDH	1008.2	1964.3	3104	18573.7	1789.7	4015.9	6220.7	4509.9	5431.5	3102.6	2922.3	3158.8	9393.6	2090.3	7234.9	2983	2459.6	1039.4	5834.2	1440.7	2256.9	3435.4	3533.2	2080.1	5720.2	3722.5	2605.4	3968.2	5591.3	4834.7	1663.2	6802.9	4228	3003.8	2758.6	2511.1	1311.4	1255.3	7073.5	4386.1	14591	6539.9	3893.7	16425.9	3323.1	3138.7	4886.9	53803.6	14902.1	6288.6	12087.6	8669.3	32588.6	3622.5	4867.9
GFP.2	110.3	146.9	121.4	321.1	119.4	148	155.9	138.3	133	121.7	125.3	114.8	190.7	112.9	194	129	132.1	116.6	141.1	118.5	162.5	137.3	131	107.5	145.5	130.1	119.2	144	134.8	190.6	124.6	162.3	129.1	123.7	137.5	124.1	176.3	123.9	181	132.5	140.9	168.7	138.1	178.1	120	125.5	253	457.5	322.9	143.2	237.7	164.9	270.7	127.6	133.5
DNAJB1	523.3	857.4	1281	6343.2	685.1	1526.1	2430.6	1538.5	1692.6	1165.1	1322.7	1419.7	2937.4	759.4	2182.2	792.6	977.3	526.5	1820.7	620.8	1164.4	1414.3	1168.7	893.1	1924.6	1447.1	1097.4	1359	1747.7	1503.5	943.4	2147.1	1151.4	969.1	1077.5	826.4	906.9	631.9	4392.6	2361.1	2829.1	3454.2	1693.7	9684	1982.2	1670.2	2533.2	27439.8	3358	2646.2	5421.7	3226.2	14321.8	1658.2	2246.2
MDH1	11030.2	19457.9	22835.5	78031.7	24797.3	24765.8	29110.6	25211.6	26405.9	19012.6	24938	22768	37746.6	16658.8	49406.9	17322.8	24093.6	10868.2	38013.9	10728.3	14104.3	19470.5	21094.1	18792.8	27105	24266	18980.1	27056.1	26619.8	50493.8	20519.5	34309.1	21060.1	16746.6	26928.1	18934.5	21099.5	22368.1	48171.2	24296.7	44974.2	44834.4	24986.5	52980.4	19512.4	24356.6	32262.8	117343	102725	27949.2	41147.5	39985	89549.8	19652	20426.4
NACA	1894.1	4090.3	5604.3	25687.5	2972.5	9228.5	11502.6	9804.1	10290.6	6772.9	5732.7	7714.9	16395	4526.2	18863.9	4262.2	7184.9	2203.3	11316.2	3115.3	5870.1	8163.8	7165.2	4467.1	10959.6	6508.2	5245.7	8455.3	10855.5	15558.7	5217.7	12317.6	6854.5	5032.4	7753.9	5141.7	5160.8	4478.5	18552.2	8744.2	13291.1	17687	7718.2	22486	6774.1	7107.1	9229.4	80272.8	12999.8	19607.3	19516.9	14887.6	28729.5	6245.2	8033.7
PRDX1	16098.3	20462	23012	68592.7	19788.3	18271.6	28477.8	21065.1	23977	17836.8	22518.3	18804.2	30854.5	20255	62457	12785.5	20492.2	9102.6	32128.1	13717	14401.9	24860.2	19182.4	20238.7	23183.7	20253.5	20366.8	23805.5	21895.7	60394.8	18531.4	31638.8	15210.8	13685.7	21526.5	20346.1	23048.5	21505.8	80209.2	32039.3	42067.1	55861.3	30769.3	49552	22500.4	38201	55696.8	126797	29895.2	46797.8	54982.2	43523.7	70478.5	23251.6	27694.7
ACP1	3750	1898.9	1322.3	25301.7	1025.3	7437.3	2496.8	2069.1	8856.2	6189.3	1588.7	6873.5	3889	8477	19405.3	1235.6	11266.9	732.9	2868.8	928.4	4123.2	1877.6	7302.3	1215.1	9840.6	7022.7	6204.7	2050.2	15425.4	21800.8	1465.5	13049	1734.3	5352.9	12611.5	1463	4573.8	4427.9	10736.6	4166.2	12885.2	3998.3	7267.9	5267.9	3101.6	2073.3	2981.9	56551.7	15577.1	11687.3	7555.9	14525.1	55115.5	6430.7	8379
PSMA1	560.7	645.2	619.9	1925.2	547.4	575.9	657.9	546.7	609.8	487.6	597.1	480.6	695.8	509.9	971	702.1	538.8	561.5	822.7	548.5	538.2	770.4	688.7	488	523.8	1940.2	474.3	587.8	576.8	902.2	559.3	816.2	571.6	597.2	643.6	540.9	1828.9	696.5	982.2	555.4	751.2	819.9	636.4	881.7	588.6	529.2	664.1	4296.4	885.3	630.3	3665.1	769.3	1011.7	615.1	507.8
PSMA6	790.5	1124.5	898.6	3294.1	836.5	1104.6	1548.8	1032.4	1166.7	903	1047.7	936.8	1650.4	912.6	1836.2	872.6	1011.5	876	1346.8	782.2	864.5	1080.8	959.8	875.6	1249.1	1136.9	945.6	1140.7	1242.3	1768.7	922.4	1435.9	1137.7	956.9	1090.1	956.9	1974.3	1045.5	1934.1	1140.8	1531.3	1766.8	1021	2786.5	1020.4	1058.2	1319.9	12406.9	3690.4	1539.2	8592.3	1504.8	3382.3	1083.6	1120.9
RPS7	478.3	615.3	647.1	9127.2	581.3	589.2	734.4	668.1	618	503.9	638	523.4	823.8	506.9	811.3	637.5	619.5	597.8	1061.4	451.9	512.7	524.9	507.4	543.9	630.4	653.5	511.6	642.5	596.6	796.6	809.6	972.8	742.5	586.6	583.8	559.4	1840.6	941.4	684.1	539.1	721	878	652.1	1716.3	520.4	530.1	702.1	14994.3	906	540.3	9728.7	748.3	1577.2	646.2	489.3
SBDS	1951.8	4370.6	3945.1	14763.6	2321.8	7379	9385.2	5491.6	6659.7	4039.8	4175.9	5457.1	10950.7	2867.2	7433.7	3567.5	4725	2224.5	7280.3	2431.2	3426.4	5046.4	4724.3	3469.4	8468.3	5754.4	3803.4	5124.5	7831.6	4615.7	2833.9	7847.6	5862.9	3640.9	5166.9	3726.8	5576.4	2867	6318	6040.1	7558.4	6890.8	4346.9	16490.1	3748.8	3936.8	4656.3	68141.2	11102.2	5550.3	23690.8	7649.7	29938.2	4193.9	5377.9
SEZ6L2	673.2	3414	1069.2	3782.2	667.4	1186.9	1643.8	1234	1239.9	901.9	1047.4	1284.9	1940	784.3	2733.5	842.9	1014.8	665.3	1573.8	617.1	1078.6	1374.2	1004.8	1106.7	1396	1245.3	874	1226.6	1358.9	2486.8	989.5	1752.9	1003.2	869.3	1155.5	933.1	1189.1	1042.4	2536.5	1277.8	1946.7	2121.3	1173.8	3239.5	1091.3	1105.8	1453.4	12906.2	5783.9	1592.4	5428	1866.5	5409.8	1045.3	1161.8
SGTA	1558.1	2496.7	3256.6	15317.3	1600.5	5400.7	6852.2	4832.7	5938.6	3694.6	4049.8	5077.6	10334.8	2506.6	10932.7	2284.2	3646.4	1151.7	6370.3	1640.2	2262.3	4672.3	3846	2865.4	6469.3	3844.4	3193.6	4666.8	6388.3	9089.8	2390.2	7144	4175.9	2966.9	4701.3	2699.4	1745.8	2082.6	12386	5645.3	7659.6	10032.6	4597.8	14257.7	3819.8	4077.8	7077.4	47457	4878.5	8467.7	9737.8	7997.5	24304.4	3486.7	1419.3
TPT1.1	1533.2	3248.5	5724.8	26549.5	2796.6	10114	14644.7	9366.5	11256.5	6863.1	6817.4	8684.3	18784.8	3611.1	12292.2	5379.3	7755.6	1273.3	12839.8	2550.6	6702.2	6372.6	7285	3519.2	13474.1	8037.6	4993.8	7475.3	11746.3	5734.6	3257.7	13526.5	9734.4	5262.8	7438.6	3998.8	2757.9	3610.6	8368.9	9902.9	13213	9588.7	6533.7	18875.2	6830.9	4866	6158.2	96132.8	16859.4	10289	16924.1	14378.4	47062.6	5856.5	8331.6
TPO	3343	2936	2665.6	5482.2	2941	2791.8	2119.1	1890.5	3824.4	1956.5	3393.7	2297.6	2337.8	1991.1	2312.1	3987	2344.9	3720	3146.2	2824.5	3344.8	2811.6	2259.4	1131.2	1727.4	3620.4	1737.6	3403	2593.9	2941.1	2078.5	3696.6	3812.2	2838.7	3288.9	2945.4	11174	4253.9	3113	2263.5	2518.7	2701.6	2314.1	2568.4	2090.9	1503.2	3207	20958	2633	2041.2	21175.4	2946	2634.2	3718.7	1566.7
UBE2L3	1025.6	1495.7	1467.1	5960.9	1163	2067.2	2636.2	1805	2038.4	1490.5	1687.8	1608.2	3252.7	1326.5	3842.5	1285.4	1613.5	1019.9	2319.5	1096.4	1276.7	1884.2	1607.6	1387.5	2258.9	1912.8	1389.1	2011.5	2175.3	3362.4	1542.1	2552	1722.4	1529.2	1810.6	1511.4	2388	1374.3	3803.8	2082.8	2653.4	3139.1	1737.4	4896.3	1655.4	1734.9	2323.2	22201.4	7422.3	2495.7	10557.2	2671.8	7567.4	1689.7	1802.7
ARID3A	308.8	435.2	372.4	1368.3	395	461.3	711.2	466.8	471.5	369.3	450.3	390.5	726.3	363.9	856.4	361.5	436.8	340.4	573.3	322.2	433.8	532.6	422.8	379.4	545.3	498.1	389.1	486	570.9	832.2	380.5	596.4	449.9	384.4	459.4	403.3	909.5	389.5	837.2	456	617.8	756.4	450.8	1070.7	413.5	529	570.8	4091.8	1667.3	584.1	2185.7	639.9	1523.3	451.5	481.3
CDC37	223.6	326.8	472.2	1783.5	290.7	865.9	765.5	629.7	642.8	427.1	445.6	646.2	1380.4	329	943.8	371.4	562.4	209.1	710.6	246	365	494.8	500.4	823.8	748.1	859	353.8	537.8	891.8	725.8	319.7	801.7	573.1	383.4	607.7	406.5	406.5	396.6	698.4	461.9	766.3	669.9	444.5	1711.5	398	355	382.1	5288.7	587.4	557.5	1521.9	763.5	2354.8	381.6	464.2
DYNLL1	568.8	1265.3	515.5	1318.5	590.4	637.2	542.8	605.7	584.7	518	584.1	538.9	947.1	569.5	635.1	782	576	775	679	538.9	641.4	595	530.7	589.5	3016.8	685.9	456.4	1205.9	679.4	612.3	514.7	804.6	609.5	643.1	563.2	604.9	1494.3	1052.4	654.4	528.4	1293.1	622	555.1	724.2	897	824.1	631	3735.4	743.8	601.6	3446.6	745.8	725.6	985.8	662
KPNB1	7831.7	9912	20708.8	68929.9	8395	33577.9	34833.2	27238.9	30871.9	20568.7	20509	29795.1	59523.8	12952.9	46821.9	13415.5	21358	3471.3	29805.6	8272.5	17545.6	20070.6	20386.8	14104	36646.1	19865.3	20026.7	21055	33440.4	27339.8	11454.8	30333.4	21165.7	14237.4	21300.8	15064	9067	11770.7	39154.2	27795.8	39844	32218.5	23833.9	61091.6	19184.6	15943	20535.3	156525	2785.5	34806	49876.2	35506.7	72729.2	18713.7	27061.1
ING1	2845.9	4324.2	4351.7	13641.2	3397.5	5493.1	5828.4	4974.8	5237.9	3837.5	4576.7	4369.7	7704.3	3786.2	7615.7	3598	4323.3	3061.9	6141.9	3880.8	3714	4735.7	4355.4	3930.6	6839.3	5981.3	3829.6	5621.3	6351.4	6427.5	4036.4	6412.3	4861.4	3741.1	5387.9	4553.1	5448.7	3605.9	7331.1	4671.9	6102.7	6709.1	4580.9	14441.8	4180	4624.5	5512.5	44883.7	16827	5394	21162.1	6286.9	26234.8	4383.7	4575.4
LMNB1	641.1	682.9	662.8	1679.8	578.6	663.9	1072.8	565.6	697.5	533.4	620.7	539.8	708.6	530.3	841.3	656.5	561.3	721.2	721.9	568.4	613.9	643.7	589	483.8	592.3	764.2	549.4	663.4	649.3	752.5	527.9	794.2	689.9	661.4	637.7	637.2	1476.4	731.3	820.5	594.7	677.2	799.4	564.2	994.2	560.7	534.4	696.5	6492.2	1162	654.1	5653.3	725.3	1100.2	688.8	548
LDHB	2723.8	2796.8	4918.1	14122.2	4477.2	7978.4	9031.4	6514.9	7672.3	5792.2	6473.7	5902.4	9916.8	6864.2	8668.1	6954.6	8502.5	4902.2	10226	3900.9	4025.6	4216.7	6759.5	4212.9	7856.7	6417.8	4924.3	7483.4	8118.8	6943.9	5350.8	7996.5	7095.3	6734.1	7160	5888.4	7186.2	6582.5	6099.6	6294.6	15293.7	8454.2	6851.8	16232.6	4428.7	5826.8	4446.7	28469.7	8121	5602.3	10030.8	8941.9	18266.4	4542.2	5058.9
MBD4	361.2	449.2	383.1	1110.5	384.8	444.1	586.6	395.2	438.7	362.3	427.6	357.5	509.6	321.4	535.1	449.1	373.8	416.3	507	378.6	385.5	464.7	368.1	20594.2	381.8	529.5	341.5	436.7	410.8	668.3	423.6	582.4	451.4	398.7	435.3	448.4	1721.6	523.2	563.2	371.8	476.7	601.4	355.7	699.3	383.6	395.6	546.7	4218.2	912.5	429.9	3689.4	550.6	837.5	465.9	385.2
MED1	2279.9	1010.6	789.2	2227.7	733	866.1	863.1	933.5	793.9	707.6	762.7	699.4	1070.7	711.7	1034.7	761.4	810.4	803.9	1052.6	650.5	676.2	921	752.2	750.3	838.3	943.9	678	827.2	851	1100	723.6	1055.1	848.1	816.3	873.3	772.7	2990.7	1114.6	993.9	785.6	996.7	1114.8	759.5	1500.8	783.9	815.5	949.8	9954	1800.1	925.3	9302.7	1018.6	1570.7	900.6	785.7
MSLN	467.2	717.7	302.8	678.2	229.1	324.5	619.1	274.8	281.8	231	304.1	330.1	419.3	222	415.5	282.4	281.8	302.5	343.7	217.3	304.5	304.4	255.9	295.3	300.5	350.4	334.3	299.2	627.7	476.3	263.3	385.8	291.3	246.1	316	271.4	539.7	348.7	454.9	298.8	352.7	462.8	271.8	494.9	259.9	252.4	365.7	2011.2	813.4	1098	1137.9	366	752.4	648.6	313.8
NAGK	979.7	1263.1	909.3	8107.8	1552.5	1916.9	2433.8	2157.3	1892.1	1885.9	2357.5	1533.5	2847.8	1960.3	2730	2013.6	2166.1	1518.7	2881.5	1312.6	948.2	1298.3	1680.9	1256.2	1856.1	1909.4	1435.7	1634.9	1878.5	2577.9	1931.5	2949	2033.8	2118.4	1868.1	1918.2	2382.3	2502.1	2614.5	1537.3	2326.8	2087.9	2101.4	7128.8	1019.1	1663.2	1811.9	8611.3	2858.2	1793.4	5024.2	2800	4702.5	960.3	1153.3
PGAM1	6137.7	21116.2	27072	128352	4968.3	20170.3	6683.2	3436.3	19846.4	3011.3	3912.5	12121.4	34283.7	5730.3	1609.5	55588.8	2133.3	2814.9	4759.8	9525.6	8229.1	7268.3	4283.2	16972.2	12505.1	20345.6	36693.7	4928.7	21261.7	891.6	2312.9	19675.8	100338	42383.8	2151.3	11944.2	1715.1	7912.8	2329.9	6702.9	3961.3	1260.6	1982.8	2975.9	7002.8	1443.9	2158.9	52041.8	1136.5	1405.9	12335.4	7897.6	5676.4	7522.3	2961.5
PDXP	1392.6	2613.3	2785.6	14329.5	1856.1	4073.1	5626.8	3747	4455.1	2960.5	3320.5	3243.7	7484.6	5532.8	10315.6	1855.5	3322.8	1309.8	5310.5	1708.2	2204.1	4100.5	3668.2	2309.9	5128.1	3744.8	2612.9	4350.2	4649.5	8744.2	2927.2	5478.1	3172.4	2339.8	3769.6	2492	5050.9	2038.8	9663.6	4639.2	6346.6	8075.4	3975.6	12709.6	3283.3	3644.2	5170.2	45793.8	22194.6	5831.1	14448.4	6836.7	21286.6	3191.3	3949.7
PSMD7	532.6	777.3	674	1664	791.4	843.1	955.1	935.5	867	760.4	818.4	721.7	892.6	766.1	1015.6	884.3	868.3	763	1063.1	769.2	672.1	554.1	764.3	839.9	892	839.1	802.5	1010.9	894.8	992	832.8	946.3	935.1	781	1062.7	1120.3	1143.6	940.4	871.9	709	855.2	964.8	737.9	905.6	716	681	813.9	3638.7	767.6	807	3220.3	938.1	997.1	637.7	675.5
SKP1	1610.6	1801.8	1829	3330.5	1706	1909.2	2055	1845.9	1771.7	1658.4	1810.6	1543.9	2160.5	1619	2762.2	1756.1	1927.3	1642.8	1947.9	1529.1	2254.8	1774.1	1736.6	1624.5	2009.9	1983.6	1668.5	1815.3	1796.9	2476	1840.1	2091	1720	1674.8	2000.5	1720.1	2704.1	1694.9	2436.3	1583.6	1871.5	2285.7	1729.8	2340.5	1610.8	1805.1	2080.5	6338.3	3807.7	1915.5	4012.1	2135	3248.7	1811.6	1814.5
SNX4	2376.4	3436.8	8108.9	26322.3	2757.3	14076.6	19235.9	11612.8	12716.6	8647.1	7108.8	13395.3	23358.3	4385.4	11564.3	5006.5	8018.6	1358.1	13819.4	2777.3	6796.6	7051.7	8577.8	4917.5	13592.7	10048.5	6350.5	9908.4	15028.2	3968	3500.2	11845.4	8216.4	6937.4	9410.4	5311.9	3108.3	3340.3	7830.8	12843.9	14283.1	12468.8	7184.4	31390.8	4871.1	5742.7	8625	92704.8	5855.4	9230	19018.3	14249.1	50028.8	6956.4	9848
UBE2N	44933.3	81521.7	80653.2	166872	53812.5	102375	125232	116404	102389	89823.8	93567	103210	123922	60696.6	139031	59416.3	89269	31191.1	152682	54324.1	67920.1	82023.1	77975.5	59812.4	123800	104716	89402.3	104285	107914	167278	85471.1	140823	97839.4	69799.6	117001	73524.1	49983.7	71652.5	147890	122592	132955	142709	91257.9	164428	98428.2	90124.9	135390	203037	203872	101061	126346	135060	197830	88756	96920.3
DDR1.1	346.9	361.2	385.6	676	293.7	372.1	433.8	341.5	416.7	313.4	345.7	317	490.7	322.5	347	483.7	322.2	290.8	382.6	258.2	311.6	296.4	343.5	289.5	352.5	476.1	281.5	353.9	341.5	453.9	265.6	464.4	386.1	308.6	356.4	2003.7	658.4	609.6	348.3	286.1	367.1	356.7	284.6	444.5	262.8	251.4	306.3	1025.3	258.2	297.2	771	386.3	552.4	301.6	439.4
FGF4	258.3	376.3	318.9	704.9	264.5	351.7	407.5	279.3	316.9	275.3	283.6	266.9	437.6	260.5	335.4	290.3	276.2	282.2	349.3	261.3	266.4	301.4	280.5	246	304.8	336.8	273.8	322.8	322.5	354.6	257.5	492.9	317.3	301.7	302.3	283.6	904.4	336.9	380.7	291.4	337.6	395.1	290.4	531.8	302	291.5	330.4	2960.2	498.1	317.3	2262.5	355.3	598.8	299.6	329.7
HSPA1A.6	1204.6	1108.5	1192.8	2115.3	1962.6	1198	1330.5	1259.4	1568.7	1008.7	1393.4	1142.3	1357.7	1536.8	1350.3	1516.4	1509	1689.8	1776.9	1051.8	1078.9	1106.6	1054.2	946.9	1055.5	1506.7	1098.9	1380.3	1184.7	1292	1204.1	1388	1308.9	1417.5	1373.1	1223.3	3296.5	2556.5	1404	1037.1	1704.9	1357.3	1183.5	2728.1	1117.6	1145.9	1036.2	2985.7	1236.8	1025	2349.3	1550.8	1913.7	1204.8	1001.8
AGER	5908.2	5769.6	2610.6	8033.4	5497	6653.6	6260.1	6399.1	7737.4	5488.8	18231.6	9532.5	4984.5	14757.3	15746.4	5617.9	7280.7	8492.7	6811.3	7048.1	4329.8	3187.8	8941	2784.6	17299.7	15115.6	19812.6	6453.6	10087.9	10559.9	7979.3	9164.3	11674.9	8087.5	6961.6	8656.2	6067	7685.3	6743.6	5787	2448.9	6285.5	3085.2	3267.5	2851.3	3132.3	3392	9230.3	4825.2	5608.5	7076	22553.3	6929.5	2921.5	6478.1
BPI	2470.9	9400.9	1727.6	83999.7	2656.7	2404.3	2980.3	3130.6	5076.9	2405.3	4155.5	3928	4690.7	6183	13053.8	3600.2	4298.7	3539.2	4701.1	7258.5	5100.8	9124.1	3901.6	1825.4	2295.7	5945.3	3578	6509.9	6509.5	18978.3	2672.7	7457.6	4336	5653	6629.8	3271.4	24876.6	4385.2	17919.2	2146.4	10998.4	13880.8	7662.6	3059.9	9146.9	9133.8	32267.8	109006	27558	13973.7	57862.8	18465.9	9523.6	27046.3	6343.1
C6	62591.1	75307.8	49365.9	61906.8	52393.9	54766.8	81539.7	69529.3	56394.2	61291.3	71663.1	61569.1	51152.4	50901.4	56422.7	70936.2	53809.7	87053.1	72515.2	76649.2	64896	51298.8	48512.1	34552.9	57723.3	63708.8	65979.7	61579.8	46833.6	64769.6	68777.8	89179.7	70006.5	67855.6	75305.3	70595.6	70677.3	76471	49829.1	69319.2	57907.7	60234.4	59713.5	47284.8	70579.4	43374.1	63965.3	51532.9	51215.8	51957.9	56062.9	75773.9	54734.8	57392.7	53269.4
CCL24	506.9	606.2	417.7	1018.2	490.9	487	667.4	410.5	543.4	387.6	537	431.3	481.8	433.8	449.2	573.6	434.3	717.3	532	458	494	509.5	417.7	386.9	495.7	573.6	375.7	589.2	484.3	536.9	410.4	650.9	572.9	527	483.7	497	1499.8	596	543.8	405.3	481.6	550.3	452.2	701.9	419.3	399.2	601	3146.2	584.1	432.1	3094.5	603.9	547.9	584.7	407.8
CFB	44052.2	55316.7	32766.1	35123.8	39660.3	34359.2	50624	43822.3	33963	35818.4	43527.6	32065.5	36328.5	32495.7	39238.1	46204.3	35423.6	54979.7	39080.8	41493.7	40808	44999	28149.7	27701.5	32048.2	40375.2	34429	32932	42020.8	37871.2	37078.4	54451.6	43211.5	42216.2	47916.1	45372.1	47183.4	45764.4	27121.8	37312.6	33612	41949.9	35299.9	39063.4	36928.6	25104.5	38854.7	38837.3	35826	26457.7	37853	47181.7	37405.4	40096.1	31680.4
FGF6	289.6	389.4	1026.5	1338.4	291.9	470.7	582.8	504.7	479.5	397.8	415.9	372.2	704.6	329.4	829.9	415.6	423.2	327	550.7	307.5	327.2	499.5	397	381	484.8	482.8	419.7	465.5	497.8	745.9	406.9	631.8	468.2	369.5	521.2	403.4	753.6	376.1	813.5	428.8	624.5	705.5	403.7	2604	427.7	670.6	572.3	4271.1	1938.9	527.5	2425.9	611.5	1536.3	450.6	578.3
FN1.3	5121.2	3098.6	81839.2	59814.8	10844.3	12495.4	24344.7	10197.9	7786.3	4067.4	11414	11475.9	44135.3	8301.7	10309.4	8562.8	7385.4	5445.3	11868.9	3679.5	4563.9	19927.9	8886.9	4425.5	17901.6	8491.1	12828.9	5927	9350.8	5317.9	10418.8	9822.7	7408.2	8274.5	10729.9	31854.7	14047.9	6281.9	17931.7	16377.3	58301	20857.9	13704.3	7983.3	19187.6	13425.8	18194.6	9634.4	14184.1	21770.2	27287.2	32978.8	21264.2	11055.1	19904
FST	718.4	1032.4	647	1842.7	686.1	822.5	812.8	648.5	899.6	718.8	763.4	652.9	1027.9	621.2	968.1	968.8	688.4	897.2	924.9	679.3	765.3	854.9	650.2	484.3	736.8	937.7	561.9	824.8	798.9	973.2	674.2	1057.4	878.5	761.8	827.4	720.8	2413.8	876.8	1063.5	703.7	900.1	990.6	732.9	1156.7	678.9	616.8	1076.6	6489.5	1721.6	727.2	5415.9	1004.8	1469.3	1134.6	1009.4
GZMB.1	208.3	277.7	210.1	1109.4	188.6	221.5	469.8	248.3	238.7	188.5	202.3	179	235.8	192.6	219.5	335.3	180.9	234.6	236.7	199.7	198.2	215.9	186	170.2	183.7	243.9	251.7	215.5	207.7	226.5	198.4	362.3	263.9	213.7	316.6	193.3	710	280.3	249	214.5	274.2	277.3	205	2040.2	206.4	178.4	406.8	3163.9	555.2	237.9	5613.3	288.9	321.5	261.8	233.7
IGHE	27201.9	4743.9	25167.5	119786	58576.5	109135	155402	14439	168370	126461	152788	92049.8	173013	35121.9	142322	21172.4	67337.2	53774.4	110285	136523	6780.8	22542.6	81999.3	146548	110701	34698.1	153443	30224.3	13217.3	3440.5	241497	211476	5231	195489	185538	23627	24911.2	5639.7	84872.4	9139	38376	6082.1	11031.5	13944.5	243556	7278.2	37008.2	27150.2	29480.7	129251	71427.2	28621.7	36981.1	6624.6	2343.8
IL17D	379.1	335.9	286.3	699.6	255	331.5	291.6	340.5	354.2	306.7	373.6	240.3	334.4	229.6	507.8	343.9	285.3	357.9	380	298	293.5	324.5	267.3	242.5	290.9	857.8	424.7	305.6	307.7	405.3	1402.4	1461.1	407.3	345.2	343.7	297.5	1167.8	817	1341.5	271.4	290.7	573.9	258.9	441.5	300.8	253.1	337.2	2311.4	489.2	290.8	2257.8	360.1	488.7	328.9	243.5
IL25	309.6	731.1	900.2	821	473	324.2	301	284	353.3	427.3	306	290.7	429.2	294.1	364.7	565.9	517.6	711.3	447.8	297	325.3	636.6	268.1	377.7	297.9	446.7	292.4	418.1	526.4	415.5	819.8	587.4	346.4	363.5	322.5	320.9	915.6	866.3	340.1	339.5	925.4	397.5	285.3	686.4	432.4	343.5	401.7	1991.3	891.5	390.5	1846.1	493	446.2	386.2	606.6
IL20	305.4	411.1	350.3	883	296.1	404.3	385.4	333	412.3	347.9	348	351.8	622.7	270.3	372.4	347.9	298.5	414.9	445.9	298.3	328.5	388.6	325.2	248.8	356.7	560.4	287.9	327.1	543.9	343.1	303.7	465.9	374.5	351.2	804.7	350.9	676.7	396	396.9	368.1	388	427.9	289.4	749	353	271.1	380.1	3092.3	374.9	349	1772.4	448.5	907.6	365.5	322.6
IL6R.1	3603.8	4067.4	3108.5	7029.8	3846.6	5386.9	4343	4369.3	6001.2	4909.7	7835.3	5236.6	6770.6	4443.4	5842.9	6901.7	5543.5	5468.3	5191.3	3490.7	6564.6	3402	5421.5	3499.8	6001.2	4325.5	5040.2	5226.7	4271.8	5879.6	6578.9	9378.9	6607.5	5123.4	6418.2	3730.3	6830.8	6191.7	4700.7	5006.7	5073.8	4251	5262.1	6410.8	3665.4	4092.2	2996.7	4003.1	3184.6	5978	6085.9	8334.6	6121.6	3623.2	3305.6
IL7.1	175.2	220.5	161.5	330.3	173.6	182.6	327.5	165.1	204.2	159.9	184.9	158.6	207.9	163.1	193.2	216	180.1	206.4	195.4	175.9	180.9	186.2	185.3	151.1	173.8	209.4	158.7	183.6	189.3	224.8	173	266.7	201.7	185.2	193.6	180.9	708.5	226.2	200.2	167.8	187.4	544.1	175.9	200.2	177.9	161.2	195.4	819.2	237.7	166.4	771.2	209.6	272.9	270.1	170
CXCL10	644.5	1240.5	621.7	1473.8	1006.4	706.4	996.5	765.8	1074.7	1211.9	1026	637.4	899.9	752.4	821.8	990.9	776.3	608.1	915.2	688.4	677.4	719.3	664.8	642.4	613.2	1352.8	637.1	1079.1	731.6	723.4	679.1	2025.1	866.6	879.1	5183.6	624.6	1621.4	848	1076.2	1234.7	1563.3	1781.9	976.5	4518.3	1725	1505.8	1097.1	5958.8	1207.4	1154.7	5420.3	1685.5	1540.2	787.4	985.2
XCL1.1	632.1	985.9	580.3	1570.7	747.1	637	672	540.2	656.1	513.5	641.4	517.4	696.3	535.1	631.3	825.2	573.6	701.6	720.5	677	634.6	666.6	544.4	470.5	568.7	3030	509.2	658.9	633.1	738.8	537	838.2	685.8	775.2	677	632.5	3531.5	778.2	721.6	565.7	684.1	750.2	546.3	814.4	572.7	766.6	717.9	5247.6	1173.3	619.4	5100.7	715.5	811.6	677.3	518.1
CCL13	240.9	330.4	237	971.1	243.6	254.5	324.1	253.4	269.3	229.7	253.3	220.2	308.7	226	528.6	262.7	248.7	283	300	233.9	245	263.1	262.4	262.1	250.8	361.6	237.5	247.5	256.1	309.5	316.7	339.8	342.8	272.5	287.2	281.9	569.5	340.9	316.6	232.4	312.3	330.1	244	374.1	250.3	297	347.9	3101.3	356.3	279.3	2782.8	320.9	369.4	281.4	272.2
NTF3	222.9	272.6	367.1	722.9	283.7	471.6	347.1	427.1	408.3	279.6	408.6	389.9	470.2	378.5	488.4	1140	377.3	340.8	507.6	294.1	258.4	330.9	377	441.5	1225.2	440.3	383.5	421.4	416.2	520.5	399.8	435.4	394.9	424.1	581.4	477	555.7	434.3	396	361.8	416.7	508.7	443.2	385.9	297.6	283.1	399.8	947.8	370	309.9	836.8	482.9	468.3	325.2	330.7
NTF4	386.6	449.2	929.3	713.2	378.1	6282.5	494.8	374	388.7	333.5	379.4	442.9	401	370.2	388	444	375.3	455.8	1246.2	353.2	581.2	539.8	346.1	399.1	328.5	422.3	333.4	375.8	388.9	391.9	349.3	582.1	429.4	423	408.7	712.1	908.4	735.7	388.4	316.3	390.9	448.6	348.1	478.3	342.8	364	391.4	2369.2	414.9	444	2273.6	397	407.5	572.4	336.2
PAPPA	14157.4	29461.6	6063.4	29204.7	25309	6452.9	15115	16479.7	55860.3	18935.6	20538	17828.3	25758.2	19062.9	20919	8781.3	18526.3	16006.3	30492.8	14775.8	14726.9	7703.7	17336.8	4231	12908.5	14100.1	17305.7	10023.1	16980.8	12382.4	16223.9	27570.7	21795.7	26962.1	19927.7	12760.9	19019	15388.3	13759.2	13343.3	9429.2	9940.1	20787.3	6446	7664.6	18864.2	5927	20976.9	13167.9	28383.5	30023.2	13103.4	10743.5	20368.3	13333.2
PDGFB	1905.1	65935.4	20648.9	130777	6448.2	33067.7	32094	23198.6	29954	17061.4	19431.8	29433.2	92646.4	10710	56653.5	18705.4	11781.7	8705.7	48477.5	9641.9	16502	24218.6	28159.1	18586.2	55886.9	48825	14363.1	29448.7	39134.8	102307	8972.9	105646	28913.6	12084	22074	18417.1	81877.8	16958.7	20864.5	64084.1	74796.2	70067.6	29909.9	98229.6	31200.6	37814.3	120420	179195	93648.5	13062.3	92538.1	104255	128888	15531.3	23462.4
PLG.1	2066.1	1859.4	1605.3	3707	1843.4	1730.7	1447.8	1231.9	2034.6	1219.1	2010.4	1429.3	1508.3	1354	1558.2	2202	1518.4	2258.6	2044.4	1699	1772.6	1871.1	1454.2	915.8	1123.4	2032.9	1162.4	2062.3	1611.4	1762.6	1268.9	2151.1	2115.4	1782.2	1876.5	1812.1	6273.4	1953.8	2043.8	1299	1555.6	1754	1405.3	1833.9	1346	1406.6	1939.5	11939.4	2128.6	1359.8	12514.6	1907.6	1705.2	2000.2	1104.6
PLG.2	5497.6	9110.9	7903.5	12443.3	8397.2	8895.6	10685.5	8789.5	6909.3	5974.8	7973.1	7693.9	7532	8025.2	8619	10023.8	7182.1	8258	8250.2	7635.7	7373	9065.9	7642.3	5197.9	8482.7	9006.3	7244.1	7206.6	7378.7	5783.4	7692.1	10393.2	8011.5	7372.6	9561.3	8960.2	6470.5	7990	6636	6670.3	8174.9	8029.9	7342.5	6850.6	7326.6	6167.3	9889	9285.7	5722.2	6171.6	6938.6	9299	6901.3	8926.8	6489
KLKB1	55879.4	90880.9	63625.5	78358.9	57198.1	62084.7	80937.7	97397.1	57062.8	52446.4	73082.6	74464.3	65944.4	56194.9	80104.1	85840.2	70010.9	71935	83155.6	68324.9	79862	63384.3	56920.6	50876.5	96800.5	68734.4	66915.8	59060.4	76437.8	64190.1	84606.8	77243.3	67248.5	81142.5	76495.2	71063.5	54010.5	70301.6	50921.6	68169.6	64955.3	53445.1	56622.6	47883.2	61629.7	39554.2	76120.5	74857	60817.9	65184.5	49963.6	75372.1	75114.4	66599.5	56206.8
SERPINA3.1	9861.5	15902	9379.1	32099.9	13860.7	18143.6	15894.8	18221.5	12991.9	11498	13378.3	12600.1	13139.3	13918.4	15774.3	18420.8	12788.7	24132.6	19118.3	9294.2	9336.9	6123.6	15799.4	8310.8	15459.7	12256	12566.4	22483.1	19731.8	19566.3	19671.5	22370.9	19625.8	25237.1	18989	16337	17197.4	32790.8	10076.1	18398.6	10262.5	16640.9	8167.4	12424.3	8346	7538.6	9651.8	14049.1	8799	11917.6	36086.8	16174.4	14832.5	11762.5	8804.3
SELP	16826.7	23245.6	18307.4	35370.8	18772.5	36776.2	28444.9	27758.9	32114.7	22780.4	23931.7	21532.7	46373.3	22629	30050.8	29993.7	27073.3	24670.6	45217.8	17774.3	24226.7	21816.2	21699.4	10956	37250.9	31189.4	17740	27773.5	35802.5	18841.2	23138.8	54360.9	28762.4	27822.6	29615.4	19041.8	26907	21119.3	17322.5	28911.5	34154	34916	23197.7	43443.6	18028.8	17962.9	33614.4	103214	20288.9	18791.8	39383.3	33368.8	68466.6	21697.8	19679.7
TNC.1	5123.7	7785.1	6253	24130.3	6703.3	12485.3	13332.3	16506.7	15324.8	21032	29037.3	11420.5	11451.1	17990.7	18955.4	13874.3	15134.1	19951.5	20776.7	6826	5859.3	9531.6	12658.4	9719.3	14988.7	15155.6	13224.2	11165.9	13707.9	12983	19340.7	25756.7	14600.7	16684.1	22959.5	10916	19630.9	30297	7698.3	12253.1	11517.6	5992	12900.4	6555.8	5251.3	11238.8	4576.1	6532.8	7767.6	10691.8	12171.7	11064.2	20015.9	8491.8	9074.6
TGFB2	280.3	330.2	358	636.9	273.5	307.4	312.3	309.9	299.8	293.4	323.5	260.3	352.4	267.8	318.3	314	371.2	359	392.1	307.1	287.5	305.3	284.9	296.5	343.4	345.2	332.6	297.5	312.8	1194.7	332.1	400.7	336.2	324.2	402.6	311.2	707	380	402.7	277	345.7	406.7	265.1	439.3	322.6	403.9	452.8	2283.2	393	290.7	2517.8	505.6	448.2	331.5	299.8
F2	1235.6	2710.8	1543.1	3415	2440.6	2455.9	1877.5	2224.8	1737	1729.4	2184.8	2157.8	3001.3	1977.1	2335.6	3644.2	1123.7	1042.8	2299.1	2475.9	2126.5	1756	2181.6	1343	3055.2	2163.8	2141.6	1676.3	2079	3441.9	2033.7	3240	3884.7	2617	2371.6	2845.6	45598.6	2658	1468.4	1819.9	1479.1	1386.9	1511.5	1081.3	2187.5	1204.6	2200.6	2563.5	1717.9	1272.6	1351.8	1914	1463.7	2004.3	1993.3
PLAU	2137.3	2457	2643.7	4262.8	2941	3453.4	3075.8	3339.5	3903.8	3707.3	3291.4	2823.1	2788.7	2626.1	3382.6	3591.4	3533.2	3161.3	4915.3	2557.9	2841	1795.6	3890.2	3796.1	3220.5	3025.5	3431.3	4255.6	3176.1	2816.1	2882	3968.4	3103.1	3443.8	3539.1	2667.1	5497.9	3495.3	3070	2073.9	2243	3278.2	2829.6	3574.6	2105.1	1712.1	1632.2	6566.6	2343.1	2415	7460.6	3054.1	3109.8	2821.7	2239.3
CFH	112851	155061	115801	118885	112192	115405	145907	134024	105634	110336	131426	110878	116384	107128	105331	134677	111791	144762	124228	123687	124720	125101	104518	79204.4	126758	119512	108818	110019	113829	115738	125681	143680	129005	131836	129298	130891	108493	114372	103358	125680	109990	119959	101806	92792.3	123711	95009.9	122859	119901	105451	92826.2	112549	135151	113465	124782	113130
MMP2	13240.6	11591.3	26837.3	26655	19708.9	32817.3	23760.3	25190.9	30043.7	20355.9	26443.8	20503.2	19237.3	21875.6	22522.4	31286	29977.2	22367.2	31764.9	22671.9	16790.5	13027.4	21677.1	22258.3	22843.9	28829.5	26421.2	27494.2	21508.5	28142.8	25504.5	25249.9	25256.3	22452.5	24709.3	21774.5	28578.1	26872.5	17852.5	16643.4	18930.5	18746.6	18434.7	17741.2	13832.4	16225.3	15447	13464.4	14843.6	19683.4	20069.4	20527.9	19056.1	15901.3	15498.4
TF	195448	211103	220916	204088	206892	192882	245698	235159	190293	220036	244375	213775	200855	182393	183984	212592	204640	237881	245347	212572	194164	198935	180210	183512	205271	219322	224622	217279	194692	219827	254222	216197	208049	220040	231072	204738	198413	200364	187413	220134	232436	202991	186323	205152	228305	179673	229002	226977	222818	181582	177140	214251	227882	216804	197216
H2AZ1	723.4	756.6	600.2	2598.7	622.3	583.5	594.5	633.9	716.1	549.5	678.1	521.6	640.3	553.8	624.5	738.9	599.7	731.4	748.5	572.5	593.7	647	588.5	521.2	546.9	996	546.2	650.2	705.7	668.6	905.9	794.4	745.8	720.5	676.2	664.3	2427.5	869.2	835.9	587	744.2	838.9	531.5	1145	597.2	566.2	734.7	13664.6	852.9	681	12324.9	731.2	811.6	769.1	521.3
YWHAG	26394	40004.9	58623	71518.2	41748.9	70364.6	63649.6	64374.9	63918.1	61956.4	56941.3	74312.5	64040.1	40619.9	54946.2	53997.7	57670.6	24425.5	67403.5	39051.6	57813.9	56332.1	52199.6	35752.4	66450.8	65158.2	52671.5	67953.4	63943.6	37469.7	37744.6	72275	68160.8	59734.5	66085.1	45972	38368.5	44859.9	54774.2	70510.5	70121.1	59800.4	50935.8	69774.2	55598.7	43943.3	55830	74334.2	19274	55283.4	58657.2	70331.4	77440.5	57564.7	54389.9
EIF4EBP2.1	179.9	300.9	235.3	472.5	410.5	295.1	263.6	250.5	253.4	205.3	207.3	270.3	267.6	308.3	226.6	215.2	486.6	197.5	457.3	212.9	176.8	254.9	215.1	202.4	204	249.5	176.8	298.9	236.5	315.5	199.9	480.7	223.8	331.5	2232.2	195.7	615.1	410.9	244.9	1379	246.6	287	241.3	305.5	227.2	254.4	298.3	1401.3	472.4	243	1151.5	328.2	356.9	213.6	184.8
PGD	4865	7476.5	10098.2	88464.1	6162.2	20822.7	27148.4	18655.9	21732	15105.8	13992.1	15925.4	39952.9	8882.6	25439.6	8806.5	11076.3	4279.5	26165.3	5649.1	11030.4	12813.1	14255.2	7738.5	24994	15601.3	9091.6	12971.8	25363.8	29552.5	8761.2	25822.9	15722.2	11720.6	14826.4	8033.8	4671.7	8081.5	33994.5	23388.2	29195.3	29152.1	16131.9	46378.7	15789.9	18086.6	27654.5	160086	88414.7	29772.3	48847.9	35391.4	87345.2	13210.2	22746.1
AKR7A2	4892.6	7498.4	16924.8	53752.6	9128.3	32981.2	35270.2	22922.5	30518.7	21008.7	13370.9	27578.8	47215.4	9374.9	32718.1	11242	17481.7	2561.8	31287.9	6096	14085.6	19810.7	18277.1	11695.3	31780.4	15084.1	13650	19490.3	34817	21078.8	8492.6	29393.8	20429.2	15611.2	20868.5	10895.8	6519	7409.9	28828.4	21992.8	31711.3	31935.4	16865.1	59126	17764.2	12456.8	18627.1	116681	5812.6	21728.1	34123	31471.9	60530.6	13411.7	15359.8
AKR1A1	2006.4	3247.4	2616.5	16351.4	5351.7	4866.8	5834.4	4380.4	7343.1	4177.6	4055.1	4343.1	7993.6	1978	7630.6	3250.9	4260.8	1663.1	6579.9	2364	3081.5	3520	4315.2	2546.3	5553	4707.5	3123.2	4040.6	5496.6	7470.9	3010.6	6787.2	4642	4143.9	4823	1887.5	3197.6	3671.7	7120.3	4946.2	3381	6180.5	4494	11239.4	3111.7	6049.8	5860.1	29313.1	12827.8	4673.8	9629.7	7290.3	17452.8	3278.2	4302
ANP32B	586.3	822.6	1658.5	1621.9	565.7	1217.4	940.8	1167.1	2104.4	1052.5	1032	1065.2	1260.3	1233	1135.2	1210.2	1105.5	970.1	1240.3	643.2	598.5	690.7	1010.2	1053.5	1077.9	1131.1	971.9	1085.5	1320.9	980	1071.5	1300.3	1355.2	1429.2	1162.2	1056.2	3289.8	1579.5	795.6	703.4	1018.9	1167.5	885.6	873.4	849.5	776.3	787.8	2505.2	462.5	721.5	2728.8	1092.8	985.5	533.1	624.7
CFL1	887.5	1187.1	1297.7	3916.7	936	1789.9	1865.1	1484.5	1862.8	1146.9	1279.2	1361.2	2690.5	909.3	1585.8	1674	1155.7	842.6	1956.6	955	1710.3	1275.1	1533.5	799.2	1797.7	1658.8	956.6	1447.7	1863	1170.8	862.6	2276.7	1673.3	1177.7	1357.3	1161.1	2552.3	1027.7	1547.3	1469.1	1848.9	1623.2	1470.5	3089.6	1321.4	1102.3	1521	10956	1500.1	1257.4	2996.7	2292.8	5402.7	1382.9	1392.3
VTA1	6622.6	14403.8	20076.9	106631	9088.9	42735.6	43098.8	31657.1	37724.1	21393.1	23542.5	33672.6	70829.3	14654.9	58968.5	16699.7	24209.5	4169.4	47082.5	10619.9	19187.1	30186.4	26165.9	15106.3	50126.2	30070	19347.1	32654.3	41700.3	44853.1	14592.5	40423.3	29696.5	17954.6	33287.6	19668.8	10099.6	12359.1	50891.4	32160.2	44566.3	46929.7	25457.9	94374.2	22812.8	21562.7	29441.7	182416	83534.8	32781.1	57393.7	44516.7	135346	19795	27381.7
EPS15L1	346.5	513.2	674.6	2006.2	417.9	819	864.5	653.8	978.3	634.9	611.7	680.9	1590	418.9	903.4	578.1	577.5	372.8	954.7	411.4	570.2	701.4	578.8	456.1	1172.4	1011.9	578.1	727	973.1	565.8	433.4	844.8	652.2	536.3	649.1	519.4	847	523	728.9	731.6	975.6	933.9	697.2	2082.2	677.5	531.9	699.4	9153	567.6	782.4	3726.5	1034.3	2711.9	617.2	753.5
HSD17B10	813	8993.9	7109.1	19679.6	2829	6496.3	7355.7	4942.6	7734	4129.8	6316.9	6416.6	21185.7	1974	6291.7	1968.3	2713.8	782.7	6535.8	1730.7	3744.8	6119.4	3696.5	1868.3	9112.3	4810.2	4794.2	3817.2	8778.3	976	1212	7306.7	4116.3	3157.1	3628.4	3056.6	1246.8	1856.1	7149.5	9594.4	11254.1	9919.2	6507.8	40513.1	7079.2	4856.5	6286.6	115442	2128.3	10685.2	35259.5	11577.3	55962.6	6329	8293.1
FER	115.4	516.7	1332.7	1894.7	347.8	1347.8	2237.1	982	1725.5	966.9	763.6	918.4	2932	395.9	1400.8	687.7	759.3	109.9	1948.3	413.8	887	1309.4	883.3	572.9	2984.4	1363.9	857.3	1504.7	2392.6	392.1	315.5	884.2	917.6	413.8	1109.1	754.4	261.3	205.4	729.8	1443.2	1485.2	1033.8	1389.6	4907	903.3	379.5	873	14313.7	421.5	984.5	2633.1	1577.9	8495.7	890.8	802.3
SYNCRIP	10778.2	7583.6	6600.4	15225.7	8946.4	9356.2	6578.5	4844.2	14032.9	5097.9	10399.6	7453.8	6681.3	4909	6455.4	13718.3	6293.3	11064.8	9361.8	9359.8	10502.7	8375.6	6622.3	1395.6	4047.2	11394.4	4294.2	10634.8	6883.2	6446.1	4488.3	11677.8	12755.5	7934.4	9008.2	8704.8	16697.5	7862	9971	5780.7	5321.7	6544.7	6863	8607.8	5469.2	3521.2	8973	32582.8	5456.4	5280.5	19642	8618.9	13761.3	11862.3	3654.9
EIF4G2	1279.3	2951.1	7161.2	40614.6	2249.5	20698.5	23318.1	15439.1	16364.8	10960.8	8644.4	17120.4	36354.3	4422	16967.2	5142.3	9464.6	797.3	14541.1	2580	7628.7	8427.2	10797.9	5491.8	19850.1	13123.8	6738.7	9329.3	16609.7	2513.8	3454.4	18151.2	12522.8	5582.5	11496.8	5142	1363.2	2966.7	8771.2	14767.6	19630.8	14428.7	7590.1	42519.8	10710.3	6676.6	7485	122677	1950.9	14299.4	28278.6	18925.8	61086.5	7591.3	13952.7
IGF1R	3799.1	4660.3	4271.5	5358.8	4248.9	6196.6	5213.9	5216.6	5473.7	4762.1	5539.6	4488.8	4674.4	6010.1	5436.4	5101.1	6187	5389	7156.7	5003	3674.9	3709.4	4016	3809.8	5679.9	6135.2	4667.8	5822.1	5838.7	5542.3	5828.9	6291.4	5966.3	6128.2	6127.5	5361.7	5825.7	5206	8194.1	3327.2	4148.2	5042.8	4203.3	3950.5	3470.6	3527.1	3817.7	4458.6	2380.5	2999.8	4006.9	4884.4	4535.2	4169.7	3555.5
IL1RL1	8228.4	5900.1	7872	3401.1	2438.5	3120.4	3427.8	3354.3	3426.7	5055.4	3977.9	2094.1	2145.4	1953.4	2148.7	1519.5	1574.5	3551	3118.5	3979.7	2253.7	1475.8	1955.6	870.5	3822.2	1821.6	4537.9	3506.3	2321.7	2276.7	2246.1	2913	2486.8	3065.5	3553.5	3488.9	1959	2882.1	7590.9	3157.4	2128.9	2232.8	3498.7	3307.7	3684.3	4326.9	2548.9	3320.9	2170.3	3177.6	2928.2	3173	1714.1	4880.1	1374.9
LCMT1	3109.3	2812.7	2992.9	6964.3	2538.1	3199.7	2861.6	2897.4	3676.1	2376.3	2780.3	2887	3894.3	2297.7	3580.9	3246.3	2674.7	2677.7	3610.5	2545.9	2799.6	3156.6	2704.3	2256.3	2959	3422.2	2222	4027.5	3175.4	3050.7	2852.6	4204.1	3374.3	2750.9	4001.8	2626	6342.1	3207.8	3558	2458	2982.4	3235.3	2553.3	4907	2347.4	2151.9	3394.8	14481.4	3742.7	2942.8	10997	3842.3	6023.5	3212.9	2309.6
LIN7B.2	427.9	473.3	374.3	1045.3	440.6	460.6	600.9	385.5	544.4	367.5	466.9	389.1	527	390.9	506.3	545.9	400	456.2	516.3	393.7	434.9	448.6	440	304.6	467.5	516.7	340.1	636.4	438	507.8	381.7	591.1	511.4	503.4	459.2	423.8	1000.9	465.9	520.5	386.2	438.3	574.8	398.3	581.8	382.2	316.6	467	2387.7	1073.4	392.5	1869.7	535.7	774.3	493.5	421
PKM	5487.2	12497.7	28547.6	103202	9588.3	51832.4	71126.6	44030.1	48658.5	34745.9	30355.5	45724.8	72980.1	16494.4	47571.2	27276.7	32554.4	7002.9	67372.2	12454.1	31321.8	27280.1	34917.7	16940.7	56780.1	40459.6	23552.1	35521.3	62155	14176.1	15275.4	61252.2	44882.5	29627.8	35195.5	19990.5	11625.4	15233.4	33037.8	52053.6	60670.7	44782.8	31846.9	100424	29675	20255	30970	226646	25700.8	37819.5	71110.3	66756	163321	34813.7	39010
MDM2.1	370.4	415.3	410.8	1126.2	378.8	495.3	456.1	390.4	482.4	373.8	425.4	390.1	633.9	371.1	452.3	421.9	392.4	430.9	469.9	360.8	630.7	441.6	398.3	337.5	452.2	882.6	360.3	619.1	459.4	422.1	346.2	544.6	459.2	466.1	427.2	409.8	1244.8	495	453.5	408	475.3	534.1	380	777	446.5	353.6	456.8	4206.4	623.2	483.3	3363.2	533	823.8	443.9	396.3
L1CAM	5212.2	7490.7	10449.2	7145.8	8157.6	10275.7	10481.8	11811.1	12487.7	9843.9	11588.3	8496.4	8493.7	13709.8	7849.8	7797.9	19314.6	6809.2	12129	7972.8	5222.1	9928.6	7476.5	7277.5	11350.9	12398.7	8650	9431.9	9295.2	9267.8	14373.2	13783.5	8347.8	8098.2	9352.3	8141.2	9779.3	7717.1	7267.1	4243.1	8832.2	8071.4	7427.6	6911.6	7534	6090.2	5575.9	5193.2	4433.8	5112	7175.9	7119.1	10108.2	5395	5176.1
NME2	5670.9	11868.1	26464.4	80274.2	10492.7	51567.5	59061	42802.8	36374.8	26921	25606	46468.6	72482.4	16351	50444.7	19372.7	36582.6	4193.4	53416.1	10685.1	25229.1	29766.3	30495.5	19913.3	56988.4	37134.7	21872.4	33524.9	47097.9	25871.1	12559.5	44042.4	36541.9	19257.3	32734.3	20554.7	11468.6	12696	42283.2	41566.3	54465.2	44571	27264.3	88578.7	26652	18977.8	29865.3	153573	26405.7	35704.3	53135.1	45022.6	99986.4	27761.6	33397.7
NSFL1C	661.5	990.8	1188.4	5588.9	703.9	1350	1471.8	1245.8	1817	1141.4	958.6	1200.1	2899.6	909.6	3795.1	779.1	994.6	453.5	1883.2	694.9	970.6	1494.7	1099.3	884.4	2307.7	1078	1133.3	1348.6	1938.1	2600.8	723.6	1611	988.2	761.1	1202.6	933.7	1313.7	909.7	3249.4	1640.1	2437.9	2798.3	1624.5	2798.1	1135	1271	1691.9	13445.5	293.8	2328.3	2681.8	2509.5	3440.6	1181.6	1368.8
NUDCD3	380	558.8	539.1	1587	471.6	651.8	658.4	587.3	790.2	503.3	757.9	530.2	1037.7	466.6	739.4	520.4	466.1	436.2	775.5	1208.6	553.2	566	517.7	794.8	700.7	795.9	483.4	612.3	634.1	768.8	424.8	709.6	578.8	515.8	603.3	501.9	1453.3	571.5	775.7	90416.9	711.3	733.1	524	1254.3	496.4	638.2	781.8	5934.8	596	566.6	3475.3	872.5	1199.2	533.7	526.9
PA2G4	18312.7	36457.2	28646.4	104046	18215.5	43279.3	51245.3	44291.2	49219.7	33630.3	28450.9	41060.1	67604.3	25508.4	75574.1	23053.6	36482.9	11194.6	55406.6	20442	27101.3	35521.6	34847.8	25867.3	52458.2	32168.9	29279.4	38804.7	45000.3	51963.4	17848	61754.9	36667	22514	42533.4	24568.6	21907.7	29351.8	64335.8	41494.9	62177.3	57413.9	37715.6	67673.2	40673.9	29085.5	58053	154623	9389.2	51877	67819.8	62195.5	81789.4	32209	32677.3
PON1	374.6	406.2	351	1007.1	352.5	406.4	540.1	332.4	406.4	321.4	394	319.7	439.7	357.3	415.4	420.2	373	419.4	413.2	399.4	373.7	422	357.2	322.5	360.7	452.5	307.3	413.2	386.8	434.9	394.8	503.9	414.9	410.7	410.3	425	1063.2	488.9	441.1	376.5	416.1	451.8	365.8	522.2	390.5	351.3	464.4	3125.8	542.6	420.6	3054.9	454.9	552	396.1	682.6
PES1	297.7	361.8	504.3	853.7	307.4	395.8	347	342.4	321.8	302	351	303.3	385.3	327	389.7	333.9	355.9	339.1	551.7	313.7	281	430.9	312.4	375.7	338.5	441.7	301.1	363.1	368.1	450.1	336.7	440.6	374.6	355	361	454.4	893.5	450.2	430.9	315	419.6	428.9	306.6	590.2	318.2	534.2	383.3	3115.5	544.7	383.3	2827.6	390.4	518.2	355.6	370.1
PFDN5	438.7	455.8	896.3	1314.6	431.2	456.9	440.1	500.4	596.8	362.4	498.6	389.8	600.5	354.2	624.8	565.9	450.4	447.1	581.6	412.5	417.7	875.3	392.9	322	436	529.2	362.1	467	482.9	622.4	405	647	499.3	418.2	493.9	438.9	1114.9	741.3	541.8	379.5	437.6	548.7	492.6	707.2	367.5	326.9	474.3	2423.2	336	435.6	1862.6	580.2	803.2	455.2	340.6
GPI	9695.4	10570.2	15147.3	89491.3	17213.2	25519.2	31507.7	20427.1	26494.6	20974	19779.1	21569.1	42778.4	11717.3	27641.1	16035.2	21168.5	9261.9	32304.9	10630	12922.6	16916.6	18839.4	13656.1	27945.3	20344.1	12560.4	22832.6	27858	21532.4	9925.2	26331	22348.3	18458.3	23249.6	13598.8	13245.7	18200	22504.2	19927.1	41855.1	23493	16003.2	58200.2	16954.7	17170.9	14605	111778	15636.4	18957.5	41219.1	27672.9	62532.7	15857.7	17516.2
PEBP1	1617	2926.8	2440.8	16289.5	3431.4	3695.5	4462.5	4186.3	4421.3	3004.2	3237.3	2998.1	6131.7	2687.9	9590.2	2349.2	3121.9	1104	5584.3	1877.8	2469.4	3076.9	3575.3	1933.3	4264.1	3511.1	2651.3	3705.2	4110.6	8937.2	2842.2	6466	3233.5	2681.4	4066.9	2687	2273.5	2772.2	10093.1	3889.3	5926.9	7252.6	3840.2	9176.4	3186.3	5183.2	5315.6	14087.4	20489.8	5625.7	8178.6	6730.1	14438.4	2945.9	3484.3
P4HB.1	142.9	205.9	172	254.3	373.3	208.8	161.2	155.6	1764.3	130	156.5	135.5	169.4	191.2	175.3	214.5	174	178.1	176.5	146.3	162.8	161.9	147.6	125.8	131.3	177.2	142.1	147.7	157.3	161	152.7	210.9	174.5	152.4	190.1	148.5	336.6	208.9	197.4	130.8	219.6	188.5	183.8	141.1	168.3	125.4	170.1	514.7	173.2	141.4	492.4	196.5	196.4	169.6	227.6
PSMA2	562.7	686.3	495.9	2338	534.2	542.2	441.9	440.7	648.5	419	595.1	446.2	502.2	428.3	523.3	656.9	466.9	601.3	640.7	486.4	539.5	501.2	434.7	305	418.7	678.1	359.4	586.8	489.7	835.3	390.9	688	665.3	542.3	540.8	498	1350.7	668.9	607.7	464.8	553.7	598.5	465.8	823.9	455.5	399.1	632	8293.4	734.1	496.5	8271.2	1079.5	664.4	641.5	366.4
RAN	582.9	4703.4	3057	18153.5	1347.5	5771.9	8732	5550.4	5344.3	4526.4	3461.7	4373.8	8527.4	2078.1	15990.4	1920.7	3863.8	718.4	10800.7	1429.4	2659.9	5000.8	6255.9	3467.7	7094.1	5090.1	2020.6	5130.4	6395.9	28975.5	1767.9	9466.3	4908.1	2527.8	6435.7	1859.7	4646.5	1186.4	27019.4	9705.6	14440.1	22198.5	4354.1	18251.6	7902.6	15381.6	21704.1	34324	90683.9	15365	16816.7	14654.3	28138.8	4605.6	9697.3
RBM39	361.3	395.8	408.2	5623.4	406.2	411.6	391.8	516	500.9	384.3	412.9	323.1	487.1	352.3	434.3	459.2	400.1	423.7	520.6	349.2	332.2	411.4	355	369.6	438	448	408.5	380.8	451.1	541.2	407.8	548.9	470.7	455.4	508.4	391	933.4	551.7	481.6	400	587.7	663.8	390.2	798.1	505.4	428.9	532.6	6632.8	528.7	629.3	6326.6	516	601.5	435.7	407.3
NAPA	2601	4617.5	5452.3	28034.7	3124.9	8540.4	9447.2	7631.3	8307.1	5110.9	6023.5	7009.7	17752.8	3772.6	17562.2	4171.8	5753.7	1206.2	11107.6	2338.5	4883.7	6066.8	6182.7	2979.9	10805.6	6476.4	5023.9	6476.4	8926.5	11183.6	3863.1	10707.4	6525.3	4643.5	7091.4	4475.9	2401.9	3157	17852.7	9432.3	11893.5	13588.1	6827	27462.8	5958.8	7091.4	9122.5	62680.1	12480.1	7548.2	14739.5	13643.1	38081.1	6355.1	8233.7
SPHK1	1034.4	2210.8	4097.7	15682.5	4106.1	6291.5	10514.9	6670.5	8445.9	4420.3	4270.8	6479.3	17796.7	2492	7298.5	3538.4	5252.9	614.7	8942.1	1874.8	5363.2	5654.2	5067.3	2956.6	10659.1	6407.5	3353.8	5328.7	11358.6	2513.3	1892.6	8587.9	6365.4	2817.5	5960	3316.5	960.9	1665.1	5879.6	7884.4	10516.3	7299.8	5484.9	20551.6	5725.2	3221.1	4226.1	71579.4	4335.7	9319.9	12785.6	8842.5	42923.2	4789.1	6426.7
SPON1	857.5	1254.8	1299.2	1997.4	1402.8	1805.6	1244.5	1551.2	1681.7	1199.2	1237.1	1166.7	1280.4	1304.5	1404.4	1602.1	1593.7	1248.1	1684.5	1412.4	1242.5	1026.1	1364.8	919.4	1591	1657.1	1352.1	1610.7	1401.5	1642.7	1300	1673.9	1538.6	1366.9	1490.9	1535.7	1764	1591.4	1645.6	923.7	1168.8	1032.8	1106.8	931.9	1250.2	1505.5	978.4	1043.8	1396.8	1174.6	1616	1311.3	1312.4	975.9	977
TK1	1220.3	1060.6	888.9	2557.1	1100.2	972.4	1016.2	849.6	1408	750.1	1226.2	816	802.2	787.5	896.9	1618	916.3	1508.1	1754.3	1125.8	1371.9	944.3	974.9	606.4	643.6	1266	711.8	1264.5	922.7	1036.6	806.9	1374.4	1365.1	1124.9	1059.9	1045.7	3266.3	1860.7	1093	945.8	1005.5	1012.7	898.8	2749.7	764.8	565.5	1067.3	6932.1	1121	759.8	5695.2	1272.5	995.7	1428.7	619.8
LCORL	261.3	301.9	392.3	1323.1	245.3	262.6	242.6	227.9	290.5	240	268.7	223.2	365.6	226.7	271.4	270.7	234.2	296.3	777.9	267.7	256.4	299.8	317	211.9	229.9	297.1	234.1	284.7	256.4	300	222.4	460.2	286.5	266.6	277.9	259.4	631.9	582.3	299.6	224.1	253	298.2	233.1	303.3	242.9	221.8	397.7	1486.5	343	230.7	1390.3	289.4	356.5	286.3	222.4
TKT	16217.5	28308.2	35359.7	121783	26186.7	53011	66244	53427.2	50379.9	41045.9	40880	49369.3	77374.7	28030.1	76823.4	31842.1	42294	11984.9	75032.4	18911.9	27650.1	38707.3	42967.2	25284	67529.2	46756.8	34683.3	45072.7	60343.5	66268.5	27966.1	73267.6	46430.8	33731.1	49925.4	31924.2	24895.6	27157.1	68034.3	51046.7	68432.1	60560	42988.3	101292	36232.1	40756.6	53722.5	182924	114236	49724.5	71572.7	67734	157943	35587.8	44355.9
TPI1	4358.8	7664.5	9662.6	46883.7	7332.7	17015.9	20335.5	15286	15808.6	11425.3	11532.4	13958.5	27976	7816	27362.7	8763.4	12220.8	3182.1	22979.3	4952.4	7711.8	11287.9	13143	6879	21103.7	13811.1	9291.1	12377.5	19997.8	20497.9	7253.3	23927.9	13482.9	9159.2	14809.3	8765.1	6914	7260.1	22862.6	13648.7	21867	19635.5	12865	35139.4	9785.2	12473.5	15511.1	92311.2	42540.8	15437.2	27011.6	21695.9	63097.3	9997.3	13093.7
DCTPP1	5980.1	6549.9	9730.9	10230.5	9950.3	12078.3	10163.3	8902.9	16418.4	7821.4	11912.9	7417	9249	8150.2	8543.4	12015.5	12778.3	10125	22820.6	8677.6	6223	7707.5	8301.5	8374.7	10564.6	11930	9054.2	9412.9	9158.3	11405.9	14045.9	13519.6	11030.5	10426.9	11236.9	9321.9	20122.3	17402.2	8535.4	7528.8	9541.2	8133.6	9306.1	35280.9	7808.1	6428.2	6988	17978.2	1699.5	6325.5	12738.2	11081.2	13502.3	5558.1	5796.1
PTPN6	1298.2	1530.9	2433.1	24792.4	1509.9	7513.4	5157	3153	3274.9	3522.3	2356.2	6692.6	7724	1723.1	4754	2150.3	4717.4	1319.2	6519.8	1327.4	5422.7	3010.7	3519.4	1657.6	6274.1	3358.5	11293.3	2811.6	4565.6	1704.3	1643.6	3991.2	5046.3	2529.2	6824.9	1901.6	2704	3867.1	3019.6	3194.1	4419.4	2565.9	1815.6	4935.1	2880.2	1533.1	2010	13969	1720.9	1372	10156.6	2958.8	8812.6	1684.2	3203.4
AMN	178.5	241.8	161.6	317.5	179.2	185.8	186.2	176.5	203.7	167.7	182.4	156.3	251.4	186.6	207.5	222.3	172.9	190.8	200.3	177.1	177.1	208.2	165.2	160.6	170.5	189.7	156.6	177.5	218.1	219.1	160.7	243.5	196	188.9	298.4	179.3	413.9	220.7	211.1	175.7	281.8	232.6	164.1	196	574.1	186.3	199.1	816.3	237.4	177.2	736.2	221	231.2	186.5	172.4
CST2	7530.9	4829.8	9843.6	15951.5	13706.1	10337.1	5457.2	11431.9	33361.8	9705.4	7840.3	10410.3	23584.5	18763.2	12590.8	4600.7	20073.1	9605.7	5219.3	7196.3	3629.8	6653.1	11238.6	6193.6	16645.6	9347.8	13178.4	13252.1	5931.5	5418.6	17616.8	10780.1	19130.2	20567.5	14571.9	10332.7	6598.2	5300.3	5367.4	5617.6	18894.3	9205	13106.7	17379.7	10255.4	19590.8	8107.3	3952.5	4690.4	5608.3	5681.8	16034.2	12454.3	6685.7	10089.8
BOC	2011.4	2160.1	3686.1	3849.3	2539.2	5064.8	3933.6	4079.6	7597.5	3434.8	4640	3416.2	3586.9	3853.5	4195.4	5951.6	7506.4	4361.5	6936.5	3716	3027.1	2170.6	4521	4192.3	3615.4	3896.9	4490	5053	4525.7	5031	5210.5	5214.5	5353	5081.2	4375.3	4333.1	6837	6958.1	2650.1	2719.7	3430.6	4815.9	3824.9	4287.7	2007.6	2606.4	2359.8	2722.2	948.9	3074.7	4004.2	4537.6	3564.5	2414	2857.6
KLK3.2	293.8	338	483.2	462.9	284.2	196.4	166	151	203.9	145.9	174.8	153.8	183.6	151.5	176.4	211.3	159.8	192.6	196.5	162.9	181.3	175.5	187.8	120.3	142.8	206.5	138.2	191.2	170.3	193.5	152.3	227.9	204.4	207.8	179.4	175.1	623.7	254.6	336.9	153.6	166.9	213.2	156	193	158.8	273.4	185.5	1193.3	278.4	149.2	1123	293.6	219	304.9	135.3
CLEC1B	3500.3	9664.7	16156	43669.1	6214.7	22606.1	21942.5	21940.1	20345	11632.4	13540.8	20758.1	36442.1	7655.8	17680.4	11096.3	12784.1	3868.1	28006.5	5438.9	14973.8	12220.2	12795.2	7670.2	21032.5	18799.7	12438.7	13904.1	25507.3	14666.5	4975.4	34278	19207.5	13583.6	13685.5	10874.6	16779.2	6179.8	11684.1	25321.8	29623.5	22812.6	14531.8	54086.2	16016.2	10916.7	22712.1	106792	10448	17126.9	36191.8	29503	68649.5	12832.1	14633.3
SAA1.1	4550.9	452.5	7067.4	360.6	3230.6	681	1932.2	133	163.3	142.2	126.4	99.8	185.8	519.2	419.4	122.8	105.6	36581.8	624	180.5	3612.1	605.5	150.3	133	124.4	144.8	572.4	117.7	899.5	1102.2	781.7	664.4	1719.4	120.4	2045.3	213.2	5875.5	288.3	809.3	2446.3	1361.5	860.2	1901.1	3179.3	2274.8	511.7	281.8	1604	3114.2	939.3	1360.4	5156.7	524.1	303.3	180.6
CRP	96171.7	72255.6	21503.5	3483.4	11456.1	1599.5	32430	1906.7	5654	2842.2	4619.6	868.1	15046.4	1757.9	19017.9	3045.3	1728	90731.7	1333.2	11443.4	44297.4	69586.9	6138.2	3876.3	2735.3	2247.8	745.4	4487	5880.5	8942.5	1508.5	3323.8	10210.7	10673	24158.3	3862.3	80178.6	21572.6	30797.2	18909.3	11711.3	49413.4	1807.9	20151.9	31398.2	26847.7	48990.5	83647.4	28731.4	3487.7	27526.5	17423.1	31348.3	37407.5	3133.2
ICAM1	1993.5	2515.8	2587.3	2909.6	1943	3535.9	2479.1	3922.7	3465.4	1196.5	4453.4	2820.5	2084.6	2497.6	3520.4	4954.4	2701.2	1422.2	3685.9	923	3610.9	1930.4	2949.1	1680.1	3671.7	2460.4	2891.2	2316.3	2356.6	2600.2	2669.6	3411.4	2632.1	3229.4	1487.4	4533.5	3623.4	2741.5	988.5	3128	2081.6	4407.2	3078.5	1299	1910.9	2151.3	2163.9	1528.3	1872.5	1611	3218.7	3507.6	3774.9	1132.7	1815.1
DAPK2	1577.8	1415.6	1319	14846.3	1185	1563.5	1758.5	1454	2018.5	1387.9	1722.6	1604.8	1848.2	1141.5	1797.3	1644	1382.9	1646.5	57314.2	1346.5	2234.7	1529.3	1285.8	1116.5	1888.9	1905.8	1329.4	1794.1	1694.1	2329	1347.2	2244.1	1754.5	1445.1	1679.7	1367	3282.9	1738.3	1738.4	2468.1	1540.3	1804.7	1516.6	2435.9	1494.5	1130.6	1750.8	13110.1	1727.1	1473.9	7659	2056.2	3610.6	1774.7	1357
DYRK3.1	1052.8	1026.9	904.2	1564	865.3	1075.6	843.1	748.5	1109.2	817.1	1214.4	872.4	817.4	743.8	953.2	1136.8	876.5	1150.3	1093.3	903.1	1075	839.6	845.6	602.3	797.4	1262.3	1249	946.5	807.6	1142.7	791.1	1304.3	1076.4	930.9	1021.2	895.6	2830.7	1156.3	958.9	906.1	801.6	946.2	801.4	883.2	776.6	640.7	975.4	3175	1019.3	760	3283.4	1041.5	1053.5	1030.1	714.8
GDF15	13752.4	12303.1	10679.6	14614.6	16114.5	12502.4	9375.9	11373.5	28007.3	11992.5	13626.2	11613.7	10722.1	11183.5	14662.1	13763.7	12574.5	11863	16597.4	14875.6	17498.4	16692.1	10524.6	6623.8	12524.1	10751.4	11417.5	15273.2	11486.7	10495.7	14716.2	14855	10039.6	14680.8	14820.7	11753.2	16737.2	14868.2	27675.9	18432.1	15420.5	18442.1	17901.2	23131.5	23564.8	40185.6	29798.4	43607.4	9968.4	27901.8	23771.4	17590.5	13867.1	17599.4	15367
INHBA.INHBB	438.9	513.8	619.9	1422.2	449.2	608.6	663.5	586.1	591.3	512	573.8	529.1	803.9	510.9	935.4	457.9	578.5	443.1	661.7	423.7	613.3	599.6	509.3	566.3	686.3	614.5	585.7	595.4	666.2	878.4	526.9	752.2	527.3	537.1	589	517	781.5	588.4	934.1	532.4	739.2	864.7	525.1	1159.7	525.6	633.8	680.1	5045.2	1500.6	792.2	3438.3	745.1	1450.8	536.8	589.6
DHH	331.7	471.4	470.5	1824	360.5	587.9	819.1	554.6	596.4	499.8	549.2	505.9	947	404.8	1147.3	381.3	515.8	334.4	707	349.5	398.9	523.5	496.2	447.3	681.2	557.7	438.3	564.9	658.3	1009.8	511.6	768.6	503.2	409.1	562.1	429.3	621.3	421.8	1116	589.1	828.4	955.5	534	1499.6	515.2	531.4	672.6	5189.9	2239.2	728.2	2545.3	839.8	2098.4	517.2	561.5
FGF12	185.6	221.9	190	880.4	184.4	227.2	211.4	181.8	202.1	210.3	213.7	168.7	238.5	174.5	216.8	224.7	184.2	209	223.2	205	182.4	233.2	194.2	172.1	208.4	270.9	181.1	189.2	193.9	245.9	188.5	283.7	207.9	226.2	202.7	203	604.7	249.8	230.2	645.5	224.4	273	200	324.4	210.4	251.9	357.5	3267.4	392.6	225.2	2875.3	255.9	307.9	246.4	180.2
FGF16.1	1162.2	1899.8	1953.3	9273.8	1343.7	2562.3	3716.2	2628.9	2747.2	2022	2335.3	2172.1	4757.7	1583.9	6608.3	1365.6	2384.8	982.4	3274.8	1275.5	1711.5	2273	2198.1	1716.6	3177	2549.8	1891	2805.2	2998.3	5472.7	2066.5	3509.7	2148.8	1673.1	2562.8	1770.5	2088.7	1575	6598.7	2843.2	3999.5	4971	2409.1	7546.6	2252.1	2614.5	3408	26844.9	14361.7	3742.1	12753	4147.5	12476.9	2132.9	2621
FGF8.4	388.8	829.2	490.3	1496.6	424.5	565.1	676.7	504.8	564.7	659	549.7	519.7	1011.3	440.9	1033.7	543.8	518.6	585.8	741	367.2	436.1	684.4	499.3	472.3	599.5	566.4	427	799.4	752.5	885.9	456.2	910.2	551.5	456.8	586.2	626.9	895.4	836	967.4	1536.3	944.4	858	928.3	1276.3	810.8	1024.7	957.3	5566.1	2031.2	762.4	3719.5	741.4	1764	551.7	679.8
IFNL1.1	158.8	202.8	179.8	640	158.1	235.5	270.8	222.7	228.3	207.5	222.2	181.2	333.7	171.9	432.3	862.9	202.7	146.3	269.1	156.1	165.5	203.7	202.7	184.1	251.7	231.5	186	232.8	248	381.7	190.1	294.2	213.6	181.9	240.5	183	327.5	195.2	398.5	230.4	289	345.9	210	483.6	211.8	240.5	253.1	1919	811.5	272.8	1009.7	299.3	690.7	198.6	220.4
IFNL2	361.5	1308	357.2	906.1	351.3	362.5	338.3	352.5	341.9	317.3	377.6	302.6	395.6	360.5	380.7	356.3	345.2	438.5	400.4	329	338.8	393.6	350.2	366.9	363.4	410.7	340.8	364.1	413	507.8	326.8	458.1	387.1	400.4	367.4	391.2	1046.2	463.8	403.2	718.7	415.5	449	326.6	542	371.6	379.7	588.2	3313.7	437.4	395.7	3478.5	425.5	446.4	441.8	342
MST1	21425.5	24174.9	9779.7	16606.5	21234.4	3515.7	29695.2	18440.1	14049.8	8264	13816.6	15598.8	21306.5	19241.3	4902.5	20951.9	27327.9	15806.5	16998.4	23855.4	13418.5	1533.5	4534.7	14300.8	1353.4	14333.4	10798.6	22102.4	13605.8	13237.7	25889.1	30021	18582.9	29117	3239.6	19975.7	26565.4	25488.8	1455.1	19582.5	14165.3	28416.1	23346.3	24576.5	2736.1	19322.5	11980.1	20985.5	19432.2	11210	23053.6	16680.3	26318.7	18899.8	11766.8
SLPI	6598.5	6329.4	6268.9	7200.1	9098.9	6919.8	6401.9	6567.5	9825.2	4928.5	6585.2	6866.5	6588.3	7271.6	7629.1	6610.8	4082.2	5188.9	7077.7	8496.7	6802.8	7596	4840.3	3676.4	6053.7	7657.3	6644.2	7411	6736.9	5627.4	6206.2	7654.5	6319.8	6856.8	5879.8	7047.4	7847	7372	10403.8	5324.1	5407.9	6077	5230.9	5632.3	8373.5	8272.2	8711.4	8891.9	6848.2	6220.1	6272.8	7477	5054.3	7127	6451.7
SFTPD.1	2395.5	3289.3	3747.9	223525	2623	3722.2	7380.9	6586.8	4096.9	3506.6	3251.8	3996.6	8013.7	4023.3	8901.8	2346.3	6914.1	3409.6	8740.4	3084.9	2420.4	5124.4	2903.1	2769.5	7563.8	4812.7	2443.4	4710.4	4317.9	11281.5	5132.6	8016.4	5966.1	3574.1	4037.1	3633.7	14098.5	12897.6	11119.4	4921.4	7055.1	13069.8	12367.8	18215.4	4201.9	5423.8	13193.4	202645	18545.9	7198.2	167660	10789	17363	5349.9	3745.5
ADAM12	385.4	604.6	1058.5	1058.2	394.2	429.6	442.9	445.3	447	360.8	430.7	354.4	476.3	364.1	444.2	440.7	390	899.1	558.2	388.2	399.6	570.1	410.3	358.6	533.3	460.7	348.5	451.7	434.8	496.4	501.8	549.5	463.1	433.9	448.9	415.3	2417.8	645.2	475.8	370.1	455.9	503.5	371	646.5	393.9	498.6	508.3	3326.3	517.8	565.8	3378.7	498.3	610.2	493	368.1
BCL2L1	5252.3	3507.5	3555.4	6259.5	4463.3	5364.8	3354.4	2737.5	7216.3	3297.3	5353.8	4072.9	4551.4	2542.2	3494.3	7318	3496.2	5373.3	4750.2	4404.9	5518.7	6594.9	3692	1002.6	2774.4	5933.4	2137	5299.7	4325.2	3302.7	2261.4	6128	6815.9	4170.1	4598.9	4430.3	8404.8	3839.9	4801.9	3178.7	3469.9	3495.5	3355.7	4144.8	2824.6	1806	4409.7	18418.4	1374.8	2868	9757.1	4577.3	5348.1	5836.5	2157.2
CHST2.1	975.9	672.3	1743.7	2039.4	907.7	761.1	618.8	620.9	717.6	584.9	670.9	561.1	821.9	517.8	705.2	720.7	579.4	871.8	754.1	605.1	668.4	654.4	569.4	473.9	612.8	988.4	525	676.1	659.2	710.1	739.9	845.2	732	787.4	806.6	627.6	2698.2	1031.5	896.2	567.7	662.8	942.6	589	1186.6	658.1	543.5	715	6988.2	988.8	700.1	6343.7	747.9	1122	734.1	517.8
CHST6	567.7	502.1	526.1	1115.5	444.8	474.8	455.4	451.6	519.6	435.1	487.4	400.4	504.8	425	500.8	524.5	447.1	519.7	537.3	451.6	433.2	505.5	432.5	411.7	427.9	618.8	1750.5	492.2	470.6	537.4	454	575.2	563.1	498	515.6	502.5	1810.1	636.4	757.7	409.8	484.5	533.6	436.8	695.7	478.5	420.9	521.2	4113.1	607.7	520.4	4073.7	542.8	613.6	497	418.1
COLEC11	1678.6	2200.6	3270.2	2754.6	2843.1	4439.7	4635.3	8516.7	2088.4	4057.5	3906.1	3379.6	2997.7	2409.1	4390.7	3142.3	3532.4	2985.9	6235.1	3135.4	1827.2	3439	2683	3604.1	2737.6	5366.6	3380.4	3089.4	1794	4198.7	4980.3	5059.7	2603	3771.4	6473	3315.5	3741.1	3918.5	3714.3	1329.7	4226.5	2456.2	2350	4803.8	2310.3	3563.7	4948.4	2194.8	3062	2305.7	1934	2578.7	4707.9	3589.7	1983.4
ENPP7	1614.5	3808.7	2763	1357.8	2190.6	3429.1	1097.9	1731.2	2616.3	5212	2954.5	2610	3445.1	3958.4	2106.7	2786.3	3311.4	6137.3	1161	2420.6	4151.8	13514.8	2839	1058.2	1762.5	1576.4	3649.3	2648.6	1425.4	2882.9	1346.8	2203.9	2673.6	3316.3	1981.5	4048.2	1330.5	3546	1134.9	2117.9	3644.5	1299.4	1609.6	2872.3	1657.6	1400.1	14559.8	2425.9	2974.6	3440.2	1587.6	3333.9	3988.1	2648.3	1790.4
ENTPD3	5287.6	3661.7	3026.7	6719.5	4296.9	4109.8	2712.5	2115.4	6041.8	2475	4995.6	3144	2786.7	2733.3	3020.5	6391.2	3175.9	5962.6	3932	4289.5	4929.1	4396.2	3217.9	1133	1945.9	4922.2	2009.9	4749.7	3461	3532.2	2350.5	5078.3	5683.4	4106.3	3879.6	4280.9	14551.8	4422	4676.8	2774.7	2948.5	3305.8	3107.4	2816	2620.4	1765.2	4504.2	23225.5	3323.2	2542.3	22344.1	3796.7	3032.6	5163.9	1778
ENTPD5	5974.9	11514.8	4898.5	7942.8	9867.5	8148.2	7490.2	6405.5	7486.5	5574.1	7369.7	6163.6	5191.8	4759.9	5978.4	6652.8	5295.2	7819.6	7065.3	4698.4	8210.1	3898.2	7139.3	3063.6	7991.1	7464.4	4028.5	7588.4	6461.9	7062.1	4503.4	11447.5	9004.8	7384.2	8755.2	6920.3	6780.1	10345.7	5457.7	5860.5	6298.3	4380.5	6690.9	6612.7	4531.8	6501.8	4834.1	4787.8	7482.4	6256.4	5465.7	7406.5	4761.7	6266.1	3399.2
FCRL3	1192.7	838.2	2966.1	1535.1	765.7	2066.2	1643.6	765.9	765.6	697.7	704.7	716.1	1396.2	705.7	1413.4	851.9	943.8	990	805.9	637.1	823.4	718.4	947.5	750.6	575.5	1129.2	719.6	976	697	849.2	547.9	1529.9	1362.1	852.4	714	949	4457.4	962.6	860	610.5	1203.1	1405.5	579.4	939.2	602	598.7	703.8	3563.9	667.4	745.5	3555	1068.2	1031.7	790.4	499.2
HNRNPAB	9811.6	12477.8	18723.8	97999	12942.4	18212.3	24699.2	18894.5	25124.8	15584.5	16831.5	17489.3	24873.6	12468.8	34145.6	11988.6	17140.2	10262.3	26150.2	9788	12539.4	16081.2	15966.3	10500.8	18042.5	19412.3	12665.2	18170	19007	32212.6	15172.6	33449.9	18863.3	15724.4	17677.3	13909	19809.4	19178.9	41934.8	23616.9	28992.6	34279.9	24767.1	57983.8	18265.9	19945.9	28528.9	167834	32385.4	23234.3	123425	36392	71241.3	19096.9	20157.7
LRRTM1.1	144.8	176.8	137.2	265.8	129.3	147.4	328.3	137.9	167.6	130.6	151.3	137.2	177.5	122.6	143.2	162.4	144.1	141.9	155.6	132.5	142.3	149.3	136.1	103.8	139.3	190.9	125.9	133.1	136	163.5	153.9	188.2	152.5	152.5	143.3	129.9	343.6	236.5	387.2	133.9	137.4	221.9	123.2	167.5	181.7	118.6	150.4	675.2	237.8	155.9	633.8	158.9	216	145.9	121.2
LRRTM3	216.1	257.2	2605	381	193.4	223.2	212.9	210.9	209.7	207.6	218.5	188.6	218.3	185.7	215.3	243.1	205.2	227.3	221.2	211.7	223.1	219.6	211.3	241.2	205.1	367.1	210.5	201.3	223.3	240.6	217.2	268.7	237.3	222	229.6	237.6	416	268.4	244.5	184.6	247.9	239.8	185.2	237.5	220.6	195	226.9	898.4	265.6	200.7	873	234.2	242.2	233.3	206.5
MFGE8	399.5	418.5	323.2	292.8	350.3	370.8	315.2	314.5	455.4	216.1	311	392.2	240.9	561.4	1789.6	437.2	360.3	412	522.6	358.8	349.4	320.2	314.4	307.2	264.5	286.3	295.1	294.9	388.2	540.6	257.6	340.8	371.1	403.2	1331.3	424.3	573.4	501.1	719.8	294.6	327.9	340.2	831.2	289.2	271.8	402.6	419.5	260.3	398.7	262.2	322.1	295.3	283	265.8	286.3
PCSK7	3114.9	3824.2	2598.5	2736.3	3299.1	3776.2	4209.8	2935.7	2862	2770.5	3463.5	3004.7	2491.8	1915.8	3488.2	3725.4	2813.6	2491.9	4158.8	2424.9	3838.1	2428.3	3423.3	1519.5	2368.1	3585.7	2704.8	2781.1	3184.6	2667.6	2744.4	5524.2	3684.4	3419.2	4511.6	2952.8	9875.5	4874.5	3405.7	3068.4	2477.2	4001.1	3547.7	4266.7	2533.7	2630.2	2727.8	9182.1	1125.5	2518.9	9371.4	3257.7	3486.8	3663.4	2820.5
PDPK1	231.7	468.6	920.2	6137.2	391.6	1207.3	1521.3	971.3	1563.6	819.5	819	969.3	2641.4	463.1	1158.3	626.1	730.8	239.5	1509.6	374	738.1	956.3	847.9	533.9	1773.5	1098.4	716.8	1079.4	1762.7	464.5	373.4	1178.1	1012.4	634.1	942.1	595.1	704.7	390.8	942.7	1104.2	1213.7	1135.4	1002.1	3528.8	805.6	803.5	792.1	12183.5	573.1	925.8	3489.9	1359.8	6156.9	763	882.2
SIGLEC1	235.4	219.2	159.5	238	173.1	156.1	186.9	166.3	185.6	184.5	164.3	131.2	154.1	161.8	204.1	215.2	139.9	206.5	203.6	143.9	194.6	150.7	144.1	155.2	149	172.6	123.8	149.7	192.7	311.2	184.7	271.1	197.2	231.5	370.5	143.1	354.1	202.6	218.9	162.2	179.6	254.4	150.2	220.5	127.3	159	172.7	350.2	161	187.2	296.9	198.1	212.3	169.6	140.8
SPARCL1.1	6607.8	8605	11952.5	13165.6	10360.6	13505.9	10688.8	13109.1	12310.5	8978.1	10526.4	9617.3	7807.2	12712.9	11194	12743.6	12520.8	8358.6	13958.6	11625.1	11407.1	6869.7	10016.6	9769.8	9624.8	12954.3	10344.1	11526.3	12277.8	11317.8	11844.7	13202.9	12437.7	11705.8	16344.4	9879	12864.7	9546.5	11576.5	10124.8	11036.2	10947	8679.5	6316.9	11473.9	8740.1	8496.7	7014.7	7008.7	6392	7050.9	11278.2	9140.9	11711.7	10130
SPHK2	620.1	658.7	961.3	1424.8	590	1755.8	644.5	577.2	956.2	517.4	646.4	684.4	863.6	479.2	724.7	799	544.4	669.1	794.3	647.7	668.5	796.8	579.5	382.8	807.8	802.1	495.1	757.8	8364.8	647.5	497.2	876.9	843.4	692.1	672.2	725.6	2681.8	684.8	745	607.8	675.7	687.9	575	1116.2	632.2	444.9	718.5	4274.6	594.8	574.9	2860.5	762.5	1339.3	771.6	498.5
CHST15.1	3687.8	3360.5	3279.2	5318.2	3238.5	6108.1	3835.7	4416	5779.6	5268.6	5728.4	3790.7	3822.5	4170.1	5106.5	4676.9	4928	4752.6	6609.1	3405	3436.8	2073.4	4577.6	3178.6	4615.5	5881.6	4445.1	5330.8	5587.9	4831.4	5752.9	6154.4	5092.1	5850.6	4354.6	4427.4	5155.4	5608.7	3791.9	3986.7	3618.2	5295.4	4217.2	3712.9	3489.3	3244.5	2896.6	2950.8	3516.2	3919	3721.3	3716.6	4470.4	3187.7	4636.8
TGM3	382.8	401.5	472.7	413.7	391	352.8	2893.2	446.2	325.6	386.3	894	333.2	1601.3	355.6	345.9	413.9	436.5	553.2	412.8	294.7	311.3	404.8	798.7	359.2	607	371.9	303.8	383.4	315	998	500.3	422.6	490.8	593.5	623.5	299.3	629.4	394.8	452.1	280	1033.6	451.4	665.3	405.7	390.5	24976.1	433.1	512.9	280.4	380.4	404.8	370	303.7	315.9	337.5
TPM2	9590.1	5834.9	5058.2	6613.7	7668.1	7043.6	3477.6	2772.6	11587.9	3632.7	8854	5544.4	3584.5	3683.6	3971.9	12779.2	4620.1	10048.8	6555.8	8890	9495.5	6798	5430	634.3	2074	9323.9	2727.5	9036.8	4944.9	4984.7	3387.6	8727.8	11477.5	6431.4	6614.4	7054.3	17664.2	6482.2	7264.3	3986.8	3396.1	4324.8	4924.7	1638.3	3891.5	2070.8	7275.2	11584.5	1319.4	3125.3	9943.5	5854.4	2016.9	10274.9	2064.7
RPS27A.1	1995.9	2091.8	2119.3	4878.8	1764.3	2255.4	2266.9	2019.5	2214.5	1714	1917.4	1669.9	2498.9	1856.4	4229.7	2708.7	2088.8	2213.6	2381.4	1704.8	1901.6	9009.9	2061.5	1525.5	1920.7	2081.7	1805.8	2057.8	2416.1	3726	1630.7	2776	2018.3	1903.5	2455.8	1979.9	2113.5	2031.1	9701.3	2054.2	6370.7	3111.9	2550.6	3229.2	1664.8	2354.1	2564.6	7386.3	6020.5	2247	3380.2	2764.3	4877.2	1733.1	2251
ZAP70.1	44965.4	23949.8	22315.1	33453.7	35213.5	34148.6	14399.8	13387	51544	16206.1	44107.5	27137.1	14539.6	15303.4	18832.1	56751.4	21740.3	48274.4	29569.7	36082.8	44509.3	30612	23670.7	2281.7	9327.6	44497.9	10830.3	42625.3	22326.3	23084.5	16549.2	40649.4	50794.1	31619.3	31046.9	33704	73005.1	31769.3	34675.4	19677.1	15443.7	18960.6	23887.8	8724.5	17558.1	7279.1	34124.9	74658.1	6020.6	13850	74308.9	25981.6	9165.2	47013.7	7779.3
SERPING1.1	6455.3	8096.5	10536.3	12775.5	10813	15484.2	11699.3	18805.6	8014.9	10172.6	15887.1	12520.6	17272.5	12851.7	10311	28760.2	17495.9	12778.7	19699	8761.1	7146.2	5212.7	14236.3	10189.1	16078.6	10686.8	17876.8	16504.9	16521.2	13262.9	16125.8	20976	19442.9	16166.8	19760.4	15758	12368.5	32294.7	8919.8	10611.2	8489.4	12013.3	11069.7	13620.3	7864.2	7687	6053.6	4428	6022.1	6035.2	13228.6	10719.6	11218	7716.7	10108.4
C3.3	4345.1	5852	1188.6	5487	2751.6	1422.4	2007.3	771.7	3390.7	912.3	1925.7	798	1970.3	1159.5	1202.1	6649.5	997	12345.4	1363.6	2810	3077.5	8192.1	1529.1	1455.6	1022.8	5400.9	726.8	2914	2636	1062.8	1965	4689	9222.5	6280.2	3521.3	3446.4	6068.3	2335.8	1396.6	1115.8	1356.9	1946.2	972.3	534.7	2014.5	957	2135.7	510.9	590.6	349	1533.8	3407.6	269.3	3382.5	639.1
C4A.C4B.2	123415	160399	141634	92200.8	126274	150311	183021	128326	88458.4	124909	154814	102263	115713	114354	114280	141430	133184	140331	89074.3	142436	134634	122848	141115	99468.2	143086	113694	127080	120370	135132	136003	118581	149579	132409	157173	132938	133455	137215	106634	146090	104223	122536	123019	121445	123622	148557	123760	164200	145423	148138	118736	113486	139084	141400	122561	99574.7
C5.C6	2773.6	3435.2	2217.7	2076.8	2462.7	2325.4	2899.2	2169.5	2115.1	1863.6	2096.3	1487	1882.7	1794.1	2269.7	2729.7	1943.4	2919.8	1843.4	2258.2	2970	2738.3	2073.7	1426	1891.8	2028.6	1672.5	1875.1	2306	1985.1	1807	2592.5	2335	2435.7	2287.2	2707.3	2021.4	2049	2421.6	2167.8	1984.8	2507.3	2076.9	1568.4	2367.2	2044.1	2618	2951.6	2025.2	2134.9	2430	3016.1	2034.2	2096.5	1732.1
FGF7.1	1058.6	1307.5	1561.8	4850.6	1083.7	1801.4	2208.8	1713.8	1822.6	1406.8	1517.1	1405.6	2766.1	1199.8	3497.2	1045.8	1519.4	944.5	2039.4	1241.5	1184.2	1638.6	1573.1	1329.3	2017.9	1826.9	1448.4	1830.4	1945.1	3077.1	1341.5	2263.7	1441.3	1176.4	1598.9	1267.4	1450	1214.7	3327.3	1747.4	2234.1	2714.1	1599.9	4019.6	1707	1856.2	1957.9	13633.8	6926.7	2325.9	6257.9	2308.7	6323.1	1461.6	1693.9
IL5RA.1	1541.7	1281.4	1237.9	2307.6	1216.5	992.9	1262.3	943	1307	905.4	1251.7	799.8	1110.2	734.9	940.1	941.7	913.9	1097.7	2604	1289.2	1099.4	1302.4	1222	936.1	897.5	1269.4	909.6	984.4	1259.7	1333.8	1520.6	1482	1215.8	863.9	1107.2	880.7	2835.2	895.6	1646.8	1148.4	810.6	1028.6	771.2	917.6	1501.6	1280.9	1228	4500.8	2261.9	1248.9	4325.1	1250.1	1119.4	1468.7	822.6
IL11	327.9	359.9	356.4	1022.2	321.4	381.5	686.2	372.7	362.1	335.6	370.1	316.6	484.8	328.5	471.1	341.5	339.9	345.4	414.8	311	317.1	368.4	326.7	327.3	388	444.4	328.4	359.6	393	437.3	331.7	458.6	364.8	378.5	386.3	348.6	1016.1	411.5	477.4	348.2	421.6	491.8	337	661.2	336	1268.5	424.1	3160.8	821.1	388.2	2558.4	434.1	733.6	384.9	348.5
MMP12	702.6	829.8	758.9	1406	1056.6	1853.6	1920.4	2155.5	2883	1203.1	2100.3	1114.8	1400.9	3411.2	2312.4	1944.2	1721	3326.9	3762.6	912.8	553.4	1005.9	1141.6	950.5	1687	1405.5	1490.6	2372	2164.6	1818.1	3667.1	2644.8	3058.5	2153.4	2647.4	2550.8	5886.3	3049.1	1817.5	2084.1	3810.9	5112.6	2375.5	1917	770	1482.7	1853.7	1314.2	1383.3	1039.9	1915.4	3279	4114.8	1840.3	1044.9
NCAM1.1	7240.9	8962.4	12505.9	15410	10197.5	17344	15365.8	19393	20341.4	14193.6	15056.7	14988.7	13120.8	14856.1	15035.5	12735	15997.7	11866.6	18766.1	11824.3	7760	7123.2	13062.6	11851.6	19040.5	16349.5	15487	14195	16375.8	14133.8	20276.2	18708.8	16046.3	16747.2	18117.7	14596.2	15366.5	14089.3	16231	14904.4	15484.2	16531.8	14213.7	14255	17361.6	15251.1	13827.3	12428.2	12113.5	12828.1	15108.6	20202.3	13859.3	9213.6	11312.9
PDGFA	1117.9	9483.2	2817.8	24736.2	2273.1	6073.7	8029.9	4387.2	5244.1	3612.9	4015.2	4636.1	10929.1	3246.5	10629.6	4015	3559.4	3354.6	8495.5	2377.2	2988.1	5478.7	5925.4	4835.1	8468.8	8993	2832.4	6448.2	8727.2	18261.4	3058.2	18833.1	6643.6	3386.1	5708.5	3700.8	20899.4	5318.4	4382	7624.4	14297.6	14144.8	5447	16907.2	6402.9	7371.6	19242	35609.4	18344.2	2951.2	22439.7	15547.6	23942.7	2951.2	3764.4
CLEC11A.1	2698.3	4858.7	2776.3	8364.4	3137.7	4975.1	7043.4	7209.3	4165.8	4485.3	5204.1	3506.6	5535.5	3119.9	5297	4952.1	3868.2	4197.9	5032	2310.3	2566.8	2848	4630.5	4176.5	4649.4	5543.6	4908.6	5065.6	4438.9	4149.8	5563.1	6898	5213.9	5401.8	7372.9	4913.4	6741.9	6326.5	3859.9	3518.4	5792.4	5976.9	4504.6	5678.8	3162.3	2814.3	6873.5	5770.4	5793.8	11908.5	8940.1	5609.7	4884.9	2984.6	2230.6
ADAMTS15	706.4	847.5	738.8	1459.9	693.2	787.1	685.6	676.7	731.1	627.1	751.4	636.5	851.1	716.6	779.5	886.6	697.5	821.5	799.3	659.9	695.4	811.2	682.3	700.5	714	780.5	647.5	789.7	767.2	808.3	622.1	1030.3	760.5	730.6	753.8	762.6	1677.7	861.6	855.1	2886.5	771.7	935.8	623.4	1053.7	677	697.5	990.4	4818.1	1070.9	756.9	4533.3	803.1	1054	772.7	643.8
PRSS22	1346.5	1403.5	1294.3	1615.9	1534.1	1494.6	1379.8	1482.5	2063	1157.7	1597.6	1435.8	1262.8	1510.2	1836.9	1728.9	1814.5	1725.8	1910.2	1346.7	1373.6	1320.5	1238.7	1191.1	1508.1	1458.8	1373.9	1607.2	1547	1594.4	1648	2058.9	1774.7	1614.1	1844.5	1455.6	3106.2	2410.3	1994.5	1762.1	1455.6	1768.1	1458.7	1536.4	1259.6	1992.5	1474.3	3456.4	1273.7	1237.2	3538	1414.4	1629	1293.9	1363.5
BST1	16494.7	10447.7	16598	12661.1	14787.6	23051.9	22611.5	25347.4	23233.6	24369	24703.8	23543.4	9609.9	14582.8	13160.3	20159.2	2133.8	23507.1	24586.8	16020.7	17572.8	12066.3	21321.1	12400.3	2717.8	28502.1	24735.7	18449.7	21851.1	15263	12197.2	20733.3	25255	16088.1	25397.2	15773.2	21208.9	22426.3	9421.7	14929.6	11324.1	12156.5	18128	24897.9	14168	13586.1	9029.2	21227.6	7217	10278.3	10927.1	15102.2	11821.2	10117.2	9084.6
CBX5	1680.9	1307	1002.8	2339.2	1375.2	1362.5	922.1	788.8	1694.8	858.9	1470	1074.8	1059	900.7	1017.8	2095.4	982.8	1727.9	1332.9	1458.4	1580.2	1384.1	1080.1	493.4	791.8	1665.1	753.7	1466.4	1159.8	1213.6	824.7	1728.9	1733	1780	1552.3	1332.2	6131.2	1482.7	1419.7	6485.3	951.1	1120.4	1000.9	949.3	894.9	659.5	1663	5155.4	1551.5	894.5	5142.6	1347.3	1091	1693.7	749.3
CDON	9421.2	10370.1	8142.9	21946.2	13251.3	18325.9	17108.5	18869.7	16175.5	18222.1	18983.3	15704	19520.4	15850.8	13920.3	26655.6	23301	13227.7	23859.5	12424.3	17503.9	9552.5	16176.3	14182.6	16119.1	18203	15840.5	17934.1	13961.8	22780.7	19571.8	23183.9	24238.5	14333.5	17467.1	19561.6	23127.2	27123.1	5793.6	7722.1	10796.2	12184	13593.5	7095.6	6838.5	5075.9	6773.5	6740.2	7624.8	10213.3	19341.4	17893.2	14538.3	9772.8	9347.9
CLU	20331.9	27736.5	23588.3	26621.3	23062.4	26523.1	22585.9	29319.1	21843.5	20337.3	20452.1	20002.2	25456.7	19284.1	22110.2	26493	20444.7	25276.2	24039.2	22247.1	22241.8	22822.7	19803.5	20204.7	22145.3	27933.1	21430.5	23623.4	20628.3	24489.2	22876.2	26376	24652.6	20767.8	28681.5	22972.3	21768.1	25380.4	16448.3	17885.3	18225.7	20489.4	21773.3	18683.1	19542.9	14040	21716.3	26557.9	20200.1	15879.1	22343.2	25091.5	21319.2	21921.9	14798.2
COL23A1	464.9	663.7	615.6	1889.3	503.3	751.1	667.6	590.5	718.5	520.8	577.1	597.8	1216	478.4	639	605	531.5	519.7	705.6	473.2	575.7	700.3	559.4	420.7	657.9	810.3	492	592.6	695.4	554.8	412	777.6	645.7	576.2	583.9	588.5	1451	618.8	628.7	1830.1	746.5	774.5	531.9	1464.5	547.6	512.4	851.7	7908.7	705.4	633.7	5297.4	866.6	1612.4	654.7	556.8
PPBP.3	3294.5	38265.7	14305.9	77094.5	8861.8	24796.2	34612.1	18152.5	23036.3	15132.3	18845.6	16720.3	47982.3	13949.8	39332.9	21880.6	17455	15307.5	38608.1	8435.3	12841.9	17749.9	25317.4	19528.3	36840.6	30706.9	11064.2	26995.6	40275.4	71996.4	10060.8	72033.6	33292.5	15717	20632.1	15897.2	107539	18369.1	10744.5	29962.6	55815.4	50013.4	19090.6	56522.5	22678.9	34998.5	80733.6	117579	61857.3	11401.9	66655.8	68422.3	88861.6	11238.3	15665.5
DNAJC19	555.4	567.9	552.8	1776.4	528.7	665.7	617.4	574.3	684.5	519.1	633	584	1006.2	465.2	681.9	626.7	546.7	582.9	690	507.3	554.9	647.4	554.3	441.6	639.5	690.7	523.4	597.5	686.6	643.5	495.1	896	639.8	602.9	598.5	555.7	1349	652.7	689.5	575.4	743.2	803.1	563.9	1251.9	580	746.5	671.3	6131.8	958.2	598.1	4229.2	771.8	1545.1	658.1	556.7
ADGRE2	1104.9	2333.9	1739.7	2134.7	2962.5	2805.8	2115.2	2571.7	3439.5	3332.2	3942.5	2799.4	2222	2403.9	2662.4	3496.3	2017.3	1726.6	5472.4	2698.3	2024.8	1007.2	2415.2	1587.4	2508.4	4305.5	2429.4	3373.7	2667.2	2096.9	3747.5	4396.4	3898.5	3246.2	3927.2	3239.1	4318.6	3001.9	1544.5	1548.3	1837.1	2569.2	1710.5	2176.8	1831.2	1911.1	1229.7	1526.2	514.2	1747.3	2472.6	2568.8	1836.2	1651.2	1457.5
FLRT1.1	985.2	1124.3	959.7	3470.2	988.1	1435	1364.3	1125.7	1478.3	982.8	1224	1056.9	1729.1	983.2	1783.9	1234.7	1122.6	1100	1484.3	1011.7	1078.6	1240.7	1091.5	853	1215.4	1289.8	970.4	1303.9	1293.4	1704.1	938.1	1671.8	1325.8	1127.7	1308	1149.9	4192.2	1234.7	1828.7	3833.8	1382.8	1640.5	1118.4	2080.1	1045.1	968.1	2065.4	9949.5	3580.3	1305.5	7368.5	1560.7	2989.9	1311.6	1052.2
FUT3	773	919.4	852.7	1981.1	890.9	1013.1	934.9	726.7	878.8	575.7	955.5	794.4	822.7	938.5	919.8	1023	919.9	900.9	1650.3	958.7	1259.8	1050.2	693.3	760	546.2	870.8	723.6	1029.9	894.6	862.5	659.1	1051	1610.6	908.6	948.6	904.1	2931.3	2147.2	896.4	2148.5	925.7	719.1	729.3	1095.4	585.1	750.1	1014.4	5133.9	912.1	718.1	4987.7	730.3	883.8	969.2	675.7
FUT5	4356.3	6075.4	3118.8	5300.1	5842	5150.8	5209.4	3654.2	3846.1	2536.3	3728.3	3538.2	4493.1	5103.2	4169.9	4037	4287.7	4436.3	4880.5	6055.2	6582.5	7838.3	3374.9	4361.9	4544.9	4380.9	4206.1	3398.4	4425.6	4193.5	3011.5	5277.3	4999	5243.6	4937.6	4881.4	5914.2	8729.4	4201.6	2661	2870.4	4173.4	4186.7	3154.7	4718	4896.1	3909.7	6366.7	5058.4	4420.7	6577.8	5344.1	4004.8	4949.3	3079.3
ADGRG5	715.9	709	632.7	1455.9	668.1	737.9	588.3	502.1	873.5	530.5	750.7	527.5	627.8	466.1	647	823.9	567.9	746.8	737.9	689.3	702.3	605.9	551.8	368.2	548.6	780	577.1	816.9	585.1	922.4	538.5	875.9	806.4	609.8	712.3	686	1634.3	682.6	698.9	517.3	623.1	740.4	584.1	702.7	572.8	757.2	759.5	3609.5	873.9	530.3	3471.4	740	814.3	796.5	507.3
HDGFL2	534.8	572	462.2	2208	521.6	539.8	623.2	462.3	606.7	436.8	569.1	438.1	598.8	428.3	552.6	604.1	484.2	568.6	625.6	476.3	507.9	765.2	468.7	374.9	486.1	636.9	407.8	546.8	542.6	583.8	460.7	721.2	600.1	523.7	531.3	512.4	1609.6	628.5	582	445.2	544.6	595.8	454	734.7	462.5	737.8	617	3934.7	905.1	454.7	3686.9	614.3	853.7	587.8	412.6
IL34	4216.2	3017.3	2470	3330.9	3454.2	3385	2184.6	1638.2	5116.3	2088.2	4121.4	2558.4	1930.6	2063.1	2164.9	5526.1	2275.1	4799.6	3169.7	4068.4	4088.8	3149.1	2662.1	515.2	1218	4246.7	1684.3	3992.2	2270.9	2553.7	2083.5	4163.7	4962.7	3183.6	3353.3	3078.5	7077.2	3291	3656.3	8051.7	1842.4	2426.4	2533.9	997.8	2021.9	1213.1	3737.9	5621.4	909.8	1871.7	5736.1	3055.3	1158.6	4656.6	1197.2
KIRREL3	404.4	541.1	425.5	1200.1	468	581.9	528.6	557.7	721.5	522.4	580	464.1	590.7	518.3	622.5	556.8	525.4	473.3	571.2	466.8	463.9	489.3	487	427.1	530.4	614.8	477.8	602.7	539.9	766.2	463.6	645.8	613.1	527.3	596.2	514.8	1216.2	572.7	530.1	1398.3	533.5	1102.8	463.8	605.6	428.2	420.2	564.5	2272.3	644.7	473	1934.2	590.6	766.7	472.5	422.7
KYNU	2188.9	2209.4	1597.8	4385.8	6742.3	1921.1	2000.7	1611.5	2616.9	1386.8	2091.3	1793.5	1842.9	1619.4	1784.6	2462.4	1650	2314.3	2713.9	1946.8	1907	2428.9	1677.3	1180.2	1478.3	2228.1	1268.8	2171	1689	1897.8	1763.9	2476.3	2482.4	2235.5	1853.4	2056.3	7090.9	2240.3	2419.5	3484.4	1931.4	2504.2	2579.6	3799.1	1648.7	1925.6	2967.5	12652.1	3781.7	1815.9	10823.2	2659.4	3562.3	2700.4	1294.1
LCK.1	461.7	602	783.2	17921.7	572.3	796.8	855.3	610.7	830	542.7	582.4	575.9	1204	460.6	719.3	590.3	633	535.1	989.9	552.5	622.3	720.7	561.1	451	839.3	740.6	506.4	673.1	809.7	558.5	507.3	851.5	781.4	629.7	670.7	579.4	1035.6	773.1	660.9	950.8	795.6	1006.3	727.8	1495.6	625.2	465.8	672	5652.8	556.8	612.9	4182.8	858.2	2084.1	660.3	556.3
NXPH1.1	22681.8	29183	25425.4	31815.9	21478.8	22512.9	16305.5	21056.6	28125.5	13089.9	26905	16770	19812.1	15987.7	24276	26322.5	15551.9	32115.1	24483.2	21743	16061.5	21655.5	16893.9	8505	12805.8	27851.8	13160.7	28818	27637.6	34207.4	15750.4	44743	28962.2	19240.2	23009.6	27044.9	20500.8	35837.9	21130	21999.6	26519.5	27735.6	17532.3	17434.1	18749.6	10979.3	38362.1	32307.2	25491.2	14694.7	30898.1	33510	21631.1	25647.8	12799
PLCG1	1019.7	1194.6	776.4	3702.8	1030.9	1220.7	939.2	925.1	1417.6	794.3	1144.5	867.7	1132.5	726.3	1057.8	1480.6	928.2	1242.9	1281.8	1039.5	1124.4	1010.5	917.5	551.4	830	1328.7	675.5	1253.9	945.1	992	793.9	1380.8	1385.5	1196.7	1136.9	994	3583.7	1443.8	1039	2427.1	879.3	1063.9	895.8	1497.4	753.6	542.9	1302.7	4764.4	1083.1	714.8	3676.1	1121.6	1523.4	1238.3	587.7
PLXNC1	7621.4	16417.5	12679.7	18901.2	16685	17381.5	21141.9	16543.5	19333.6	17081.2	20847.4	17906.3	15827	15488.9	14820	21321	16425.1	20836.2	23128.1	14624	18300.6	14761.3	16512.2	16593.3	19255.3	18061.4	17502.6	20403.5	17313.6	19295.8	21028.6	25365.6	21673.7	18255.2	19699.5	15143	21799.5	24053.3	12694.8	12991.2	15909.8	15065.5	19258.5	15618.3	9636.5	11802.1	11863	13301	11769.2	13598.5	20654.6	20207.2	17185.7	13491.6	13082.9
RSPO2	273.8	852.3	241.1	620	254.7	263.5	286.5	254.7	286	231.5	268.8	219.9	299.5	224	297.9	274.7	246.9	279.8	292.3	256.4	235.6	249.6	244.6	214.1	246.2	350	235.1	269	269.6	309.3	234.2	338.8	284.3	262.3	320.6	254.6	585.9	296.5	324	232.7	295.3	329.4	245	392.4	261.4	1233.4	304.6	2105.2	532.3	251.6	2010.2	310.8	423.4	287.1	236.2
SH2D1A	732	1127.9	858.5	10337.2	773.9	1065.7	1110.7	1119.3	1089.9	1079.8	1012.6	888	2114	903.7	1344.9	1101	1023.3	918.7	1514.2	768	687.3	972.2	862.8	965.9	1028	1437.9	730.1	1072.7	1115.6	1346	1047.6	2419.6	1017.4	940.6	1113.7	1043.5	3140.3	1620.2	1077.7	7283.4	1048.4	1797.6	1537.8	4822.3	853.9	912.5	3555.9	14190.3	987	951.3	10197.8	1488.5	2841.8	909.8	770.2
SLITRK5	1558.2	2743.5	3239.1	4946.1	1949.5	4320.5	3547.7	4531.3	8725	5404.9	6040.5	3853	4478.5	5512.7	5919	5908	6494.6	3751	4896	3235.3	2630.1	2172.3	3557.9	3689.8	5651.4	4795.7	5175.4	5293.4	4639.5	6072.8	4227.6	5762	6048.3	4926.8	6143.4	4668.4	8660	8595	3344.3	2804.4	3517.2	4143.8	4109.4	3275.2	2221.5	2627.2	1974.4	3313.1	807.9	2853.1	6203.1	4839.4	4336.9	2381	2900.8
SORCS2	4304.5	746.6	1301.1	1293.9	449.8	767.6	5032	439.5	461.1	369.3	474.9	452.7	2743.1	1540.3	474.5	561.1	368.7	541.7	898	1194.2	2109.7	473	506.5	891.6	403	711.8	346.9	469.5	1434.1	613.1	340.4	588.6	958.2	386.4	534.2	2576.1	1651.7	8429	16245.4	970.2	406.3	562.9	342.7	538.5	408.4	351.1	532.5	2086.6	756.6	392	2452.6	535.3	922.6	846.2	1364.6
MELT	188.4	215	170.5	299.3	182.2	196.8	201.2	181.6	193.3	159	193.7	156.4	219.4	163.2	209.7	208	185.2	203.5	205.1	178.2	291.5	191.8	182.9	150.1	188.1	193.8	168	191.6	190.1	271	174.8	204.3	197.8	181.5	181.1	184.1	534.9	255.8	219.1	160.9	169.9	194.7	173.9	203.3	162.9	159.2	209.7	441.4	254.9	173.5	342.9	206.2	240	201.2	176.8
PPY	2349.8	1503.3	1337.3	2944.9	3959.7	1788.7	1309.7	2294.6	3492.5	1328.8	3568.3	2108.1	3861.9	1308.7	2885.4	2322.1	3215.5	2457.4	5341.9	1455.8	1778.9	1419.4	1285.7	1102.2	3883.3	1631.1	1391.3	1520.7	1531.8	1311.5	2835.7	3478.7	5057	2687.4	3121.2	1782.5	7875.9	3350.9	3633.6	2158.4	1910.9	2513.9	1851.7	1417.6	1277.9	1969.5	2189.7	6189.1	1524.7	6514	6872.4	1997.2	1803.2	2515.7	1858.3
ADCYAP1	1555.3	1512.2	1469.5	3597.6	1452.2	1563.7	1519.4	1436.4	1500	1435.2	1769.6	1290.5	1636.4	1491	1599.3	1601.4	1494.6	1759.8	1612.2	1426.7	1494	1682	1494.3	1258.2	1450.7	1677.5	1422.6	1562	1533.4	2231.9	1420.7	2020.8	1715.3	1566	1655.8	1511.2	4717.3	2053.9	1504	1638	1525.8	1865.6	1262.5	2123.2	1369.5	1264.4	1719	12251	2481.7	1411.4	13070	1729.8	2533.5	1589	1351.8
IL6.1	303.6	371.6	390.2	1217.7	286.2	521.6	490.5	383.9	468.7	405.1	367.9	454.8	922.6	305.8	534.7	334.3	323.7	335	475.9	281.6	443.6	444.8	391.3	270.9	458.4	500.6	346.7	395.6	510.3	409.6	327	633.7	418.8	466.3	538.3	358.8	616.7	660.7	451	1475.7	466	606.6	368.7	1107.7	377.8	334.9	387	5161.6	470.4	424.3	3121	542	1428.7	447.9	377.1
HIBADH	577	882.6	716.7	1605.3	712.6	574.3	623.5	595.2	668.9	514.3	750.8	604.8	1218.7	523.6	537.2	878.2	693.4	872.2	1462	1231	631.6	787.8	538.7	697.3	1246.1	795.9	526.4	616.1	574.2	747.3	721.2	885.1	652.4	548	891.1	555.8	2416.6	832.4	537.4	635.6	519.4	617.4	704.2	634	599.6	561.4	911.7	2138.4	1231.1	445.9	2040	791.9	891.9	15056.5	632
FABP3	1614.4	1792	1264	2645.3	2077.4	1374.5	1242.9	1036.7	1952.5	1208.6	1578.6	1163.9	1280.6	1115.8	1184.8	1829.9	1408.9	1623	2526.1	1448	1467.3	1585.6	1282.7	704	980.6	1655.8	1034.7	1405.7	1300.9	1414.6	1091.8	2097.4	1723.7	1395.2	1498.4	1364.1	6545.5	1830.8	1563.4	1191.4	2197.8	1403.9	1188	1428.6	1364	1517.8	1729.7	6196.6	1300.3	1734	6129.8	1600.2	1679.3	1673.5	927.5
CSF2	399.1	905	355.3	828.6	225.2	286.4	247.8	294.7	239.5	186.3	243.3	185.6	511.2	559.8	270.4	382.6	231.2	209.8	749.8	295.6	415.3	234.7	214.3	2437.6	237.4	301.6	197.5	237.7	251.1	270.9	292.3	427.7	722.5	204	270.1	253.6	499.5	439.2	260.4	229.3	318.7	255.6	237.9	1020.4	243.2	211.3	241.6	1219.1	281.9	205.3	623.4	276.9	581.2	320.7	228.7
LTA	871.9	1418.2	777.5	2348.4	982.6	993.8	825.9	856.7	908.3	942.6	902.2	748.5	1041.4	764.5	931.1	943.8	778.4	976.4	2784.4	903.6	798.4	1082	779.2	715.2	782.5	1036.4	756.3	952.5	1062.6	1091.2	919.1	1312.2	969.2	908.2	1519.8	924.8	4459.3	1208.2	1060.6	715.7	855.5	1168	854.8	1206.5	927.4	685.3	1056.8	7156.8	1640	1044.6	7159.5	1000.6	1374.8	1032	812.8
EPB41	6364.2	7111	6633.4	42369	4687.7	4526	7071.8	6998.2	5777.4	4523.1	6833.1	4452.1	12127.9	5142.7	26176.5	3295.4	4619.2	2922.2	13652.3	3349.7	5538.9	8269	4616.9	3126.4	6292.3	5270.9	5634.8	6749.7	5901	30243.7	4180.5	10990.2	4190	3192	5303.3	5630	3795.7	3628.7	18766.7	7560.5	12627.5	12324.3	10212	17283.2	6862.1	4766.7	14442	46299	38940.8	8744.4	12161.6	11585.7	34450.7	6706.1	8685.1
YWHAH.1	1592.6	3190.9	6619.1	45754.7	3377.3	11203.1	13749.8	7268.4	10220.6	5851.1	5430.9	9390.4	31602.4	3368	9230.5	5211.8	6627	1891.3	10761.8	2728.5	5734.8	6165.2	6732.4	3077.7	15451.8	8760.5	4005.4	8143.1	11355.3	3449.7	3265	9938.3	8611.6	5635.5	7969.5	4676.9	4523	4202.4	5527.2	6731	11628.5	6769.8	5003.9	29779.5	5086.6	3745.1	4483.1	111723	5449.2	5967.9	17469.3	9581.9	44618.4	4349.9	5474.3
HSD17B1	813.8	756	701.2	4488.9	669.6	884.2	707.4	752.4	799.7	706.8	944.6	747	718.7	710	868.8	855.5	710.2	921.7	905.7	708	1163.7	671.6	706.2	524.6	646.2	951.5	679.2	775	634.9	1149.1	719.2	1103.6	807.7	722.4	811.2	649.8	1831.1	910	789	767	633.3	824.6	666.4	769.1	641	539.6	985.9	3911.3	1073.5	634.1	3395.9	889.5	1138	820	596.2
APOD	3515.4	3841.4	2923.9	6180.5	3303.3	3628.5	3280.5	2996.2	3869.2	2873.6	3800.7	2835.1	3459.5	2793.8	3378.7	4404.4	2989	4306.4	3778.4	4554.3	5315.5	3299.7	3034.7	2137.1	2655.2	3712.3	2934.5	3601.1	3081.3	4232.7	2702.2	4168.5	4030.7	3304.7	6118.7	3492.8	15314.8	3456.8	3865.4	2804.3	2863.7	3691.8	3050.3	3373.2	3442.7	2500.6	3995.8	12231.2	4044.4	2790.8	9134.9	4001.9	4177.5	3780.9	2557.5
IL3	837	1023.7	856.3	3099.8	751.3	1088.5	900.1	819.8	1051.8	908.8	1137.1	852.6	1264.9	737.5	1184.7	993.3	5448.6	1092.6	1180.4	800.7	1044.4	1142.2	824.6	694.4	960.4	1114.8	786	968.4	982.9	1544.6	788.9	1309.1	986.1	864.2	1108.1	858.8	2476.6	1038.8	1009.3	1535.3	924	1072.4	835.3	1497.7	857.2	708.7	1121.1	8989.6	1660.1	912.1	7446.8	1192.1	2220.5	1060.5	793.8
PPIB	2041	2139.1	1989.8	5136.4	2078.3	2460.2	2169.1	2221.5	2307.5	2196.8	2480.2	1904.4	2423.8	1832.6	2493.7	2504.4	2225.3	2489.1	2381.4	2032.7	2075.4	2207.1	2096.9	1956.4	2147.8	2851.3	1983.9	2351.1	2198.8	3290.6	2522.4	3029.6	2480.3	2417.3	2978.2	2052.8	7783.1	2541	2230.7	1819.4	2018.8	2289.3	1749.3	2812.6	2127.7	2139.7	2403.5	13984.5	2706.1	2122.4	14460.2	2662.3	3257.6	2493.3	1613.5
PDIA3	2198.6	3329.4	4084.8	11375.3	3446	7725.3	7011.5	5799.5	6197.8	4692	4629.6	5691.2	12441.5	3076.9	6392.9	4050.5	4391.3	2482	6375.8	2580	4594.3	4741.3	4745.8	2586.7	7221.6	5294.2	3767.3	5430.7	6681.2	3275.6	2697.5	6958.4	5878.4	4811.2	5032.5	3627.5	3036	2815.1	4554.7	5466	6899.7	5620.4	4793.9	12213.1	4004.3	3083.7	3704.1	36608.4	3170.6	4493.1	8266.1	7709.9	20396.5	3800.2	4867.4
TFF3	4797.1	4850.3	4456.9	7446.3	9029	7502.3	5657.4	6320.2	21674.4	5759.9	7068.2	5097.2	6650.6	7248.7	7088.4	9217.7	7425.4	6116	6688.1	8447.7	6561	43272.4	5544.7	3831.1	7610.9	7100.1	7244.3	6455	6599.6	6228.7	8356.5	8586.6	6029.5	6405.1	6204.2	6172.2	8969.8	9228.8	11618.5	9605	6830.7	7238.7	7154.4	7659.3	6097.9	13508.8	154236	207667	6452.3	7563.9	7206.4	7694.9	8487.2	5817.4	8689.6
AFM.1	35905.7	40623.7	34165.4	46027.2	33035.3	36152.9	46850	53083.3	34124.8	32383.1	37020.6	36844.2	36370.9	36161	37106.7	48954.3	35628.7	29338.2	37034.9	57891.6	63150.9	40839.2	47576.6	34980.5	44461.3	44330.9	41334.2	37852.1	33622.4	40607.3	42665.5	47213.3	37199	33728	36834.8	37040.8	36389.8	30538.9	31087	33801	39396	28978.3	28028.1	19581.4	28479.4	24538.8	44858.7	32200	30540.5	32761	34746.2	40212.6	28094.4	37075.9	33413.1
OLFM4	216.6	305.6	246	511	231.9	238.1	256	214.4	227.6	211.8	240.2	216.5	257	207.9	241.2	229.3	210.8	246	263.7	195.7	207.9	240.2	221.1	218.8	224.1	258.2	212.4	265.2	239.6	261	217.7	313.3	240.8	243.5	243.1	219.8	661.9	316.6	252.2	205.6	257.6	316.8	201.5	310.4	227.3	208	247.4	2022	434.8	293.3	2005.3	273.9	281	245.1	218.6
SMPDL3A.1	1648.4	2196.8	1862.5	5475	2604.3	2377.7	2187	2098	1530.8	1869.1	2066.1	1599.6	2137.3	1720.1	2473.1	2476.6	1964.2	1727.8	2813.9	1879.7	2099.4	1827.7	1704.6	1587.1	2010.3	2403.9	1629.4	1833	2126.8	2281.4	1953.9	4418	1968	1661.3	2256.2	1787.7	9498.4	2456.1	1719.2	1428.1	1800	2049.3	1871.8	2282.3	1563	2181.8	2284	6395	2382.8	1498.5	5757.7	2075.2	2703.5	1785.2	1855.8
GSN.1	803.6	808.9	1153.5	1195.6	1092.2	1256.6	1054.7	977.6	1411	838.6	938.3	781.2	1274.2	889.7	865.8	887	887.6	674.6	1222.7	916.6	1046.6	849.4	1085.8	621.1	1092.3	1270	896.2	995	990.9	894.3	744.8	870	1068.6	997	888	806.4	1041.5	868.6	1025.9	629.8	734.1	669.4	702.9	920.8	804.4	773.1	672.8	1711.6	596.6	630	942.5	1008.3	1030.3	816.9	789
SERPINA6	336.1	706.2	326.7	775.9	326.7	447.6	474.1	395.3	399.1	343.7	387.4	365.8	513.4	380.3	498.7	391.6	377	372.7	447.6	334.5	403.4	364.4	373.6	288.2	433.1	494.7	340.7	388.3	434.9	573.7	513.9	536.7	383.2	378.8	424.3	371	876.9	406.1	550.2	373.4	378.6	461.8	368.9	483.1	382.1	296.2	440.1	1829.8	1144.5	346.4	1241	468.5	685.4	381.5	316
env	609.2	794.2	525.1	1242.7	559.9	697.2	692.3	604.9	596.4	534.9	654.3	502.8	728.9	594.2	596.9	824.2	868.4	650.2	701.7	583.9	630.7	514.5	563	658.7	611.5	972.2	539.6	644.9	623.1	970.4	541.2	734.5	712	594.1	642.6	613.6	1432.1	845.8	843.5	827.5	522.3	696.6	532.2	585.8	502.7	637.8	868.7	1385	1057.3	588.8	1175	644.9	1110	532.4	629.5
LPO	2948.7	769.5	2955.3	2079.8	738.7	2463.2	2273.6	2801.8	1716.3	1514.9	1357.6	838	1272.9	1326.7	2568.4	1470.3	2267.9	4602	2130.7	1551.3	936.8	1377.7	999	1674	2245.3	1816.3	1468.7	2617.1	1483	2669	2379.5	1831.1	2033.9	2772.8	1236.1	3166.9	3348.2	3548.2	1231.4	1410.1	4039.3	2731.3	998.7	1707.3	922.7	1730.2	1418.4	3051.6	755.5	1099.9	3397.8	2412.9	1072.5	1208.8	875.6
COL8A1	2787.9	2060.5	1003.4	1922.1	1111.9	865.2	653.5	572.8	506.9	445.3	1414.1	786.4	3100.6	524.6	613.2	1034.8	824	1240.3	1714.4	587.8	624.6	678.6	779.8	711.7	5183.5	1538.9	520.6	5963.6	13911	719.3	597.2	811.7	801.2	1538	1179	41410.8	2148.9	2610	488.1	1693.2	829.9	1209.2	631.2	581.4	970	1132.9	703.6	1943.9	750.7	592.8	2032.4	2026.7	738.7	818.5	836.1
ITIH4	39844.1	56068.3	34081.2	39867.4	29690.6	39467	51846.3	44964.9	37193.8	37269.1	42032.1	37348.2	37267.5	33409.2	40275.8	50360.9	36579	40949.1	50768	43739.1	42133.1	39617.4	39130.9	24783.7	40034.7	40702	37514.3	37498.2	38878.1	42508.1	45331	52747.4	47879.1	50619.2	53399.5	42056.5	45236.3	38432.4	32108.1	30169	42552.5	43543.8	38216.1	45881.1	48606.2	48319.5	48562.8	43632.9	34912.1	33963.6	35467.1	48173.4	43693.4	35522.7	39620.6
TXNDC12.1	2301.8	2269.8	1302.8	3465	1756.6	3673.1	2906.3	4194	2624.7	1130.7	2639.3	3703.6	2136.7	3413.5	4097.4	3595.6	2338.1	3362.2	3454.4	2121.4	2717	2051.7	4395.8	1278.6	2249.1	3258.2	1220.2	2178.6	1470.5	2608.4	2058.2	2412.7	3736.7	2286.9	3994.7	3115.9	4760.5	1987.1	1739.8	6680.8	2564.3	2085.3	1911.5	2051.3	3723.1	2181	2951.8	3075.8	1964.8	1971	1995.3	2949.6	2429.4	1739.4	2265.8
SFN	4357.4	4954.2	4652.3	8612.4	4996.7	5745.4	4938.2	9813.5	12721.4	4332.6	6483.8	4694.4	6488.2	7022.5	5919.6	6227.3	9620.7	5461.5	11453.4	5185.6	5535.2	5043.3	4269.9	4179.5	6088	6517.3	5113.3	5076.9	6924.2	9628.6	7568.9	7153	6102.5	7298.5	7230.8	6018.3	16764.7	9347.7	10025.5	4387.9	4531.7	5508.6	7161.4	8222.9	5483.5	6589.7	4524.3	11949	1558.8	5728.5	8398.1	10045.9	6820.2	3821.9	4738.5
SELL	7162.6	11317	5006.4	11297.5	8447.3	11446	10110.3	14308.2	11794.4	9830.6	11786.7	9219.5	12028.7	15389.5	13388.8	13587	13048.5	14702.2	15218.4	7731.8	8810.1	5743.1	11570.6	5699.8	10854.7	12727.3	10111.3	10912.8	11012.5	11853	10599.2	15175	13967.4	14876.1	14250.4	9365.6	14340.9	17729.4	7359.7	8852.6	9401.5	11449.1	13880.8	12110.5	7547.9	5589.3	7205.3	8177.3	6006.2	7436.1	8801.2	11962.9	10314.8	8086.3	8508.4
TNFRSF10A	796.4	873.1	728.6	2002.5	725.4	837.7	777.9	736.4	777.6	870.3	870.2	751.6	1184.7	721.8	939.7	1361.2	783.7	1015.7	1521.1	829.8	1196.9	888.5	689	1447.7	718.4	904.8	823.3	830.8	761.9	1743.8	832.3	1092.5	904.1	833.2	894.7	782.8	3286.9	1381	847.4	2750.7	815.7	919.4	753.7	1056.3	790.9	634.6	894.6	6792.5	1248.4	825.3	6658.8	921.6	1181.7	850.3	693.2
EPHA2	991.9	1596.7	1120.9	2187.5	1522.1	2001.4	1311.3	2037.5	4695.5	1769.4	2357.7	1722.2	1561.3	2134.9	1875.3	2252.2	2099.2	1478.2	2797.1	1179.2	1201.9	1231.9	1720.2	1345.6	1679.3	2105.5	1619.4	1831.5	2162.8	1724.4	1527.7	2608.1	2128.6	1992.2	2298.3	1560.9	3579.2	3036.8	1546.4	1403.7	1518.3	1811.1	1716.5	1715.2	1005.7	1854	1381.7	2266.5	887	1152	2832.5	1803.3	1987	1215.6	1304.7
CSF3	3217.3	1321.3	620.3	1191.2	587.1	1156.7	920	768.1	993	837.9	926.1	802.7	1091.6	815.9	681.6	1432.7	1346	1296.1	1314.7	4829.6	1214.7	603	1825.4	588.6	770.8	1005.2	586	990.2	1011	784.9	1118.4	1484.1	930.7	1343.9	1268.1	753.5	1494.9	1644.3	788.5	691.3	970.7	1715.5	1616.1	740.5	668	687.2	727.7	1771.1	1284	538.4	1101.6	1397.7	931.2	807.6	663.3
GPC3	414.2	648.8	467.2	801.4	667.2	1065.4	1034.9	736.5	411	578.1	1154.9	905	1113.6	617	933.2	1221.5	1036.7	984.9	1054.8	737.6	501.4	570.8	796.7	726.1	1015.6	1096	706.6	980.8	701.6	896.6	973.3	1130.3	1209.4	1024	1154.5	883.3	1019.8	1793.5	558.8	474.5	772.9	1230.6	669	1662.9	566.9	331.5	1804.4	2989.5	521.3	581.9	935.8	759.4	927.1	623.6	519.9
IL1A	541	797.3	572.7	2658.4	630.8	662.8	647.5	598.5	657.6	723.2	1072.6	534.3	906.5	603.6	682.1	624.2	790.2	579	788.3	589.6	576.4	616.2	639.3	560.2	615.9	687	1535.4	602.8	607.8	896.9	555	840.1	736.1	697.9	768.6	615	2537.9	775.3	582.6	566.8	612.9	1374.3	575	822.7	604.9	862	688.8	2057.7	677.2	569.3	1582.8	705.4	1045.6	588.1	554.5
BMPR1A	364.4	320.6	379.6	814.4	297.2	468.8	414.8	378.5	631.7	336.6	468.6	532.1	452.2	628.8	490.8	463.7	473	443.6	574.7	345.3	363	354.1	407.9	304.7	500.8	485.2	373.8	434.5	398.1	470.1	508.7	747.8	369	483.1	630.3	363.6	1586.3	439.4	319.2	280.5	336.1	441.3	338.1	409.1	285.9	256.4	380.7	981.3	406	307.8	865.3	401.2	467.2	375.3	340.9
BMPR2	620.1	756.6	611.4	1809.3	605.8	711.8	610.9	564.8	831.7	526.9	636	557.7	752	545.4	678.2	753.5	551	663.3	810.8	598.6	719	580.2	597.8	494.6	572.3	800.8	488	675.4	666.1	660	516.6	835	744.2	625.5	672.8	819.9	3314.9	884.9	669.9	541	569.8	656.7	531.4	827.5	553.3	615.9	688.9	3692.8	708.1	518.9	3733.6	845	951.4	702.5	521.2
NTRK2	10062.5	10510.9	10567.4	16162.1	12488.3	16522.5	15003.9	18086.6	15380.2	17806	16860.9	14377.8	13939.6	14509	13380.6	13110.2	15700.3	11925.4	15301.3	12312.5	12119.8	10047.8	14689.2	13551.6	18399.7	16790.3	15751	13430.5	14196.1	15237.6	15688.3	15990	16364.8	13761.3	14412.5	12812.2	17488.6	15323.5	10305.5	7920.5	10153.3	10460.8	10388.7	7594.7	11013.3	7857.5	7641.5	7829.5	1638.5	9259.3	13254.9	14923.7	9804.7	10681.2	10191
VEGFA.3	417.4	1057.7	326.9	641.7	311.4	371.7	370.7	276.7	416.8	311.1	415.3	437	415.3	349.6	489.6	562.9	414.1	448.7	804	294.5	578.2	502.1	513.6	312.4	287.1	409.3	276.1	374.6	568.7	532.8	403.8	967.6	403.2	344.1	460.3	407.6	2586.8	555.1	357.7	345.1	520.6	424.6	406.3	770.2	341	289.8	516.8	1460.7	670.7	303	911.3	594.8	763.8	454.6	265
ANG	3387.5	3511.8	5127.3	3123.2	4268.5	3262.3	2811.6	1692.5	4647.2	1992	1549.5	2089.2	1951.5	3231.5	3047.1	3592.1	2209.1	2469.6	2511.9	2983.2	3307.4	4340.1	2692	1492.6	2229.6	3456.3	2653.8	3319.6	2579	1742.1	2883.8	3067.2	2042.5	1813.3	3235.2	2470.7	3504.8	3320.5	4045	3556.6	2469.1	2156	1941.5	3316.2	3285	3496.2	2427.7	2685.7	3259.6	3858.2	2768.4	4077.3	2140.2	4163.1	3256.8
F9	23203.8	29188.2	17457.6	16207.2	23386.8	16210.2	20704.2	18571.1	19122	14559.9	15531.4	16524.6	14938.3	17887.1	18489.6	18899.7	16741.4	22548.3	17264.1	16808.6	25853.3	28230.5	17499.2	10755.6	16052.9	16548.7	14136	14055.2	17732.7	16336.8	16666.9	23584.7	18892.2	19917.9	18989.4	19162.5	19601.3	21137.2	19783	17286.2	18256.1	18277.6	17299.6	14009.7	20875.3	18527.6	28074.5	26975.6	18735.7	17090.5	20454.5	24675.9	17030.8	26183.2	17488.2
F10.1	5951.2	11474.7	6699.9	7102.2	8470.1	6190.5	8618.8	7288	5525.2	5845	5886.1	6348.2	5967.6	6464.2	7456.6	8167.3	5612.2	7898.4	8421.3	6999	9662.8	8547.4	5507.3	3563	7046.1	6108.2	4805.1	5272.4	7592.1	6770.4	6849.4	8761.6	8713.4	7932.2	8037.9	8475.5	7151.6	8992.4	5816	5882.4	6863.7	7968.4	6990.1	4759.6	6279.5	6715.8	8442.9	8851.3	4681.9	4090.7	4515.8	6791.6	5525.2	7789.9	6297.5
GDF2	2074.1	3086	2422.3	7050.6	2779	5085.8	3361.3	4224	5363	4185.3	3682.5	4645.9	4096.4	3885.8	4540.4	4643.3	5021	3858.8	5756.6	3427.6	2529.2	2505	3504.9	4274.9	4441.1	5802.6	5192.5	4333.3	4378.5	5041.8	4395.5	5609.4	4713	4484.7	5172.9	4082.8	6428.8	4027.2	2756.7	4145.1	3411.6	3659	2786.3	2870	2259.7	2818.4	3547.3	10307.5	4526.1	2390.8	11689.8	4690.9	4300.6	2419.6	2431.5
INS	171	210.8	146.9	206.2	190	216.7	197.7	138.3	131.8	109.9	125.6	121.1	163.1	142.7	172	172.6	205.1	138.7	186.2	187.6	321.3	150.4	175	148.4	129.6	135.8	140.6	135.2	197.7	226.7	187	157.6	171.2	210.6	188.5	174.5	285	155.9	169.6	221.4	231.6	147.9	140	171.1	175.9	397.7	161.3	568.3	249.1	468.2	537.2	242.5	227.9	378.6	218.7
CCL7.1	433.1	659.3	488.2	1058.5	482.6	747	507.5	431.9	472	450.2	513.2	414.6	555.3	420.3	486.4	551.8	433.4	449.7	874	471.1	512.5	923.2	470.6	464.4	593.5	544.9	422	597.6	562	549.7	439.8	1258.3	480.5	469.3	1185.5	516.3	2130.8	678.5	529.8	878.1	584.5	625.3	444	1720.1	494.4	431.7	765.1	2466.1	557.4	436.6	2723.4	681	652.6	460	437.9
WNT7A	227.9	513.4	212.1	550.7	209.7	399.2	252.9	217	390.2	235.7	242.1	282.6	274.6	218.3	253.4	617.1	212.8	299.7	800.7	209	217.6	258.8	263.5	213.8	207.3	261.4	233	219.8	263.1	282	210.9	364.5	285.7	226.4	262.8	293.2	721.1	304.8	286.3	708.6	249.9	265.7	208.3	336.3	217.7	212	366.9	819.6	336.6	188.6	758	282.1	340.4	247.2	234.2
POMC.1	558.5	1190.4	698	1380.2	537.8	695.3	574.3	548.1	568	469.4	634.9	503.4	690.5	593.4	605.3	629.7	549.4	609.7	2049.6	687	2506.6	690.2	532	521.2	566.2	660.6	498	565.9	688.4	753.9	632.9	813	649.3	588.9	607.3	665.8	2714.8	1150.5	598	2152.6	590.1	669.2	572.6	774.3	539.1	517	754.4	3668.3	763.2	842.6	3824.2	665.5	895.8	616.8	522.8
GCG	2680.9	1139.7	1421	1784.5	3811.5	1778.2	1875.1	1153.4	4628.2	989.9	2821.9	1851	1319.9	2491.6	2196.2	1533.3	3708.7	1640.8	5327.5	1055.6	1961	892.2	1517.9	1254.4	1687.1	1983.1	2248.5	1744.9	1881.6	2088	1121.8	2756.2	3216.6	3721.7	1398.7	2305.5	2969.5	4941.3	2301.9	1186.4	1642.6	1756.3	1952.3	2712.6	786.9	1250.5	2384.1	3064.5	1022.1	1395.4	3153.4	1830.3	2574.3	2601.8	2222.2
C3.4	154222	199253	132435	187191	143736	147915	180651	144432	127830	136054	152110	119308	139534	112226	111149	164850	111326	169261	166825	140649	147555	166282	127772	133719	149179	163172	124348	120589	131411	141983	153425	186100	169340	143484	183170	156682	193528	160697	124384	105226	131897	119201	105375	93540.5	150339	88022.5	162757	142454	152130	105226	128909	161824	107856	138184	102353
PPP3CA.PPP3R1	5259.3	8761.5	21281.3	56065.6	11719	36369.9	43092.4	28530.1	35645.8	34152.4	25166.1	31530.5	59744.4	16528.2	34347.2	19489	31197.9	8622.8	47004.2	11840.9	18503.1	21186.4	25628.8	16375.8	41859.2	33895.5	20915.7	27016.8	40104.2	14748.1	18153.6	45983.9	34309.5	21635.6	30600.3	17266.8	12071.9	15846.9	22459.5	28399.3	45179	33515.3	22754.2	87000.5	23398.8	19422.2	20205.7	138526	19506.3	22741.5	50599.7	36781.8	111796	19338.7	28780.3
CASP2	489.4	645.9	479.9	1218.3	481.5	644.9	589	554.4	578.6	459.7	538.6	519.8	678.3	500.8	639	1059.9	572.4	587.4	2177.4	480	554.8	586.1	513.6	516.1	623.5	611.5	475.2	546.2	559	619.1	537.5	759.8	600	552.4	600.7	535.8	1922.7	775.4	588.1	805.9	591.1	670.1	511	862.4	527	502.3	676.8	4123.5	849.7	579.5	3701.9	641.4	884.9	598.2	499.6
COTL1	854.8	1240.4	907	2228.2	901.2	1101.9	1074.1	1037.6	1079.8	833.4	896.5	863.8	1319.1	913	1370.3	1212.1	989.3	938.5	1516.4	929.2	1080.3	985.7	987.7	763.8	1075.1	1127.5	784	1028.8	1070.3	1258.2	917.1	1355.2	1191.3	907.4	1123.8	1019.6	4107.6	1116.6	1365.8	1038.5	1163.5	1098.4	1067.3	1291.6	985.4	1019.5	1470.7	3777.9	1309	825.7	1741.7	1398.9	1687.9	956.6	919.5
F5	16231.2	36320.4	24126.9	19039.3	19789.5	22983.2	31415.4	20209.3	21041.2	16894.1	21232.9	21082.2	20340.7	21942.7	21150.8	31140.4	23428.7	27609.7	31179.2	22617.8	15723.1	15045.8	26213.3	13344	23064.3	20169.1	19188.2	23216.7	20713.9	19259.6	20648.3	30231.8	21920.2	28450.2	26177.5	20112.4	23967.6	28591.8	14101.7	19258.7	17207	15904.4	16176.3	24247.4	17060.6	15414.5	16844.6	14877.7	16420.5	17661.7	19496.4	21575.9	23146.2	18352.3	16575.1
FGA.FGB.FGG.1	24977.1	27874.8	34416	32911.1	24143.2	26442.3	40404.3	25569.7	24068.8	19267.6	24002.6	22037.3	26037.2	25567.4	24638.5	31732.2	25094.5	30450.1	26847.5	24811.7	27523.8	30990	23553.9	18276.5	31189.9	21241.2	24529.5	23653.7	26859.9	16890.5	24726.5	29060	26839.2	29623.9	26599.1	31571.3	296.6	26208	20460.1	23469.9	26296.2	31960.4	20146.5	19610.5	29692.1	29603.9	29137.9	23006.1	23975.9	24485.4	29753.2	27419.8	23751.5	23701.2	25072.9
ENG	3352.5	3742.9	3082.1	4261.6	2916.5	4505.3	3227.6	4821.2	4305.4	4565.6	4074.6	3798.3	3582.5	4848.8	3972.6	3835.8	3978.8	3460.9	5656.3	3456.1	3388.2	3149.4	3339.3	3448	4307.3	5064.4	3917.4	6655.2	4554.2	3596.2	3500.5	3973.2	3797.4	4689.8	3685.1	3091.4	5349.2	3949.6	3193	3627.9	3395.9	4110.4	3719.7	2586.7	2813.5	2621.4	2265.3	2971.7	433	2676.4	2760.4	3277.7	2385.6	5644.7	2415.1
LGALS8	200.4	292	226.9	371.1	172.2	307.3	243.3	184.5	225.7	196.1	193.7	194.2	252	162.5	220.6	222.1	183.7	201.5	774.3	174	173.8	187.5	175	180.6	190.4	272.8	182.5	179.4	199.6	229.2	456.8	272.2	196	186.3	203.8	179.4	498.2	231.4	226.6	229.9	221.9	212.6	181.4	250.8	184.5	163.4	231.3	886.4	210.5	187.9	481.9	219	402.1	188.5	183.2
PLA2G1B	345.9	496.2	753	819.7	380.1	527.8	538.2	481.2	863.2	781.1	509.7	347.5	638.5	503.5	472	512.2	624.5	416.3	1214.3	468.7	343.3	467.4	438.3	352.4	467.8	805.6	540.9	652.7	1318.7	533.5	712.7	596	577.2	455.2	525.1	434.7	1466.5	407.4	486.9	527.4	505.6	623.3	382.5	615.3	607.8	490.4	565.3	1495.7	237.7	865.3	880.7	578.7	638	383.9	419.4
GSTP1.1	1717	2202.8	2891.8	8703.2	2261.7	4243.2	3390.4	3011.8	4837.6	2924.2	2799.1	3145.6	4549.5	2453.8	4654.3	2751.9	3315.6	1485	4278.3	2034.8	2173.6	2899.5	2733.4	2226.2	4901.9	3389.3	2548.9	2905	3853.9	2898.8	3312.5	4134.4	3127.4	2688.7	3214.9	2401	4240.9	3105.8	4033.4	2752	3911.2	2837.4	2735.6	5043.1	2960.5	2873	3250.5	13317.5	1329.6	2547.4	8159.8	4169	5945.9	2441.4	2914.3
GOT1	1338.1	1844	1494.5	2919	1469.3	1505.4	1636.9	1652.1	1694.2	1327.3	1302.9	1238	1899.6	1374.4	1964.8	1831.3	1995.6	1603	1798.6	1232.6	1298.7	1759.8	1616.2	1236.3	1949.7	1927.9	1272.4	1426.3	1786.8	1819.7	1386.8	1930.2	1640.5	1306.6	1788.8	1539.3	2378.3	1464.5	1238.8	1360	1683.1	1618.4	1437.2	1799.2	1336.9	1364.8	1957.8	3457.2	1594.8	1164.7	2299.5	2180.8	2182.8	1481.3	1346.9
CCL16	9661.9	25211.3	17335.4	16825.8	18754.5	18638	16819.1	16176.1	23690	16350.5	13721	13448.4	8837.2	12135.5	11069.9	19367.4	14287.7	12010.5	13747.1	22480.8	16224.4	22410.2	16334.6	5136	8731	15954.5	16557.9	14268.4	15264.2	12167.7	18386	10826.2	20451.8	16695.2	10013.6	21089.1	16609.2	16135.6	19690.7	13582.7	8341.5	9724.1	2006	10634.1	15798.4	18147.5	10993.1	23154.5	14305.1	13758.6	14839.9	14355.7	14262.7	19360.4	18091.8
CGA.CGB3.CGB7	503.5	1488.8	1181.3	1226.1	451.5	543.1	2250.6	444.9	407.3	391.6	436	341.3	433.7	341.2	371.5	820.4	539.6	957.5	700.7	1658.9	392.3	947.2	446.2	905.8	405.2	466.4	317.9	499.9	419	563.1	456.5	546.9	436.4	369.3	2164.5	369.5	972.8	713.8	2437.1	752.5	388.8	770.5	532.3	431.9	512	443.8	6996.9	1087.6	1517.6	588	1277.5	458.2	474.6	525.6	5741.5
HBA1.HBB	473.2	857.8	1304.2	150381	779.6	5171.1	499.5	1341.7	666.6	5126.8	921.8	588.3	786.2	1693.4	35817.1	823.6	1025.1	352.6	1451.5	862	440.4	982.8	1617.1	99111	903.2	1179	2331.8	1662.6	814.3	57106.5	1807.3	1765.6	539.6	663.9	965.6	1103.5	520.8	985	9141.3	689	1760.5	1785.5	835.2	969.4	1011	2204	4505.5	1521.9	5890.6	1146.9	1044.9	1323.2	1298.2	915.4	1175.9
IGHD	15863.8	190.9	37282.5	1291.8	4245.9	12260.9	1527.2	1396.6	20358.8	938.4	31850.9	2997.7	1251.8	375.3	1727.6	4753.3	864.4	360	750.5	1453.7	8785.6	13511.7	4394.4	655.1	59043.3	2658.6	2047.3	498	566.9	7026.3	10618.5	722.2	709.5	460.9	1265.9	1209.1	4140.8	676.5	823	1605.2	554.8	591.7	185.3	250	19205.4	6078	359.4	19898.4	960	8906.6	15835.3	2111.3	630.7	29424.6	651.7
ITGAV.ITGB5	904	1207.7	1324.5	2523.3	995.6	1862.6	1380.2	1456.9	2031.2	1433.2	1317.9	8392.6	2012.2	2122.4	1292.3	3414.8	1625.4	1284.8	2180.2	1170.3	1167.6	1231.8	1863.9	1320.7	2036.5	2432.2	2201.2	1754.4	1856.1	1423	1695.4	1793.9	2102.9	1838.8	2001.5	2386.7	1011.1	2276.6	628.5	1026.4	785.1	738.1	1101.1	1100.3	545.4	612	636.8	1721.1	628.8	539.4	1074.7	1127.2	1329.9	804.3	715.1
KNG1.2	157982	193833	179458	165864	163681	165973	204035	196972	155891	189325	191677	182374	164526	150061	162861	189064	166417	201492	222172	173945	170743	175922	150708	124032	181664	183004	198902	179656	151567	185633	221949	190354	184777	192086	204744	166774	166417	186046	148770	188378	174697	167408	156877	153150	178467	135415	204661	192006	171162	138607	143567	179677	185100	178219	149487
LYZ	1536.3	1455.6	1705.9	3017.5	1772.9	2204.7	1478.7	1762.8	2969.3	1628.9	2110.2	1487.3	2068.8	2186.4	2009.2	1582.2	1801.2	1303	1302.7	1830.8	1746.9	1815.3	1170.9	1002.8	2276	1867.1	1315.1	1353.7	2076.9	1341.6	1495.4	1527.5	1708.4	1702.6	2004.5	1614.1	1965.9	2334.7	1785.3	1624.4	21828.8	2131.5	1997.8	1479.7	1697	1636.8	1647	2285.9	1889.2	1621.8	2267.8	2521.2	2090.6	1743	2341.8
CCL19	481.7	565.1	334.6	977.8	359.7	521	804.9	428.8	543.3	1220.4	402.6	373.2	546	534.1	440.7	565.5	437.7	660.5	1277.5	450.6	519.9	448.5	373.9	351	380.8	443.8	405.5	542.3	484	551.5	453.9	778	520.4	477.7	1026.5	469.4	1336.1	881.8	469.8	1521.8	393.2	549.2	504.2	659.8	434.8	381.1	1845.3	1078.4	357.6	595.4	1123.9	1382.6	454.9	488.3	362.2
AMH	3550.3	5048.7	2334.5	4431.1	4236.2	4351.7	3777.9	4281.3	3731	3249.4	3543.1	3398.6	3918.9	3647.8	4193.3	5081.2	4231.9	3875.1	6210.5	3832	4411.1	3732.8	3722.4	2501.7	3518.2	3642.1	3100.8	3528.3	3934.7	4020.4	3435.6	4410.1	4114.8	4188.3	3739.4	3603.4	10510.8	4456.3	3783.4	4394.7	3007	3828.7	3594.2	3782	3446	3492.1	2747.5	5278.8	3802.2	3178.7	3825.1	4377.8	4064.8	3852.8	3426.7
MMP1	5614.6	27003.2	6404.6	36004.6	13901.3	9318.4	9917.6	8270.6	24333.3	10902.3	4254.1	8172.7	5668	6189.2	22530.9	10992.7	8687.7	9429.9	18194.8	7317.1	12319.3	10122.4	8388.3	7745.5	5376.8	15987.6	30895.9	10827.1	8781.3	26557.3	7894.7	13821.5	4324	6366.7	11977.2	6632.2	37222.7	11019.5	13053.6	17353.5	17455.8	23226.6	11217.5	22453.8	18002.4	33868.9	26245.9	125445	25302.4	7189.8	25092.9	10976	28330.2	10497	4990.3
MMP13	590.3	335.1	370.5	1484.3	364.9	1663.2	1319.6	1675	2276.1	1492.1	3071.2	1127.1	1905.1	1600.4	1870.8	2005.6	1875.2	1902.7	2999.4	450.3	311.4	418.7	1887.7	1960.3	1158.8	1944.9	2212.4	2124.8	1777.1	1467.6	1606.8	2044.2	1933.9	1288.8	1560	1449.8	2527.8	4791.4	315.2	700	1420.6	1672.1	1343	1072.1	390.1	293.9	457.5	1356.7	354.3	1155.1	3166.5	1389.3	1854.2	367.6	327.5
SHBG	2386.5	2291.1	3039	11422.3	4902.8	13994.5	5069.3	7250.9	12281.6	8865.3	10853.3	9935.1	12675.9	17910.3	13575.2	13125	10970.5	8828.1	16697.7	5607.5	2980.3	15646.1	4149.3	3665.8	9822.1	19128.8	17452.4	10879.8	16830.5	9572.2	13443.4	23052.3	17510.4	8065.5	9609.4	12033.8	11957.6	10997.1	4759.3	13753.6	12883.4	15104.6	18903.1	10540.8	5180.1	14004.3	27210.8	31726.9	8610.6	5719.8	8560.1	14178.9	18636.4	2813.2	16820.6
STC1	1910.4	1438.9	1768	4277.2	1320.9	1597.4	1823.5	2089.4	3573.1	1784.1	2156.1	2214	1681.8	2488.2	2660.9	2916.8	2377.5	1901.9	3463.1	2502.6	2259.2	1193.3	2088.3	1006.2	2579.3	2471.4	2385.9	2312.2	2136.8	2015.1	1807.5	2687.7	2212.6	2858.6	2330.4	2438.6	2953.8	2315.9	3171.2	2304.4	1782	3156	2586.8	2936.7	4850.6	2196.2	1560.3	2467.9	2379.8	3386.1	2047.8	1960	2050.4	1389.1	2505.3
F3	962.8	2195.6	1734.1	2580.6	1175	1225.7	1003.9	891.6	1451.8	968.1	1078.6	956.6	1277.1	1910	991.7	1061.3	1102.8	973.9	2646.4	1203.4	1376.6	1196.4	1021.4	868.6	1078.9	1197.4	788.2	1131.2	982.4	1057.3	993.2	1274.2	1390.8	987.3	1093.8	1196.4	3160.2	1437.6	1137.1	1484.5	950.1	1078.7	982.8	1393.8	871.4	1135.5	1039.8	4090.2	1067.3	1289.7	4109.1	1142.4	1233.6	1374	777.4
EREG	1043.8	932.8	753.3	7873	787	1804.9	943.5	1035.1	952.5	639.8	845	3174.9	1121.3	1318.9	907.9	776.2	1025.1	703.2	1844	2643.2	787.6	7554.1	868.2	717.8	2922.4	1391.5	58066.3	815.9	890.3	880	751.5	1152.7	838.2	1299.9	853.6	748.8	2419.8	1050.2	840.4	2307.1	928.3	971.9	873.6	1312.4	852.3	660	1096.8	4480.6	817.4	674.3	3886	1168.4	1368.6	785.1	683.3
AGR2	925.8	1053	803.8	2314.9	874.8	1065.7	903.8	982.9	1041.7	690.3	943.7	758.2	1011.3	707	975.1	1126.5	754.1	980	1380.9	893.5	927.6	899.4	844.6	606.7	773.2	1094.8	754.3	950.7	857.3	1044.3	767.3	1281.7	1074.6	862.5	980.1	928.6	6930.5	1286.4	953.2	4366	894	922.2	752.3	1040.5	810.8	671.2	1106.2	4258.1	1276.4	720.5	4051.6	1084.7	1435.6	1152.3	673.5
ANXA1	4449.2	5857.7	7718.3	155398	6096.6	4739.8	6781.2	6223.5	8361.1	5250.9	6303.8	4935.8	9019.9	5364.9	9500.9	4358.4	7969.3	4243.8	11291.4	5139.9	4709.1	6151.2	5000.6	6059.1	9701.1	8210.9	4968.5	6956.6	6783.9	12146.6	6998.5	9525.8	6082.2	6314.6	6145.8	4741.6	27601.6	9921.3	11201.4	7065.8	11024.6	14204	4651.6	12040.8	8117	7519.2	18628.5	112264	14155.8	7442.2	61847.6	11073.7	10585.3	11578	4808.2
ANXA2.1	719.9	876.3	959.2	3690.7	851.4	887.4	1451.3	1127.1	861.6	639.2	959.8	1033.7	1033.6	858	1211.8	833.2	1095.3	748.5	1687.7	676.2	647.8	665.7	770.9	701.8	1070	979.8	762.2	851.6	829.6	876.6	810.7	1988.9	1019.3	843	1227.4	762.4	876.9	1110.6	845.1	1085.1	778.3	927.9	914	1600.1	662	992.9	872.4	8662.6	1501.2	790.1	11772.9	855.9	1855.4	713	660.9
CDNF.1	1311.9	1607.1	1976.5	2288.9	1971.3	2124.7	1563.7	1452.6	2578.3	1395.9	1696.9	1403.3	1820.9	1358.5	1947.6	1357.9	1290.5	1101.6	2726.6	1970.5	1547.2	1581.5	1425.6	1101.4	1704.1	1462.7	1288	1524.3	3693.8	1658.1	1350.3	1702.1	1590.3	2811.5	1562.3	1414.9	2531.1	1527.1	1984.1	8944.9	1755.9	1289.1	1180.9	1334.3	1736.1	1899.8	1704.4	4123	1501.9	1227	3209.7	2268.8	2213.6	1520.9	1568.8
ARPP19	661.4	1093.2	695.2	1972.2	671.6	1180.4	1102.9	816.5	900.4	708.8	795	793.2	1253.6	703.5	959.5	771.4	831.3	728.9	1802.8	640.9	757.6	849.4	844.3	710.6	957.7	1003.6	741.2	824.3	1036	783.3	682.4	1302.9	903	780.1	1873.8	779.4	3051.1	2147.1	850.9	2212.4	1003.1	946.4	785.8	1566.7	726.7	699.3	827.9	6530.4	1021.5	768.2	4045	1107.1	2435	794.8	787.2
ERAP1	12451.7	3723	6788.6	8859.7	7061.6	5424.2	11145.7	6711.6	4884.5	8399	2021.8	4499.2	5129.1	7051.9	6360.6	7658.9	7331.8	9148.2	3186.4	789.2	8295.7	4593.6	6000.5	3094.2	5379.8	2870.4	4736.7	7069.4	4340.1	4422.8	5632.7	6887	9180.2	11371.2	6549	3674.3	5653.7	8522.8	2853.5	6408.2	2788	10533.8	5594	3613.9	5441	1910.1	5497.1	18615.9	7078.7	4560.3	11632.6	7467.1	10903	6087.7	4179.6
ATP5F1B	2794.4	2761.2	2111.6	10831.7	6719.9	3440.2	2878	1952.1	3815.1	1953	3034	2458	3604.4	2475.5	2863.3	4170.3	2859.5	3331.9	4296.1	2685.3	3119.1	2708.3	2369	996.2	1860.2	3636	1587.8	3121.9	2246.4	3210.5	1800	4238.9	3958.9	2571.7	2827.7	2731.8	65904.5	3320.5	2846.5	7839.9	2015.5	2547.7	2292.7	3552.3	1839.9	1208.4	2816.2	15000.1	2674.7	1676.3	11808	2951.7	4175.6	3332.1	1297.8
C1QBP	2623.2	3562.9	5976.7	4663.3	2754.5	2939.9	2727.8	2813.8	3026.2	2288.4	2601.9	2299	3217	2613	3246.2	3704.7	2486.7	2907.2	3463.1	2659.5	3168.1	2744.2	3086.7	2038.2	3047.6	3125.4	3773.6	2811.6	3046.2	3301.6	2413	3461.1	3414.6	2730	3256.1	3637.4	8033.8	2921.9	2645.8	2954.2	2759.4	2701.8	2711.3	2850.2	2269.4	2584.4	3472.9	5782.5	2975.2	2070.4	3496.2	3854.8	3719	2996.8	2514.2
CAPG	969.2	1272.5	1278.9	42995.4	10724.1	1625.6	984.7	1281.2	2182.8	1122.8	1380.5	1199.9	1639.4	1537.9	1320.3	1424	1365.3	1128.2	1314.7	1319.7	1116.3	1672.9	1346.7	1143.7	1568.8	1539.3	1247.9	1334.9	1554.3	1159.4	1529.5	1515.7	1560.7	1377.9	1552.5	1554.3	2351.3	2174.6	1566.2	6824.7	1255.8	1305.6	1036.8	1313.6	1269.3	1221.1	1494.3	5390.3	960.1	922.1	4791.6	1544.1	1346.8	1192.2	964.4
CA1	25790	39428.4	31881.4	74996.6	28841.9	10686.3	18296.1	24789.3	21375.6	23025.5	27989.1	15056.6	18306.6	25177.1	88057.6	8368	20824.3	7330.2	35350.8	21070.6	17997.4	29005.1	22872.7	21014.6	14064.2	25817.1	21484.1	27987.1	9117.3	97552.3	39903.4	31037.4	4661.9	15224.8	24653.8	23874.8	25602.9	17288.3	94402.4	32061.8	43309.3	66852.3	32526.1	42544.7	32450.5	52469.5	82635.2	56023.2	116344	48237.8	29069.5	63166.8	60638.3	31738.9	36607.4
CA2	250.9	617.1	213.6	468.6	230.6	628.9	310.7	242.6	237.8	209.3	267.8	224.9	369.3	233.2	250.3	442.7	234.5	296.4	1543.6	286.1	231.5	774.9	242	243.6	233.8	264.5	222.6	279.8	256.4	303.5	250.3	368.2	269	316.7	310.5	250.9	908.1	496.6	243.6	1503.8	245.9	283.4	226	307.1	230.7	214	271.2	1218.7	529	307.4	1006.5	282.7	377.1	269.2	225.5
CTSZ	1450.5	2285	850.9	2165	2397.5	2459.9	1511.9	1821.9	2583.7	1567.1	1514.5	2039.7	1291	1758.5	1924.5	2192.3	1613.1	1538.6	2337.1	1217.3	2208.1	1378.6	1395	1271.6	1470.8	2506.1	1206.2	1278.6	2222.2	1802	1238.5	2819	2126.1	1616.7	2744.8	1428.5	2372	2774.2	1935	1749.6	1420.1	2455.1	2377.7	1722.5	1425.9	2912.8	2126.1	1215.5	1549.6	1413.3	2168.4	1963.5	2064	1305.1	1673.1
BIRC3	221	430.9	239.6	606.2	213.6	320	286.2	255.4	251	215.4	274.3	256.4	353.5	239.5	727.6	296.9	241.7	287.5	625.1	256.1	240.1	295.9	241.7	191.7	274.2	287.1	207.1	255.3	229.1	319.4	238.5	381.3	370.5	230.7	357.5	276.9	1330.1	332.9	347.2	2877.9	248.9	288.6	218.8	319.4	221.2	182.7	361.2	1240.6	505.9	230.1	1002.6	400.5	463	344.7	205.5
CRK	2703.1	4668.7	5061	17293	3828.7	10188.4	10143.4	7956.2	10619.1	6318.1	6144.3	8224.2	14001.2	4595.1	11564.9	4706.8	7104.8	2244.6	11795.1	3329.3	5725.6	6538.2	6605.2	4368.8	10455.1	7371.7	5209.3	6690.1	9244.6	9151	4026.5	10792.1	7547.2	5580.6	7026.2	4301.5	7168.2	5173	11164.4	11532.1	11327.2	10505.3	6502.4	17403.1	6339.4	7036.4	7294.4	44151.4	2088.9	7829.8	13913.1	11210.8	21788.8	5753.1	7276.5
DBNL	2058.1	5279.3	2533	6119.4	2388.1	3858.3	3959.5	3615.1	3113.1	2716.7	3041.6	2998.7	4618.5	2224.4	3796.3	3006.9	2610.4	1499	3940.7	2147.8	2709.4	2934.8	3068.2	2105.3	3588.3	3183.3	2305.1	2484.1	3570.2	2738.2	2429.3	3846.4	2942.9	2621.4	3375.9	2666	3047.7	2016.6	2714.6	3412.3	3449.5	2756.9	2615.5	5504	2691.3	2594	3236	16336.4	2908.5	3032.7	5695.1	4054.3	8338.5	2712.1	2938.7
DPT	1381.4	1459.6	1506.1	2551.5	949.4	2433.5	1867.7	2021.8	3620.5	2244.8	2662.5	1953.6	1978.7	2293	1856.8	1854.6	1957.4	1492.4	2612.6	1778.7	1595.3	1794.1	1697	1274.5	2296	3049	2157.8	2334.3	1850.8	1940.4	1954.5	2270.1	2170	1753.8	2053.3	2091.5	2465.4	2112.4	2136.4	2789.7	1530.4	2029.5	1893	1089.5	2008.4	1944.7	1860.2	1826.9	1402	1951.8	2615.8	2802.5	1787.9	1509.2	1609.9
DSC3	395	524.4	433.6	772.5	357.9	434.9	497	426.4	408.6	348.9	392.8	328.1	457.7	383.3	397.4	452.3	371.7	417.1	500.3	383.3	384.5	401.3	350.4	491.2	382.7	440.3	357.2	372.5	1185.2	468.5	383.5	490	397.9	413	392.6	422.1	1031.3	481.8	408.7	3508	386.4	428.2	365.4	457.5	368.9	402.6	430.6	2296.6	436.8	402	2273.5	457.2	471.7	395.7	350.3
PI3	9370.5	9696.4	7659.6	4004.2	10387.8	4565.4	3245.9	4597.2	7602	3926.5	4669.7	3288.4	4540.3	7183.6	5300.7	5986.7	6704.1	6759.8	5186.2	7310.8	12341.5	6702.2	2259	2528.2	3717.1	4896.4	3267.3	4055.7	4952.5	3332.9	4614.5	5914.8	5749	7942.6	6143.9	5967.4	11056.6	10737.5	16661.2	6095.9	4595	7953.6	5976.1	3387.9	12012.5	10134.3	10237.3	7077.5	5528.6	7018.9	6237.5	6342	5051.1	10352.7	9502.8
ERP29.1	22147.5	39992	25924.3	23970.3	31389	29068	37952.5	35241.4	32502.1	31835.1	28895.3	27367.1	29370.2	26828.2	27478.2	25714.7	31533.4	25353.9	25472.6	20645.7	36673.8	30768.6	25204.5	16306.6	26497.2	22481.4	23758.9	23156.6	27962	30160	22150.7	32698.9	23994.2	29058.6	32075.4	21768.5	33081.2	35940	36772.4	31795.6	30761.5	43777	36329.8	36636.6	29577	32169.9	33532.4	52337.6	45100.1	40623.3	35426.3	46926.4	45960.5	36986.9	28683.7
ESD	584.4	829.7	546.6	1677.1	793.8	627.2	616.8	612.7	714	543.8	645	591	742.3	637.2	1231.6	837.9	604.2	548	1018	531.9	753	619	622.3	408.9	589.4	667	608	742.4	664.9	1027.4	716	1618.9	778	713.2	697.1	696.7	1937.9	782	1376.2	1181.5	796.8	4732	666.2	730.7	459.2	644.8	755.5	1159.9	1226	641.6	980.1	904.3	878.8	605.8	519.5
FABP5	1114.3	1326.7	940.5	2116.4	851.4	1093.9	1177.7	841.8	908.5	731.5	964.6	828.8	2343.9	10230.1	967	1149.2	887.9	1416.6	1500.4	1352.9	928.5	941.5	946.8	831.6	884.2	1030.3	853.4	996.2	965.9	1020.3	1006.2	1435.5	1122	1218.3	1024.5	1225.7	3440	1402.3	974.7	6886.4	955.6	1446.4	1115.6	1087.6	757	1890.4	969.1	3454	2463.8	1365.2	3258.6	1198.3	1422.5	1260.8	706.1
PTK2	253.3	216.8	141.3	649.7	140.1	247.6	251.7	129.6	145.6	115.7	145.7	119.4	465.9	119.7	143	149.8	141.2	151.2	758.2	311	131.2	276.5	136.8	134.3	136	236.9	127	145.7	141.4	159.9	137.6	228.7	364.7	148.9	165	157.4	353.5	220.8	196.7	774	1179.8	173.5	177.6	167.5	126	391.9	192.4	696.9	234.5	133.5	581.6	158.6	200	154.8	121.6
FCAR	537.2	1642	490.5	1566.4	560.6	823.6	645.9	560.6	596.6	485.8	572.4	532	778.4	463.6	614.3	785.8	518.4	542.3	1944.8	606.3	550.8	646.3	542.6	454	565.4	620.4	501.1	617.8	547.3	608.7	479.4	744.2	671.7	552.9	650.1	643.8	3505.3	780.6	581.3	5187.3	575.4	633.9	521.7	774.3	522.4	435.6	718.5	3920.8	888.2	533.2	3794.5	656.7	916.7	647	471.5
FGFR4	795.4	1067.6	730	1840.7	590.4	1170.6	866.4	1130.6	1761.2	685.5	19722.2	971.3	994.5	1624.8	889.8	699.4	746.2	758	2245.7	805.1	559.7	1687.7	1586	652.6	762.9	960.1	554.8	2275.8	784.7	932.9	1005.9	12522.9	1874	713.7	1169.2	1045	2262.3	2495.2	10597.9	9814.9	1158	853	681.5	2345.2	925.5	1951.1	1518.1	4281	1035.7	889.1	4431.2	800.9	1145.4	814.9	1150.4
FGG	56923.1	63935.9	80407	76114	54382.4	60066.8	91626.8	60817.6	55943.8	46490.9	55410	52216.1	60475	55988.4	55463.4	72358	56413.1	71588.8	61275	59434.1	65828.3	70423.3	52431.2	39583.4	70846.8	49522.3	58718.8	55388.7	59976.4	39459	57641.2	68548.9	62885	71433.5	63123.2	72290.6	444.8	62970.1	46595	56332.5	59131	72170.3	45753.4	44293.9	70330.2	64277.7	68459.2	53607.8	57589.5	55781.1	67212.4	66756.5	54920.7	53787.9	56790.1
GP1BA	1033.8	1990.7	1508	2020.4	1365.2	2044.9	1347.8	2543	1554.3	1844.6	1569.5	1421.5	1499.3	1757.1	1935.2	1621.8	1495.1	1803.1	2290.9	1522.2	2285.6	1358.3	1330.2	879.5	1852.4	1938.1	1612.5	1231.6	1763.3	1385.6	1226.9	1618.7	1559.1	1307.8	1681.2	1051	1937.7	1540.8	1322.1	2026.3	1551.2	1776.7	1458.7	1322.4	1615.2	1158.4	1776.8	3495.5	1884.2	1626.4	2101.7	1933.6	2014	1628.1	1446.7
GPC5	536.8	928.2	729.9	1447.4	989.8	847.3	668.3	975.3	1389.1	970.9	1564.3	896.9	4035.5	739.8	1146.1	1385.5	845.5	481.2	1648.5	644.8	807.9	687.5	1079.3	1063.3	851.1	1425.7	992.6	1177.1	968.2	1261.8	1297.5	1146	1028.1	960.5	1112.3	760.7	2231.1	1446.5	799.6	3719	1227.9	940.1	834.8	1686.2	808.8	744.4	813.4	2557	906.5	503.2	2133.8	1084.4	1109.7	564.1	530.5
GRN	11919.1	20476.9	15906.8	25853.8	18482.9	26839.8	28240.1	26752.9	29169.9	22026.9	26306.6	21901.6	24275.5	23399.5	25461.4	33323.9	25924.2	31529	52532.3	15702.7	16023.4	9830.5	19656	13445.7	24823.3	25291.9	20762	27888.6	26842.7	22832.9	29506	49476.7	30318.5	24122.7	40614	26410.9	39707.7	29417.1	15359.4	20779	23043.1	29865.1	25198.2	35601	14058.1	17314.3	17505.2	15386.4	17474.2	15995.8	25203.8	25024.2	25778.9	14784.8	16794.1
GSTA3	137.8	167.5	90.1	233.8	225.8	196.3	120.8	82.4	102.2	85.9	265.2	81.4	291.7	87.6	99.7	1255.3	146.2	1897.4	510.8	82.3	154.9	479	88.1	80.9	113.9	121.4	75.6	90.5	93.3	130.7	123.8	209.8	239.9	110.8	122.9	114.9	507.6	174.2	93.4	2386.6	88.6	122.9	71.8	119.7	75.6	72.7	124.5	572.1	402.5	74	467	108.8	142.8	103.3	82.9
HPGD	1171.1	1558.9	1159.4	2397.4	1267.6	1406.6	1452.3	1284.9	1356.1	1173.6	1240.6	1517.4	1496.3	1150.6	1581.8	3422.8	1366.4	1311	1673.5	1089.2	1398.3	1270.4	1243.1	939.8	1419.9	1378.5	995.6	1179.2	1293.1	1528.1	1119.8	1589	1429.3	1200.4	1488.3	1228.5	9305	1273.5	1286.6	1688.5	1401.4	1363.3	1259.3	1577.1	1194.8	1224.1	1557.2	3660	1482.5	1228.8	1989	1749.3	2174.6	1435.3	1297.6
HRG	7784.4	11904.8	11127	7908.5	8292.1	10989.5	8974.7	4652.4	6018.3	4873.5	6160.3	12406.6	5641.9	11546.2	7036.3	8032.7	5068.7	5097.6	6216.9	6911.4	10398.7	5948.6	6026.5	3734.6	7539.8	5922.4	5406.3	7287.1	5090.2	7530.9	12600.8	11492.1	6568.3	3861.5	10617.1	6654.5	3766.5	4219.3	4395.1	4691.2	7760	6234	4723.5	1954.8	4527.9	5223.6	2357.4	1262.6	3760.9	8879	13277.8	9997.6	4630.4	5676.2	4416.1
EIF4A3	439.1	923	425.1	2316.7	434.2	527.4	634.1	461.8	478.4	388.8	751	410	614.2	425.1	608.8	533.9	457.3	512	1347.1	496	410.9	531	450.1	453.7	554.4	503.8	443.6	527.4	522.4	726.8	511.6	772.8	532.7	470.9	535.3	569.1	2474.3	693.6	857.8	8418.3	520.1	703	479.3	892.6	454.9	621.4	591.1	4442.1	1832.2	503.1	3314.8	589.8	1060.2	1744.3	487.9
LGALS3BP	13473	9802.7	16768	10989.2	11193.9	9441.5	15770.1	11349.5	13764.5	21964.7	12041.3	9335.2	16181.3	17538.1	16568.9	17900.5	22857.7	18944.5	17369.7	12552.7	16284.8	33243.7	16919.7	9678.7	11242.8	10586.3	10274.2	14521	13750.1	9833.5	14755.9	29330.4	15678.9	25582.7	22864.2	15403.2	19413.2	24975.1	5545	18198.8	11493	9402.3	13770.2	25772.3	9754.3	9321.2	12083.2	9678.9	16152	17565.9	11136.3	15295.5	18674.2	7432.9	7405.1
SCGB2A1	4475.7	7200.3	5286.5	10214.6	5007.2	5293.3	5510	5429.3	5530.1	4102.6	4858.2	4273.6	6766.4	4393.5	6309.1	6831.2	4762.4	5184.3	7527.2	4334.8	5408.3	5009.2	5113.5	4141.3	5883.2	5742.4	3886.9	5441.2	6070.6	7182	4900.2	8047	6691.1	4564.9	5651.9	5782.6	14870.1	5584.8	4993.1	5630.9	6413.2	6231.2	5055.2	6701.8	4808.2	5429.7	8210.7	12560.7	6820.7	3900.3	7850	8607.6	8653.2	5145.7	4796.7
MMP14	1048.8	1000.4	3155.8	981.2	408.7	822.5	637.3	391	630.4	1067.3	673.7	482.4	583.5	477.4	497.2	657.1	564	920.8	10652.2	535.6	630	1548.8	1126	408.1	497.1	494.5	415.3	520.8	485.5	547.3	487.6	824.6	810.9	533.1	911.1	582	1676.7	810.6	518.5	4216.2	424.3	831.5	770.4	602.1	459.4	412.6	596	1735.5	546.6	661.9	1058.5	589.4	634	488.6	378.6
MAPK11	357	638.7	389.4	625	472	636.3	548.4	348	536.7	315.8	434.2	326.7	537.5	373.1	400.5	572.1	561.1	340.9	1602.7	376.3	377.3	483.4	527	314.1	405.1	511.9	276.5	416.9	405.5	426.8	346	29423.5	361.4	481.5	501.1	400.8	2487.3	784.6	1479	9136.7	4180.2	392.3	346.2	363.4	320.9	467.1	736.5	1040.8	415.4	460.1	2194.3	595.5	1019	395.6	505.8
MAPK12	690.4	5203.1	713.2	1551.3	606.1	1029.6	885.3	939.7	920.3	708.2	742.1	753	1073.5	658.2	901.7	743.5	750.9	688	2264.6	614.6	669.9	765.9	990.3	743.4	884.9	833.2	825.8	823.2	867.4	738.8	588.2	1115.4	836.8	755.1	842.4	816.8	2279.4	903.7	881.8	4994.1	1286.5	839.5	725.4	1529.2	741.2	1021.5	764.3	6263.3	811.1	715.7	3839.3	878.5	1653.8	733.2	728.1
MAPK13	273.8	450.3	331.3	3525.7	361.9	412	339.9	354.1	356.9	243.6	297.9	291.1	415.4	264.8	362.4	341.4	330.3	373.8	618.1	275.8	274.3	322.5	278.2	277.7	327.5	397.8	272	319.6	301.8	403.4	284.9	490.4	359.6	322.5	348	367.6	950.5	477.6	326.8	6519.3	327.6	364.9	328.2	462.4	282.3	267.1	379.1	4821.1	434.8	334.2	3935.9	414.7	484.2	312.3	262.3
MAPK14	1571.6	2010.1	2557.6	12234.4	1907	5128.6	6512.5	4171	5290.2	3771	3137	4210.9	8844.3	2360.5	4626.9	3203.1	4211.7	1854.9	5678.2	1908	2955	3221.3	3501.6	2026.5	5539.9	4093.9	2304.8	3484.6	5140.7	2138.2	2573.9	5572.2	4598.8	3080.4	3800.4	2484	2559.5	2755.9	2690.7	3561.2	5185	3818.7	3075.3	9592.5	2365.2	2328.1	2347.8	31199.8	2276.9	3277.4	7271.2	4741.1	16000.2	2646.1	3171.8
SOD2	19112.6	26926.1	19049	32182.7	28472	28085.8	27620.3	20369.3	27932.6	21861.3	25228.3	25433.8	20434.6	23321.2	23660.1	36181.6	17167.9	22366.8	37593.1	32434.5	19842	24501.8	18730.2	10666.4	21264.8	29841	22196.9	20841.1	22087.9	26620.5	20961.6	33407.3	24846.9	23359.8	31593.6	28374.7	31816.1	24014.5	22086.4	22810.2	17023.8	20169.8	21792.3	14150.2	19803.8	16767.8	39743.9	32083	17547.8	17335	23462.9	26491.2	25310.8	29494.5	14620.9
MSN	817.1	1073.8	1458.1	6436.5	928.7	866.8	1279.7	979.5	1301.2	893.7	1049.3	665.7	1517.8	685.9	1072.5	1248	669.7	833.1	2095.7	887.7	1283.4	2570.7	734.9	629.8	1969	1128.1	1160.4	1517.7	1263.3	1141.1	743.1	1192.8	1033.9	750	958.9	968	2291.2	1115.9	1121.6	2166.8	1027	1004.8	1126.8	2025.2	910.4	606.9	1398.6	6741.6	879	1335.4	3129.6	1362.7	7085.2	1184.2	793.3
NAMPT	2073.8	1762.3	1130	4897.5	1184.5	1810.2	1454.6	979.8	1192.3	833.6	1003.5	915	1701.7	1136.4	1690.9	1371.4	2735.1	1185.2	2355.5	1343.4	983.5	1180	1121.8	801.7	1300.9	1152.9	729.9	1676.6	1092.2	1226.8	998	2032.4	2462.7	1494.4	1456.3	1234.3	3981.7	1564.8	1562.6	5477.1	1312.9	1554.2	904	1628.8	1487.2	818.2	1139	5472.3	1140.9	950.6	4679.3	1555.7	1469.2	1020.5	923.5
AK1	13731.9	32373.1	20089.7	96495.7	16662.3	22167.6	31794.9	30048.4	27426.9	23192.6	27393	21805.4	38835.2	21122.5	93428.2	14126.2	23582.8	9191.9	44280.6	14888.3	16712.7	25795.5	25671.3	15994.9	29440.1	25446.4	24169.1	30550.6	24977	89395.5	27760.5	45447.2	18307.9	16234.5	32507	22738.5	19871	18799.5	91428.1	37277.2	45517.6	68431.3	28883.6	52215.3	25937.2	37988.2	53607.5	109939	131540	39411.8	38520.7	53086.6	92624.2	27532.9	29211.9
CLIC1	7906.5	14748.6	27888	76012.3	13308.9	42424.6	42130.9	37082.5	39271.1	31676.1	32166.1	44664.5	61907.5	16374.8	39674.1	28323.4	30665.9	6476.8	49995	13472.1	33584.6	34471.1	30370.8	17344.9	53806.7	40365.7	22364.7	35898.4	42810.4	18896.6	15886.3	51644.9	44351.7	37278.3	37176.9	19902.2	15090.2	15215.8	29964.1	41036.1	43353	33680.8	25758.7	54691.5	34033.8	18100	28159.3	86315	20298	22472	44370.8	46863.1	73723.9	28507.7	36413.9
NCK1	1849.4	769.9	765	2686.6	536.9	987.7	1087.3	617.2	735.6	583.6	704.5	665.7	987.6	514.7	732.6	761.4	618.9	628.9	1373.2	702.4	682.1	1382.3	2210	457.9	1125.7	960.8	536.4	838.8	788.8	838.4	766.7	1033.9	711.5	673.1	723.9	657	2181.2	819.7	816.3	4497.8	766.3	719	576.8	977.6	567.4	519.1	680	3423.8	673.7	900.4	2001.8	974.1	1876.5	1014.9	562.2
PLA2G7	23330	20693.8	21922.9	23999.4	25477	19579.7	12421.8	17021.6	19341.9	12770.9	14493.3	15706.1	19150.9	14585	18427.4	15000.1	10393.3	15547.1	20597.9	27069.9	22679.5	16020	16880.9	11811.8	15073	26340.5	14710.7	13975.3	12141.1	16683.2	10177.8	16621	21576.5	15323.5	10523.8	19477.8	15432.7	16370.2	43294.3	29392.9	22336.3	19086.7	15105.1	14692.8	20198.7	35043.2	53772.2	39258.1	16833.2	26311.4	20841	18872.7	13933.3	30135.6	26362
PRDX5	313.3	396.8	291.7	719.6	285.6	1644.2	353	304.1	558.1	284.4	357.6	348	1608.3	290.8	355	399.5	338.5	306.3	731	350.8	323.3	370.4	321.1	270.8	338.3	410	284.4	392.4	371	372.8	274.3	481.9	394.8	350.7	400.7	353.5	1139.4	414.9	356.7	315.7	346.7	362.6	282.3	482.7	341.4	391.5	366.4	1729.7	394.3	279.5	1295	398.8	555	327.2	285.1
PRDX6	21767.2	40052.3	32250.9	105928	29326.9	37899.9	58586.9	51154.5	43893.6	38831.6	41925.2	42503.9	62166.9	29942.5	85567.7	28007.9	43313.8	11600.1	79095.4	22443.7	24991.2	38117.5	38013.3	24873.6	54616.9	48188.9	37044	44084.8	45785.9	101155	34260.1	66501.7	35258.3	28960.3	53844.8	33955.8	29456.1	25458.4	89393.3	52239.2	61494.5	70472.9	39790.1	83866.8	41174.1	49910.2	77605.5	138692	121366	47299.5	53227.5	75229.8	114848	31605.7	50869.7
UCHL1	874.3	1117.4	820.1	2033.4	1874.8	1079	1184.7	920.9	1070.3	784	817	798.8	1426.3	753.4	1175.9	970.4	845	793.3	1311.1	813.5	848.3	1083.7	967.7	653	1106.9	1004.8	732.3	916.3	1024	831.2	689.2	1501.8	1228.8	817	986.3	914.9	1267.3	913.4	934.9	1449.8	969.5	1003.6	839.5	1420.6	820.2	930.7	1108.5	4707.7	1015.2	795.6	1635.6	1268.8	2111	888.4	873.9
PGK1	2001.6	2622.7	3545	6501.2	2509.5	3679.7	8695.7	4181.3	6016.2	4035.2	3352.3	3692.7	5642.3	2593.2	4784	4593	3403.9	2135.4	6198.7	2294.1	3094	3348.4	3788.3	2724.4	5340.2	3206.1	2974.1	4030.6	6823.2	3947.1	2439.9	5450.9	3815.6	3211	3732	2662.9	9553.7	2721.8	4378.2	6605.8	3872.2	5012.6	3777	9982.8	2709.7	3154.3	3502.3	26492	2099.6	3422.3	7765.5	4639	17765.6	4260.9	3123.3
PPA1	1611.7	2860.6	1846.9	9148.2	2035.4	2479.9	2846.7	2325.8	2455.4	2082.7	2173.9	2056.5	3816.8	1960.9	5550.3	2244.3	2407	1583.6	4086.1	1570.7	1950	2196.7	2876.6	1646.6	2694.6	2502	1788.8	2517.1	3239.7	5450.7	2185.6	3408.6	2211.3	1967.3	2720.5	2095.7	32842.2	2417.6	5170.4	3761.8	3332	3672.4	2390.8	4634.6	2040	2879.7	3418.3	12958.7	13315.3	3586.1	4674.2	3876.8	7965	2167.1	2539.6
ADSL	3437.5	12055.9	2973.8	25011	3809.7	2870.5	2479	3678.6	2263.4	1827.5	2888	2319.8	5868.9	2435	12873.6	4165.8	3305.5	1747.7	12262.3	3186.9	1647.5	7239.2	2232.2	4270.5	4223.3	6985.4	3793.6	3631.8	4529.7	10579.9	3232	10809.3	2737.9	1833	9491.3	4400.3	16847	6547.6	4319.4	6882.6	3334.9	6163.4	1992.4	3682.3	3134.6	1998.9	2240.9	6470.6	2042.5	4118.2	5383.7	3881	2706.4	2180.7	1699.6
RB1	2105.8	2415.7	1531.3	4785.9	2039.1	2468.5	3648.5	1512.8	2337.4	1389.1	2222.2	1699.8	2176.4	1399.1	1809.5	2719.7	2060.6	2283.6	3830.2	1990.6	2313.4	2170.8	1772.3	1089.2	1489.4	2278.2	1520.6	2413	1722.3	1929.7	1552.6	2681.6	3210.8	1815.8	2227	2196.7	13014.4	2722.8	1973.9	10475.7	1624.6	1966.1	1592.9	1932.7	1538.4	1102.3	2340.7	10206.1	2180.8	2076.5	9662.8	2140.1	2697.4	2554.6	1185
RPS3	339	675.3	377.2	1767.4	360.7	436.4	515.9	473.9	433.1	363.2	379.1	390.5	586.1	380.3	462.1	378.9	400.5	412	877.9	340.6	354.6	440.2	360.9	445.8	437.8	475.3	409.7	421.2	424.7	522.1	352.2	702.3	451.7	460.2	385.6	443.8	996.5	590.1	588.8	7657.7	816.7	704	501.5	1951.7	492.9	479.2	681.3	12005.4	930.5	483.1	10201.7	651.5	2294.9	464	463.7
CD163	1848.6	3436.2	2366.3	2621.7	4464	2638.6	3863.5	2623	4169.7	3037.1	3344.1	1877.2	3277.9	4113.7	4862.1	4395.3	3316.7	3726.5	5255.2	2266.7	6702	2105.8	2438.7	1642.9	2665.8	3086.5	2733.4	2467	2183.6	2977.5	3057.7	4996.1	4307.6	5492.1	3037.4	1952.7	2648	4541.1	1922.5	2949	3278.9	3769.1	3651.1	2852.3	2536.7	2803.4	2563.7	2387.9	1657.4	2284.2	3098.9	3076.8	3598	2489.2	3631.8
FAP	867.4	794.6	963.7	2622	1175.1	2474.7	1930.2	2485.8	2931	1981.8	1909.3	1502.8	2183.9	1711	1760.4	1549.3	2265.9	1421.9	3387	1002.6	1683	885.9	2322.9	1618.3	2113.2	2498.9	1740.5	1937.5	1921.6	1847.2	2224.9	2094.1	2091.1	1744.9	1581.6	1737.9	2277.3	2109.7	888.6	1772.4	1020	1569.8	1508	1092.8	760	623.6	1022.2	875.5	938.7	929.9	2876.1	1621.5	1480.5	920.3	787.1
SIRT2.1	8748.1	6620.9	8358.4	16769.9	6552.1	20847	10450	11058.9	4871.7	7220.5	8894.7	14717.1	11610.2	6335.8	15664.6	9510.8	7927.1	7013.7	10478	9434.1	6668.6	6990	11029.6	6191.9	14366.2	11847.9	11704.6	8657.7	7345.5	9083.4	11402.3	10016.6	9542.7	7411	9500.5	9434.6	11419.9	4278.3	5688.5	6784.2	5134.4	8005.2	7139.3	10197.5	8049	4868.1	17521.2	29861.9	9319.4	4829.6	16462.5	9989.4	14475.6	7100.2	7892.5
SPTAN1	435.1	955.8	382.1	821.9	443.4	609.9	428.1	364.9	445.8	330	408.5	351.1	476.9	380.8	423.3	427.8	850	449.1	1081.7	420.2	386.4	493	383.8	438.7	376.7	448.9	386.6	425.3	461.7	477.9	390.9	594	438.1	413.5	431.6	429.9	1332.9	671.2	503	353	439.1	471.1	401.6	560.8	359.3	417.7	473.7	2678.3	549.8	378.5	2717.3	514.1	593.4	449.9	362.3
SSRP1	580.1	807.2	761.1	1559.1	583.9	672	1004.5	625.2	578.9	579.7	602.3	511.9	699.8	558.8	609.3	661.8	887.2	606.8	1006.6	549.3	514.7	605.6	674.9	594.6	583.4	657.5	508.9	595.2	620.6	625.6	529.2	749.9	640.2	648.3	681	628.2	1962.5	740.6	632.9	4055.7	640.8	791.2	541.4	831.6	594.3	635.9	655.9	4476.5	883.1	555.3	4244.7	786.2	814.7	594.9	536.9
TPM1	853.5	1702.5	1197.4	2986.5	1213.8	6729.9	1307.2	993.5	1010	758.4	967.3	898.8	1437.7	947.1	1023.2	1043.3	879.4	935.3	2007.6	1675.8	3333.5	1364.7	883.1	729.6	975.2	1162.7	820.3	968.6	915.4	1161.4	896.3	1331.9	1091.1	900.4	1106.7	1333.7	6581.8	1520.2	911.4	13735.4	876.1	1016.5	1077.5	1304.3	909.1	747.6	1342.4	5072.7	1482.5	1227.1	5449.3	1080.2	1726.6	1020.5	752.4
PRSS2	1949.8	1322.2	1777.7	1034.3	1821.4	881.4	869.4	1135.9	1950.7	1128.5	1094.8	653.6	824.8	1020.2	847.4	1043.3	1039.7	863.3	1805.8	1861.4	1050.9	1807.9	764.6	486.4	1318.5	1226	1272.6	1062.7	2097.8	813.2	2139.7	9202.6	1270.4	1220.7	948.4	1513.3	1032.9	607.6	2351.4	2265.2	1076.8	974.2	890.8	1455.9	2638.8	5147.5	3481.5	2947.4	1079.9	1459.3	1215.3	1877.4	1338.4	2687.9	1769.9
TYMS	544.9	882.4	572.3	1044.3	573.2	638.4	699.2	525.1	639.4	468.8	571.2	499.5	616.3	909.8	859	761.9	630.1	653.1	1058.7	545.4	569.3	3455.6	567.8	566.9	661.1	633.4	514.1	691.6	558.1	588.3	548.1	712.5	629.7	563.7	683.1	671.8	1409	786.4	630.3	3323.8	588.4	764.8	569.5	701.3	485.8	842.2	600	2417.4	586.7	606.4	2331.7	651.4	720	585.5	549.9
TNFAIP6	2187.1	1490.6	1648.3	2374.1	1230.7	3231.8	1496.3	1997.6	1673.9	2049.8	1968	2232.6	2106.1	1624.7	1894.3	1500	2198.4	1587.3	1802.1	2256.4	1297.8	1878.7	3511.4	1528.8	2967.9	2011.7	2499.7	1979.1	2358.2	2189.4	2131.3	1963.6	2138.4	1789.2	2753.2	1413.7	3489.8	1450.7	1546.6	2527	1215.6	1106.6	1078.4	1588.8	1857.9	2016.7	2632.4	3036	2200	2194.6	2564.5	1956.7	1873.6	1973.4	1681.6
CD274	698.3	1102.6	638.8	1342.8	825	770.9	770.2	1078.5	1158.8	736.8	708.6	618.8	1214.4	789.5	616.7	820	853.1	857.7	7890.2	6045.1	659.3	730.2	647.2	677	632.9	1513.3	648.4	703.9	815.1	699.4	628.7	1205.1	936.9	681.6	1377.3	565.2	1629.8	1175.1	687.9	1441	632.9	1016.4	727.2	1232.1	595.3	1110.5	979.9	1717.4	417.4	636.3	1753.6	887.9	884.7	769.9	600.3
ICOSLG	4708.1	5475.9	4715.4	64078.6	4416.2	6256.9	10813.5	11319.6	8442	6837.9	5670.1	6299.4	6413.7	4725.8	6943.2	6953.6	5721.8	4682.6	9688.1	4315.6	5504.5	5763.4	6675.2	4692.1	6929.9	5875.6	5316.4	5798.9	9303.3	5415.3	3629	6415.2	9341.6	6429.6	9866	4417.7	12285	8353.3	6294	5362.9	7410	8203.4	6938.5	6760.2	5711.9	5049.8	6399.9	80698.3	742.9	5773.5	18365.5	8805	9112.8	5287.7	5824.9
CD226	1725.6	2249.7	1651.2	3486.7	1411.7	1703.8	1503.2	1524.5	1856	1286.5	1378.1	1122.8	1798	1491.4	1506.7	1432.7	1211.1	1817.8	3130.4	1228.7	1251.7	1662.6	1826.9	1083.5	1527.1	1859.4	1042.7	1343.4	1493	1606.6	4097.2	2178	1561.4	1363.2	1675.9	1382.3	6890.1	1977.2	1477.6	3324.6	1408.9	1758.6	1302.8	1980.1	1679.8	1443.4	2428.1	10175	1605.1	1418.8	10031.1	1953.2	2326.3	1537.6	1186.9
CD244	121.3	800.3	304.9	252.7	113	185.2	173.5	127.3	136.6	114.1	126	101.9	133.7	122.2	135.1	131.2	136.9	96.4	231.5	695.3	104.7	106.1	112.5	104.7	107.9	120.6	107	110	117.6	128.7	105.1	158.3	691.1	124.2	124.8	114	236.9	169.6	118.6	99.2	128.8	128.8	138.4	160.4	109.1	98.8	412.6	528	120.3	124.1	490.1	121.8	122.9	126.6	130.8
CD83	200.3	216.2	245.1	365.6	207.5	202.8	234.6	178	200.5	166.1	207.3	157.3	178.6	183.8	185.2	261.4	286.6	208.5	265.9	170.2	488.9	179.6	186.5	160.6	169.9	183.8	146.4	209.5	222.6	210.1	543.4	246.1	218.6	180.1	214.7	177	354.7	276.1	169.5	166.3	180.6	212.8	190.6	209.6	156.3	607.1	282.7	478.5	121.6	166.9	474.6	233.2	236.2	221.8	145.5
CD300C.1	2382.1	4353.5	1518.5	4279.8	3112.3	3140	3919.8	4297.8	6006.4	4060.7	4256.4	2544.1	3873.7	4369	3738.5	3496.3	3945.9	3088.3	5611.6	2626.9	3456.7	2909.5	3615.9	1642.6	3253.1	3407.2	2824.6	2730.8	2920.7	2391.6	3051.6	5469.7	3721.9	5863.1	4317.8	2068.6	5345	5686.4	3796.3	2866.1	3114.2	3321.9	3793.9	6120.7	2955.3	3559.9	3193.3	3801.3	2676.2	3004.2	3970.6	4868.8	3068.9	3278.3	3059.8
CD55	13023.6	17019.7	16883.1	14451.8	18252.1	14859.6	13623.1	16275.1	23469.4	17495.2	15696.1	13633.6	12874.3	16333.5	15012.3	12205	15082.8	9689.8	15783	14951.3	16095.9	14476.9	13738.8	10201.1	15515	18858.9	13414.9	13757.8	14645.7	14228.1	13933.8	17249.5	13214.4	16682.6	14180.4	10631.6	14192.5	15392.9	15820.2	12575.6	9864	14143	6788.9	11215	13278.6	19563.1	12161.6	15067.5	10352	9658.2	13321.3	15044.7	14622.2	15804.2	16510.8
TNFRSF6B	906.2	781.9	630.1	1362	943.4	876.7	591.3	542.6	630.9	526.3	649.2	498.6	679.6	556.6	595.2	657.2	631.7	680.2	1772.3	546.6	537.9	695.3	575.2	554.9	556.8	703.8	506.7	590.6	627.1	660.5	562.8	835.2	652.2	617.8	673.9	663.6	2129.5	830.5	654.3	1107.2	641.1	697.2	591.1	923.9	632.8	615.1	769.3	3952.2	852.2	528.2	4058	717.2	803.7	610	537.8
EPHA10	162.8	201.4	210.5	395.5	161.9	382.2	235.1	280	364.7	209.7	324.4	222.3	317.4	302.1	285.3	306.8	301.9	405.4	466.7	208.3	165.6	344.1	211	187.3	285.6	272.2	256.4	274	279.8	262.6	290.8	370.5	323.7	281.7	322.1	282.7	455.4	341.9	195.3	208.2	279.1	282.3	310.5	287.3	168.9	185.4	197	824.6	241.1	477.9	803.5	279.9	326.6	166.5	219.5
EPHB6	816.5	1258.6	1080	1741.5	1245.1	1955.4	1280.3	1619.4	3973	1589.8	1802.2	1471.7	1710	2132.1	1938.5	1948.7	2028.5	1449.6	2484.7	1393.1	963.9	1144.7	1357.8	854.9	1750.4	1728.8	1581	1702.4	1849	1652.9	1669.6	2288.7	2112.8	2018.5	2638.4	1571.5	2547.1	2533.5	1225.1	1498.3	1371	2015	1902.1	2565.8	1128.4	1744.4	1209.3	1603.6	1085.3	976.1	1630	1859.1	1611.2	989	1326.4
GPNMB	2728.2	3795.7	2736.3	5216.1	4474.8	6573.5	6028.7	4360.3	5641	4847.4	8776.7	4764.3	5305.5	5340.3	4584.9	4401.4	4382.9	3175.8	6751.7	3385.6	3495.1	3450.7	5047.6	2873	5256.5	7165	4872.2	4872.9	5257.3	5803	2931.6	6438.3	5213.6	4331.4	4387.1	5261	5079.3	3974.9	3742.9	2765.7	3807.8	2518.9	3287.1	2555.7	3160.6	3044.6	2827	3202.3	2300.9	3453.1	3531	3602.8	3756.1	2705.9	3295.2
IL1RAPL2	938.4	1523.8	851.9	2271.5	827.9	995	916.2	832.6	935.2	740.9	1104	855.8	990.1	851	913.7	1510.7	900.3	1048	1593.8	833.1	846	965.6	840.6	1065.3	825.4	1091.7	743.4	938.2	976.4	991.1	774.5	1125.5	1058.5	915.7	966.3	941.5	2873.9	1442.4	956.7	1390.9	905.2	2326.8	820.5	1125.6	1012.2	836.9	1085.1	6037.3	989	860.4	6145.2	1101	1150	942.5	801.6
IL17RB	1586.6	2795.6	1683.3	1826	3750.3	1472.2	1242.8	1353.6	1045	1016.9	1521.8	1460.4	4539.7	1278.9	1176.8	1696.2	1108.6	1049.9	1980.3	5047.6	1457.2	1225.3	1805.8	1008.1	1393.9	2068.7	1105.7	1486.4	1725.1	1365.7	1141.2	1746.5	1833.8	1309.9	2138.2	1524	3459.7	2291.8	1192.1	2592.1	1372.4	1958.6	1589.7	2007	1509	1892.4	1823.9	2788.5	1376.8	1465	3568.1	1185.9	1696.1	1481.1	1474.3
IL20RA	280.5	369.8	323.5	534.7	300.9	403.6	2391.2	273	343.7	294.5	301.6	260.3	347	303.9	351.8	337.4	300.8	288.8	508.5	313.7	575.7	570.5	397.1	505.1	300.2	339	287.1	294.7	318.1	398.6	261.8	373.9	329.3	298.9	317.4	309.9	778.8	338.4	376.6	613.2	338.2	368.1	275.7	387.6	316.2	347.9	328.6	1317	381.8	351.3	1184.9	361	433.2	318.6	346.3
IL22RA2	646.4	1674.7	608.3	1888.3	844.3	1326.1	1695.2	1122.1	1766.9	663.9	1517.9	1094.9	1500.8	1701.2	1382.2	2761.9	1515.7	1501	2853.4	980.4	843.6	838.1	1095.1	1025.3	1013.1	4131.1	1101.6	1139.1	1666.5	1518.1	1883.8	1915.7	1859.7	1293.2	2169.6	1527.8	3460	2145.7	825	2568.7	1714.7	1918.9	1895.7	964.6	912.9	975.9	1249.7	2401.3	656.8	1121.6	2758	1494	1511.4	1216.3	1124.6
IL23R	1388	1909.9	1449	4073.4	1814.3	1714.7	2411.1	1646.3	1716.1	1379.9	1909.2	1469.3	2406.4	1407.1	2280.4	1565.7	1871.6	1529.5	3897.6	1739.4	1416.3	1688.5	1438.7	1538.6	1644.4	1999.2	1577.6	1951.9	1865.3	2283.6	1924.7	2504	1928.9	1867.8	1696.9	1567	4248.1	2136.1	2179.4	2550.5	2049.2	2505.6	1679.5	3291.6	1395.4	1584	2033.5	12570.9	4222.1	1681.7	9518.4	2103.4	4099.7	1775.2	1800
IL7R	496.9	556.4	458.6	1104.3	468.9	548.8	494.1	471.6	503.6	411.3	491.6	511.8	517	509.1	489.9	541.5	496.4	519.6	813.4	441.2	463.9	588.6	477.9	435.3	442.8	569	477.7	605.7	577.5	557.8	448.9	618.6	531.5	498.8	541.8	565.6	2236.3	627.1	529.2	444.8	577.2	583.5	460.8	661.1	436.1	484.8	515.6	3776.1	634.8	430.8	3924.8	522.6	622.8	530	433.8
LILRB1	1648.4	2561.1	115.8	4363.5	2456.6	2725.8	2829.4	2753.3	2739	2813.6	2590.6	2681.2	3386.6	1539.5	2747.6	2976.9	3257.2	3159.8	4323.4	3034.7	3957.2	2725.8	3000.1	1432.7	3028.1	3964	2438.7	2344.2	3092.1	2944.2	2776.8	3153	1908.2	3226.6	3318.7	2813.5	2923	2969.1	2039.5	1866.7	3415	1737.3	2311.9	2182.7	2508.1	2513.5	2433.7	2186.1	1891.5	2127.2	2437.3	2823.7	3068.8	3021.8	2984.5
LILRB2	6742.4	10131.8	6657.7	10511.8	10141.4	8533	9180.9	9302.4	8187	7759.3	8861.4	8520.6	9240.2	8988.7	8659.2	9353.2	6445.3	10654.3	11616.3	5917.8	10761.7	7805.1	7427.9	2161.8	8642.1	6841.6	7565.4	3613.6	8279.8	7656.5	6453.2	10551.4	10454.3	11424.3	6229.6	5835.9	9662.5	11218.9	6184.4	8153.1	8593.2	6933.4	6595.3	6082.5	7974.7	9151.2	9852.7	8223.8	6701.5	6867.8	6793.6	6683.7	6393.4	8532.3	8998.3
JAG1	1999.4	2320.1	2374.4	2620	2027.7	2502.6	2618.2	2695.6	3140	2490.6	2850.8	2194.5	2172.8	2880.8	2234.5	2138.5	2607	2125.9	3176.8	2294.1	2189.7	2359.6	2109.5	2626.7	2537.7	2661.4	2830.4	2445.5	2958.8	2458.2	1893.3	2490.4	2311.4	3171.6	2165.3	2337.8	3254.7	2489.4	2415.2	2166	2362.2	2486.9	2411.6	2299.2	2319.2	2789	2097.3	3150.5	509.3	2211.6	3128.8	2586.4	1926.6	2101.3	2672.3
JAG2	1542.8	677.5	490.4	1360.4	490.2	739.7	602.4	497.6	491.4	398.8	486.7	410.8	735.9	444.9	513.4	587.2	465.6	573.2	1858.5	510.1	467.1	544.4	449.6	630.6	470.1	546.5	491.4	474.5	792.1	704.9	452.4	952.6	528.4	454.8	847	626.9	3403.5	850.3	548.9	1404.5	654.2	614	423.1	606.7	428	390.4	1038.4	3277.2	716.6	716.9	3364.7	579.1	753.5	534.2	516.2
JAML	445.2	922	469.8	1092.7	465.3	616.9	512.4	427.1	512.4	442.1	624.9	398.5	536.8	427.4	463.4	545.6	420.8	583.7	1605.3	453.7	508.8	519.3	435.8	370.8	463.8	1263.2	405.2	489.4	475.8	737	435.7	1693.7	501.4	507.6	569.8	447.6	2392.8	836.5	511.6	425	1325.9	535.9	463.2	607.2	499.6	364.8	621.4	2017	579.7	383.3	1939.1	567.6	877.8	522	478.9
KIR2DL4	711.7	1380.4	1386.3	3273.1	758.6	1090.6	868	981.1	1039	695.5	776.6	658.9	848.3	779.3	1189	923.8	1136.1	739.7	1976.7	767.1	582.8	1103.7	719.2	780.2	778.2	1030.5	904.4	1142.7	732.1	1235.7	799.7	1386.7	810.9	999.9	937.1	982	1871.9	1325.6	1210.7	1165.5	787.8	1167.1	1171.7	1651.6	863.8	826.5	928	5456.5	3523.7	1060.4	5092	903.3	1507	827	767.1
KIR3DL2	491.9	1547.5	569.5	1169.3	428.7	632.5	459.4	604.6	470.4	406	552	420.1	575.6	512	522.2	530.9	661.3	524.6	7666.1	453.7	476	525.5	775.1	526.3	466	558.3	437.3	507	535.9	618.9	421.3	825.1	502.5	561.5	597.8	590.2	1429.1	723.7	595.2	676.7	582.1	612.8	489.3	734.6	487.3	550.1	617.9	3514.4	636.6	478.3	3583.1	620.6	640.3	465.4	511.2
KIR3DS1	759.4	1165.9	811.7	1587.7	674.6	925.9	865.9	730.9	820.9	623	765	653.3	997.9	737.8	776	755.5	819.5	742.6	1306.1	670.3	631	824.5	652.2	729.7	721.4	787	742.5	778	1305.5	937.1	679.5	1007.4	762.2	736.6	863.6	819.2	4489.3	1075.6	840.6	2008.1	821.2	906.9	680	1117.4	669.1	734.2	1445.7	5026.7	1093.7	927.3	5003.9	859.7	1249.6	766.3	710.3
KLRF1	607.3	784.2	546	1214.5	537	736.9	635.3	532.5	582.1	455.7	609.7	501.5	654	509.2	617	671.5	550.3	615.2	1235.8	539.2	562.6	693.5	551	492.9	557.7	639.9	505.4	640.4	617.9	654.9	501	735.2	655.5	565	609.2	589.5	2104	810.6	626.4	1192.9	570.1	666.1	507	675.7	515.6	493.4	816	3177.9	878.4	539.2	3288	619.9	751.4	605.5	559.8
LAG3	10134.8	18490	15113.5	16309.7	13671.3	12392.1	20264.6	12019	13906.2	12809.9	12494.5	7871.4	12684.1	11864.1	13979.4	17311.6	9335.8	13629.4	20230.7	13211.7	14443.5	7602	12798.6	9412.1	6761.3	12278	11456.2	17565.5	12061	12017.3	16370.9	30136.4	17331.1	14191.2	21921.4	10507.3	26309.9	16899.5	13044.6	13488	13603.9	21300	16071.3	50793.9	12279.4	11057	7294.2	7140.8	17663.6	18226.9	14200.9	15555.7	8790.4	10745	10739.6
SCARB2	562.3	686.2	589.3	1212.6	556.5	853.6	631.4	572.6	553.6	513.4	570.9	545.5	678.2	569.1	620.7	607	595.6	594.5	1135.3	686.1	610.7	642.2	560.1	590.9	573	684.8	529.1	652.7	666.7	702.7	530.5	767.5	630	612.8	724.7	632.4	3152.3	748.8	643.8	1167.3	646	690.4	558.8	845.8	524.9	571.9	727	3728.6	794.2	1186.2	3772	680.3	820.2	581.5	646.2
MICB	746.9	996.6	482.4	988.5	594.2	1035.9	1353.4	1528.5	612.9	907.1	825.7	543.1	846.7	839.7	1006.6	945.2	1113.3	1299.8	1457.8	1001.6	854.5	608.8	658.6	726.4	1055.2	1629.6	682.2	1077	734	813.7	658.7	1193.9	696.5	800.5	582.4	473.3	1860.3	1336.6	705.1	810.3	947.2	621.5	946.4	799.9	547.7	515.2	710.4	1929.6	533.5	670.6	1841.7	848.6	579.1	746.1	537
CD200R1.1	800.8	1167.3	690	1766.5	919.9	1317	1076.2	1085.7	1029.1	890.7	1197.8	859.1	1141.2	980.6	1196.3	1023.8	720.2	989.7	2149.4	807	857.3	882.8	946.9	708.7	1017.9	1122.7	885.5	1042.1	1014.7	1161.3	1023.5	1419.2	1055.3	1157.3	1091.7	950.1	2955.9	1253.1	941.3	1761	988.2	985.2	1147.7	1198.6	774.3	656.7	1136.4	3728.3	1202.1	734.9	3531.9	1131.5	1465.2	943	765.1
NCR1	1707.7	2321.7	1739.9	4727.1	8571.7	2038.4	2422.5	1656.7	2752.7	1648.3	2120.9	1532.5	1884	1677.4	1866.5	2349.6	1816.3	2468.4	3173.5	1698.9	1633.5	1873.9	1461.7	1100.9	1905.3	2031.1	1272.9	2919.4	1778.6	1751.9	2859.2	3654.9	2107.3	2817.5	3777	1786	10199.4	2717.6	1655.7	35180.8	1635.1	1883.3	2309.9	2724.7	1438.4	1373.7	3332.3	8742.1	1865.2	1461.7	8619.6	2162.8	3091.4	2155.6	1370
RTN4R	719.9	1956.7	756.1	941.5	1423.1	1018.7	912.3	944.5	1637.7	831.9	913.5	584.8	882	1427.5	1062.8	925.8	840.3	659.7	1161.8	1108.8	1203.1	1487.3	837.3	593.1	693.6	952.2	942	980.6	1066.6	986.3	975.8	1286.2	1198	1019.1	930.9	888.2	1326.1	1140	1310.8	967.8	859.9	1031.3	906.5	1116.8	960.7	1237.4	2193	2001.3	1109.2	993.9	1126.7	1658.1	860	969.2	779.4
NOTCH2.1	380.7	625	355.8	685.5	365.3	508.8	477.2	373.3	674.5	322.2	424.2	763.7	418	375.7	383.2	422.2	370.3	475	653.1	391.1	404.4	481.9	442.4	338.5	392.9	611.7	355.9	399.1	401	600.3	895.5	593.1	453.9	428	443.8	438.3	2190.5	561.7	456.5	1462.6	391.1	505.1	434.6	440.1	341.7	359.2	875	1783.8	371.7	422.6	1336.2	483.1	502.1	487.5	361.2
NOTCH1	14689	19187.1	17456	22680	19563.5	21725.3	23584.6	23788.5	22610.3	21838.9	23588.7	18861.4	19296.7	22259.5	21453.9	22944.2	23173.4	20524.4	29518.8	18600.6	17816.4	15601.6	19086.3	14866.5	22312.9	24878.1	20742.1	21971.7	22240.2	22181.9	23348.1	26605.3	23180.3	24400.3	25234	24378.3	23402.8	24567.3	17311.7	17214.9	17511.6	21527.1	19010.3	20867.5	15222.2	15888.1	17618.9	16141.9	15897	15808.4	17876.4	21799.2	19026.7	15954.5	17185.5
NOTCH3	33911.6	38630.6	59810.2	59591.5	42032.3	54654.2	57536	58214.1	53463.2	52952.5	59523.7	45362.4	47053.2	45146.2	46245.4	47105.4	54379.8	43782.7	57852.8	49714	42522.6	40016.6	47528.1	42938.8	54384.4	65292.5	60359.7	57420.4	47664.9	53704.8	63215	58817.6	53000	55949.7	50427.2	48160.3	38031.3	47777.5	39801.1	35305.4	38800.5	39061.5	37424	33692.5	43106.1	36242.4	42010.5	42745.6	46591.8	46460.8	45069.5	46710.4	41607.2	38221.3	31999.6
NRCAM	656.7	558.6	540.3	1236.2	427.2	1281.2	1101	964.2	1354.9	763.6	1380.9	697.8	1011.4	1342.4	1426.1	1405.6	1310	1161.5	1875.3	603.5	832.8	474.4	885.2	913.8	1344.3	1353.1	1131.5	1080.2	1055.7	1206	1342.7	1721.7	1491.7	1378.2	1407.1	1358.5	1724.6	1258.3	487.3	936.9	866.8	959.2	1082.8	1144.1	461.4	456.4	599.2	645.2	704.3	666.2	852	1059.5	1190	424.9	475.1
NRXN1.1	327.6	417.3	332	737.4	384.6	583.6	495.4	481.1	1007.6	424.8	596.8	448.7	556	776.3	630.1	672.5	653.5	552.2	899.2	400.3	359.8	366.5	432.7	392.3	571.1	566.6	506.3	661.7	550.2	525.6	573.7	766	694.9	747.2	756.6	537.1	997.5	841.4	454.4	540.8	550.6	705.8	626.5	694.3	432.2	444.9	457.8	944.6	396.3	379.2	850.8	660.5	725.1	434.5	581.3
