## Supplementary Tables for "Plasma Proteomic Signature of Mucolipidosis Type IV" (part 3 of 3)

### Sheet: Supp. Table 2 (continued)
	C1	C2	C3	C4	C5	C6	C7	C8	C9	C10	C11	C12	C13	C14	C15	C16	C17	C18	C19	C20	C21	C22	C23	C24	C25	C26	C27	C28	C29	C30	C31	C32	C33	C34	C35	C36	C37	C38	D1	D2	D3	D4	D5	D6	D7	D8	D9	D10	D11	D12	D13	D14	D15	M1	M2
NRXN3.1	2823.3	4336.6	3787.7	4854.5	3665.3	5625.9	4062.8	4802.4	9747.4	4417.7	5762.2	3899.2	4693.7	6321.6	5414.9	4735.6	5918.8	3501.1	7052	4498.2	3893.5	2996.2	3789	3386	5385.3	6137	5217.3	6197.5	4175.1	4887.4	5828.1	7012	6209.1	5460.2	6715.7	4288.8	4946.4	5237	4530.6	3865.4	3936.6	5802.3	4551.9	4671.2	3039.5	5696.2	3289.3	4490.4	4351.1	3527.3	4988.5	5021.1	5253.4	3768.2	4371.1
CD200	1588.3	2033.6	1500	4084.3	1733.4	2285.7	1873.4	2028	2558.1	1726.1	2299.7	1707.1	2060.1	2263.6	2095.2	2088.7	2300.8	2260	3591	1973	1754.7	1972.6	1692.2	1648.5	1990.8	2482.2	1716.1	2016.1	1984.6	2198.1	1837.6	3039.8	2050	2143.9	2387.8	1973.5	6783.3	2704.1	1804.5	2597	1729.5	2848.4	1862.6	2217.2	1614.7	1713.8	2093.3	10509.7	1697.2	2346.4	11169.2	1922.8	2401.3	1726.2	1543.4
PRLR	1959.6	2191.9	1657.2	4972.5	1789.3	2239.7	2611.3	1773.7	2193.4	1518.2	1832.7	1603.1	2211.1	2256.1	1883.9	3456.2	1872.7	2405.9	2858.4	2195.8	1726.4	2011.3	1684.3	1984.2	1766.3	2082.9	1557.7	1930.8	1815.2	1916.4	1512.7	2761.4	2401.5	1664.8	2050.4	2317	10841.3	2330.1	1902.3	5282.7	3448.7	2203.8	1673	2386.5	1607.4	1472.5	2838.9	10750.4	2268.2	1755.8	10516.1	2070.1	2628.5	2327.6	1469.7
RELT.1	1305.2	1265	1226	1510	1405.3	1229.4	995	1216.3	2247.8	1103.4	1287.8	1024.1	1084.4	1227.7	1156.4	1111	1099.4	981.1	1588.3	1103.1	1111.2	1053	1175.7	851.7	1085.6	1461.5	983.2	1300.4	1149.1	1171.1	1075.6	1550.2	1212.1	1284.3	1153.5	1103	1975.6	1936.9	1330.6	1273.7	1090.7	1195.9	1034.8	1192.1	966.3	1363	1487.4	2694	970.6	944.1	2722.7	1485.2	1200.5	1318.7	1018.8
ROBO2.1	1616.4	1889.7	1450.9	3720.7	1869.6	2917.4	3296.8	3749.1	3811.3	3494.9	3710.9	2538.7	3099.8	3247.3	3116.1	4416	3525.7	3071.4	4223.6	2052.7	2257.1	1605.4	3192.3	2357.3	3370.7	3609.8	2948.7	3314.5	2934.9	3481.1	3508.4	3920.2	3600	3221.2	3575.4	3229.7	4091.4	4266.6	1509.4	1640.1	2112.2	2657.3	2479.4	2121.5	1572.9	1392.7	1168.1	1714.7	1977.6	1793.6	2672.5	2695.8	2768.7	1686.2	1594.1
ROBO3	645.5	746.8	553.9	1278.6	550.7	664.9	585.5	622.9	528.5	492.1	727.1	492.8	682.4	570.8	629.3	1298.5	587.9	622.7	1437.1	540.6	506.2	620.7	540.9	603.9	577.5	627.5	568.5	598.2	653.6	687.3	544.6	738.5	608.8	575.2	646	627.2	3245.2	839.8	1294.2	1251.3	646.1	633	507.5	821.1	516	601.1	869.5	3738.8	734.1	532.7	3991.1	643.1	821.8	564.1	578.6
SEMA6B	1569.9	1361.6	1524.4	2467.3	1708.1	1833.8	2117	2059	2032.6	1667.6	2467	1420.3	1663.1	1918.7	2001.8	1748.1	1856.1	1828.4	2580.4	1486.9	2138	1451.8	1991.9	1785.2	1986.4	2142.8	1720.6	1903.8	2107.8	1952.6	1733.5	2466.9	1697.6	2264.2	2085.4	1702.5	2850.7	2289.5	1661.7	1183.8	1700.9	2112.4	1481.4	2020.8	1694.7	1323.9	1518.9	4819.5	711.2	1645.1	5754	1906.8	1524.4	1840.3	1422.6
SEMA6A	769.7	576.9	625.8	978.8	591.7	736.3	779.2	826.7	705.1	547.5	1039.1	784.2	550	820.5	755.8	672.2	678.4	655.2	957	647.3	740.8	701.1	637.7	609.8	690.9	792.2	658.4	704.5	662.2	697.5	628.3	1044.9	591	666	649.9	631.4	650.8	801.1	573.1	462.2	599.3	608.2	550	695.8	532.8	546.7	519	861.9	512.5	474	870.9	795.3	571.8	654.5	572.2
ICAM5	5136.9	6017.9	4034.8	12585.1	9182.6	7207.3	7862.9	7730.7	11163.8	8529.4	9443.4	11804.8	10470.7	8901.3	9364.7	7586	8506.2	10632.2	15076	9789.1	5629	5603.1	6433.4	6933.9	8459.1	10589.1	10212.1	9217.5	9772.9	11967.5	9719.9	13028.7	11163.4	9795	11682.6	9236.3	14012.4	9941.8	11293.1	8185	7986.9	6951.6	7576.5	9269.6	8658.8	5438.5	8421.3	21410.4	16016.1	8387.6	17381.2	6914.9	12358.4	9408.4	8541
ICAM5.1	2707.4	2775	2002.5	5564.3	4514.7	3536	3733.9	3753.9	5524.9	4048.7	4119.2	6075.5	5418	4738.4	4281.8	3681.9	4149.8	5159.2	6968.5	5034.2	2796.4	2919.3	3175.3	3902.7	4001.1	4848.9	5057.7	4401.1	5036.8	5786	4293	6095.2	5370.1	4957.7	5595.1	4448.8	6250.7	4871.4	5407.4	3322.6	3684.8	3416.4	4156.2	3724.6	4346.9	2487.5	3557.1	6828.2	2411.8	4441.8	4519.8	3397.4	4399.3	4373.2	3957.5
SIGLEC14.1	46764	64785.9	1038.9	28533.9	25901	20592	22901.2	38693.7	56225.3	33875.8	35403.3	37826.8	40851.2	46426	40013.8	28364.6	48707.6	63277.7	34887.6	24698.7	51440.2	34232.5	33909.5	1052.7	23484.7	1409	41727.8	1125.5	42522.9	42372.7	21510.8	65627.3	46292.6	58130.9	76005.8	17395.6	65405.4	67196.5	26541.2	61791.5	48653.2	35716.6	51141.4	45384.6	939.1	30429.1	30668.3	54661.3	8026.1	26119.3	31793.3	71410.9	38530.7	21799.5	61563.6
SLAMF6	366.6	603.4	301.3	709.4	309.7	441.8	407.1	424.5	575.9	388.7	464.1	396	507.1	431.7	413.7	523.8	491.1	507.3	1027.5	313.7	314	351.9	396.6	282.5	368.2	496.4	345.2	431.4	426.6	432.1	382.4	630.4	542	494.2	489.6	368.6	1477.2	829.5	322.4	1491.8	405.6	521.4	512.5	677.8	318.5	319.6	749.6	1201.6	311.2	377.5	1212.6	468	538.9	422.2	330
SCARF1	2706.6	5460	5187.9	9269.2	4684.7	6609.7	5919.3	8406.7	10608.6	6290.1	5326.1	5056.1	6454.4	4535.5	5751.4	5151.1	5697.7	2768	7434.5	4378.6	5760.8	4148.2	5708.5	2576.9	7072.5	6770.9	5766.3	5661.5	8585	6051.8	3647.6	9100.6	5689.1	5891.8	5275.9	4885.4	7597.2	5451.3	5007.1	6283.9	6168	5231.1	4995.5	7262.7	4063.1	5855.2	5392	22746.8	5348.9	4143.6	8267.3	8175.4	11963.3	4044.8	4784.6
TNFRSF19	630.3	706.6	916.9	1197.8	719.1	958.6	985.4	910.6	1998.4	798.7	903.6	791	810	1002.3	994	1027.3	1062.5	33532.2	1732.9	723.3	640.4	960.4	714.8	672.7	813.3	940.8	942.8	904.2	935.4	987.7	1010.5	1148.4	970	980.5	1148.3	809	1823.6	1468.4	857.8	1186.5	779.4	886.3	825.3	856.6	652.1	1017.5	854.8	2040.4	772.5	912.6	2181.6	997	930.3	754.3	736.8
IL27RA	9450.7	11055.5	9785.1	15494.9	13133.1	17636.8	19917.2	20321.6	17803.7	19430	27579.9	16928.5	15979.4	19670	16448.4	19718.1	21287.4	16627.6	29970.5	13297.6	13756.3	10770	14542.6	12102.1	18131	21493.5	18383.3	19386.5	19121.2	18933.4	16648.8	25861.7	21096.9	22355.3	15728.3	13664.6	24785	22834.1	11146.6	13487.6	16736.3	19161.8	20585.5	18894	13301.5	9199.1	9237.2	9652.2	4207.6	11754.1	8278.8	16842.2	16990.6	10421.7	13525.7
TGFBR2	1798.3	10044.8	2030.1	3326.7	1102.3	1273.8	1035.7	1582.4	1258.6	936.4	3276.5	992.4	1358.1	917.1	1023.5	1550.3	1000.2	1500.6	2328.5	1097.6	1180.8	1355.2	977.6	679.9	2187	1423.2	981.4	1240.7	1052.9	1410.4	1083.7	1653.3	1457.6	1068	1261	1099.2	12019.8	1379.6	1278.4	2998.9	941.4	1132.7	1321.4	1268.4	904.7	2358.8	2169.6	6991.1	1489.4	946.9	6919.1	1235.6	1770.4	1523.9	792
HAVCR2.1	1623.6	3125.4	1759.5	4155.2	3302.2	2302	2316.9	2194	4969.6	2236.1	2838	1341.3	2499.9	2535.3	2676.4	2976.3	2282.3	2319.2	3628	2589.9	3005.3	2349.6	2042.4	1632.9	2122.5	2626.8	2669.1	2702.6	2838.7	2821	2177.8	3198.3	2282.5	3847	2663.9	1610.8	4760.4	3759.3	2723.8	2812.1	4210	3849.7	3085	5775	2327.7	3870.1	2537	11114.9	2893.2	2280.1	8501.5	3093.3	4139.8	2693.3	2566.4
TNFRSF12A	509.1	607.7	1957	579.6	376.3	434	476.2	357.7	1436.5	514.9	356.7	314	486.8	381.4	762.8	523.6	509.3	372.3	696	342.2	359.7	517.8	368.5	409.6	447.2	342.4	365.1	354.7	379.6	377.9	321.5	450.3	456.8	430	454.4	354.8	1914.2	763.1	411.7	653.4	398.3	388.3	433.2	338.9	348.8	1075.2	410.3	1009.2	254.5	542.7	923.9	416.5	371.6	389.1	431.6
UNC5C	10168.4	16801.2	11296	17106.5	16142.3	15647.2	12083.9	16996.4	35529.9	21602.5	21602.2	16230.4	14306.8	16699.7	19175.7	19794.1	19217.4	14686.2	23022.6	17459.2	13597.9	13011.6	16322.4	12178.7	15906.7	16133.8	16558.3	16856.7	16064.5	18974.9	15705	18798.3	19737.7	18799.1	20601.4	14915	17419.8	25242.9	14554.9	12308.5	13704.6	18321.8	13658.7	15467.9	10086.5	20204.9	13097.8	13777.8	6908.4	12055.3	16167.9	17047.9	19042	10338	18907.8
UNC5D.1	1191.5	1590.9	1486.9	3867.8	1289.6	4490.7	2518.9	3416.2	10709.9	3590.6	4608.3	4840.7	4894.3	6943.7	4875.6	5900.3	5838.1	3717.3	6194.8	2159.3	1530.8	1648.7	2455.2	2658.3	5112.9	4535.9	4440.4	4465.8	4645.4	3518.8	4318.3	5978.7	5647.6	6131	7515.9	4893.8	8635.9	7434	1875.3	5066.7	4729.1	5880.2	5472.7	5692.3	1711.7	3126.9	2159.6	3362.4	727.1	1954.7	3211.1	4907.4	3870	1262.1	2083.4
PDE7A	259	303.5	204.3	552	263.3	273.2	246.6	225.1	322.4	210.2	249.8	207.1	285.8	210.6	263.3	281.6	220.7	254.7	404.1	261.2	243.8	241.1	236.9	182.2	233.3	364.3	204.6	276.1	246.2	324.2	218.2	325.8	264	259.9	294.3	299.1	667.3	306.2	311.1	217.5	297.9	544	222.8	312.6	229.8	194.8	279.1	1555.6	335.3	234.4	1364.1	304.7	386.5	291.5	401.3
PRKAA1.PRKAB1.PRKAG1	438.8	791.7	419.6	1030.8	406.6	524.3	510.4	403	427.8	354.9	455.1	382	529.5	400.4	444.8	469.2	450.9	441.3	1971.5	424.7	497.7	564.2	438.5	405.3	446.7	3280	401.9	423.5	483.8	618.3	410.1	640	488.4	626.3	471.3	444.8	2123.2	1343.1	455.4	407.3	477.3	498.7	407.3	569.1	461.5	403.6	552.6	2226.8	598.8	390.6	2120.7	588.9	642.2	442.6	388.6
KRAS.1	631.4	1111.4	500.6	1222.8	628.1	732.3	655.2	735.4	692.4	581.1	636.1	578.1	734.8	749	616.5	704.5	639.8	651.1	1338.3	619.8	636.3	658.5	673.2	507.5	578.9	2359.6	622.6	634.7	663.2	767.6	597.4	906	661.5	727.2	675.8	644.1	2278.6	1045.5	695.3	618.2	620.8	771.4	571.1	798.4	670.7	601.9	1146.7	3587.6	1022.3	618.4	3611.5	731.4	1028.5	703.1	567.9
NMT1.1	625.8	2043.7	660.5	2947.9	600.6	1262.4	1269	869.1	1003.7	717.6	870.9	897.3	1630	640.6	861.4	913.5	836.4	766.1	3170	636.8	802.2	900.9	816.4	501.9	1064.4	1155.7	541.8	846.4	1034.4	768.5	626.3	1373.1	1063.6	697.1	962.5	745	3689.7	885.2	820.2	904.3	1013.7	982.1	912	1983.2	716.3	543.1	801.5	10128.5	884.5	765.2	3401.4	1159.2	2547.1	911.3	715.9
PDE9A	286.2	543	708.4	499	286.7	302.6	357.3	339.1	368.8	226.6	301	262.4	359.1	279.9	276	322.3	3602.6	276.3	981.1	270.8	321.9	462.9	267.5	258.4	320.3	303.5	211.4	426.9	276.4	356.1	433.8	393.7	291.6	287.7	448.9	337.5	677.4	405.2	333.5	244.8	261.4	285.6	267.3	308	255.7	326.1	278.4	890.9	290	229.8	2430.5	325.7	375	280	244.8
PPID	660.8	1898.6	4920.6	16313.8	948.2	9344.8	10452.3	2781.3	8572.7	4374.5	4513.1	5247.2	13180.8	2450.4	7224.8	3242.2	3805.5	450.9	7795.3	1559.5	3196.8	4214.6	2565.8	2826.8	9098.5	8814.5	3734.3	5796.4	10708.4	1943.2	1485.1	9360.6	6389.3	3074.3	6573.6	1528.5	901.7	1315.1	4437.6	3061.6	8406.5	5705.2	4744	25615.2	3977.5	3089.3	5171	62339.8	4498.4	8932	15104.5	8780.2	43403.7	4253.4	5097.3
PSME3	444.6	510.1	404.6	1025.8	401.7	508.6	464.9	405.2	427.9	383.3	428.3	377.2	537.1	397.6	437.2	438.4	407.3	441.2	1784.6	395.9	388.1	471	422.7	388.1	446.5	493.6	386	400.4	462.3	513.3	453.3	608	425.2	454.8	445.8	407.8	1834.8	560.7	445.1	408.9	460.4	517.3	395.5	604.2	404.2	364.2	475.5	3066.6	601.1	467.6	3060.2	484	680.6	433.4	375.1
GCKR	688	1005.1	537.3	1318.8	650	775.8	646.9	563.4	687.7	515	651	524.6	657.5	559.1	624.5	759.7	651.6	734.9	1134.4	672.2	642.3	662.1	649.5	509.6	573.9	692.7	536.7	633.7	641.3	697.1	515.5	793.7	720.9	639.8	664.9	619.6	3011.3	823.6	726.4	556.4	633.6	707.4	592.3	807.3	536	548.8	727.1	3404.2	826.3	532.3	3088	713.6	941.5	715.6	517.1
CSNK2A1.1	70.7	80.1	109.6	182.9	62	92	84.7	64.5	67.9	64.5	68.9	58.7	98.8	84.6	80.3	72.4	67.5	83.5	195.3	71.9	75.7	149.2	59.8	71.5	73.9	76.3	59.6	71.6	78.2	80.1	59.1	98.2	71.3	64.6	70.6	60.2	324.1	77.4	84.4	58.3	82.5	88	73.4	101.8	67.7	64.9	96.6	243.4	140.6	69.4	178.2	89.9	138.2	62.6	61.3
CSNK2A1.CSNK2B	3492.6	5483.3	10344.6	55248.9	4792.1	14706.4	16987.7	12139.8	14831.7	9643.7	10116.4	12348.7	33270.7	6067.9	28672.4	6165.8	10567.6	2485.6	18543.3	3963	7500.9	12070	9709.7	5932.8	19349	12602.3	9409.1	12269.7	19969.7	17791.5	6297.2	16049.3	9826.5	6553.3	11845.2	7363.5	4335.6	5872.2	23430.6	15847.2	20634.4	21661.7	13368.4	40347.8	10690.8	9878.1	13066.1	99800.9	45154.6	17840	38231.8	20857.2	62084.8	9909.3	14584.5
CSNK2A2.CSNK2B	217.1	339.7	316.9	1732.2	220.5	614.7	640.8	507.8	550.3	493.5	714	483.4	1377.6	877.2	888.4	509.8	442	263.2	850.2	205.2	352.7	419.5	441.3	438.2	772.6	609.9	327.2	522.8	633.7	711.7	385	947.6	412.5	395.5	1055.4	436.1	519.7	472.8	905.2	557.1	747.7	641.1	594.1	1523.3	426.7	473.6	462.8	5473.9	603.8	585.7	987	715.3	2391.9	406.2	572.5
PDK1	1318	4571.7	1552.2	3085.3	664.9	2576.1	1298.5	1118.1	1506.3	1467.4	1100.1	1580.7	2689.7	662.3	1647.7	1123.1	954.8	937.9	2862.8	1112.6	1285.8	1197	1061.9	570.3	1548.6	1558.7	1363.6	979.1	6613.4	1185.7	2299.4	2723.6	1197.6	1003.1	1591.8	894.1	1444.6	2082.9	1709.4	1705.5	1020.8	1441.9	1112.5	3543.7	1121.6	1044.3	1407	19698.5	1064.2	1650.2	2941.6	1697.5	4813.5	1180.9	1190.3
KIF23	282	498.6	402.6	1751.9	308.8	638.9	762	665.5	543.1	438.7	477.4	406.6	889	369.9	1408	347.6	485.7	282.9	1114.8	343	366.3	471.1	468.4	433.6	634.6	527	380.6	853.8	610	1214	446.7	887	440.9	411.5	547.1	393.4	738.6	5622.8	1319.6	563.6	769.1	1010.4	584.8	1530.1	461.3	620.1	735.4	5571.1	2955.8	733.2	2384.8	837.7	2386.7	492.7	546.8
IMPDH1	1091.3	1425.6	1449.5	12186.9	1195.7	1985	2096.1	1414.1	2026.2	1134.8	1287.8	1236.8	2265	1149.5	2159.7	1132.6	1821.7	2194.5	2893.4	1137.4	1185.7	1800.3	1346.4	1127.5	2202.1	1679.3	1354	2026.4	1841.5	2042.3	1522.6	3117.4	1798	1652.1	1557.2	1413.9	3650.4	2588.6	1994.9	1699.7	1974.5	3452.3	2117.3	6050.4	2287	1486.2	1870.1	26974.2	2302.5	1822.3	12996.2	32469.9	8269.1	1704.1	1763.2
HMGCR	353.5	1078.3	294.1	616.7	338.9	563.1	305.8	335.5	299.9	287.1	320.8	282.7	345.3	304.2	305.9	349.4	313.8	335.7	1093.3	277.1	422.8	340.3	524.3	317.7	304.6	2473.1	357.9	325.9	337.9	821.3	298.1	447.5	368.1	331	355.1	318.8	1300.4	622.9	318.4	267.6	335.9	347.3	298	451.6	291.9	316.2	375.3	1756.7	408.1	302.5	1759.9	335.4	424.7	346.1	308.7
PCSK9	29013.8	69643.9	47117.5	41141.7	30363.7	46931.8	53451.6	68945.5	47255	34009.1	48405.1	40619.3	41642.9	41421.7	41438.3	51615.8	40051.7	55388	61874.7	36790.7	47735.6	34805.9	35096.3	27569.7	39890.7	54315.5	46892.9	39819.7	44504.1	39732.9	52252.3	50093.2	37783.7	45101.1	52714.9	34221.9	39946.6	46299.7	46075.7	46475.2	29638.5	56499.1	51416.2	41511.6	34924.7	44626.9	68355.7	53703.4	74428.2	33836	26497.1	59364.7	58390.2	52678.7	33826
NR1D1	671.6	847.1	593.2	1402.9	548.1	708.2	702.9	514.1	601.9	496.1	641.8	892.9	714.8	552.9	617.5	666.8	612.3	743.5	1316.3	563.4	644	1626.5	575.2	610.9	731.8	693.1	527	705.5	1015.4	729.7	523.6	830.1	702.2	595.5	629.7	732.3	4475.7	775.5	644.6	549.6	607	654.7	596	833.8	526.4	552.1	656.2	3864.9	746	553	4222.4	658.3	829.5	673.2	524.6
PPIE	536.8	1732.2	916.6	4007.2	596.5	2342.1	1956.4	1403.7	1653.8	939.1	1058.3	1306.6	2758.6	821.5	2166.4	743.9	1505.1	463.1	4734.9	569.8	914.4	972.3	1425	963	1554.7	1684.2	901.3	792.8	1616.5	1424.3	623.9	1809.7	1288.9	870.1	1498.1	796.2	1380.7	1422.5	1860.4	1191.5	1758.8	2012.1	1089.7	3324.8	1102.5	1085	896.2	15197.4	2264.4	1646.8	4310.5	2023.7	5709.1	905.8	1183.5
MAP2K4	27951.4	48395.6	29898.6	31694.1	39462.3	41139.3	22499	16985.2	24716.5	25625.1	32706.7	52366.8	24809.6	40344.2	27943.5	30353.6	21221.6	21042.3	22526.9	27479.7	30614.9	25049.2	23687	17045.6	28156	25320.2	25282.1	40685.1	20425.4	36353.9	50325.5	36210.8	28604.9	12050.8	35537	28726.8	14113.6	14091.4	31233.9	16914.8	25865	22164.2	25969	6243.6	26321.7	22248.2	12701	8753.5	15845.2	30526.5	39963.9	49534.1	25791.4	30513.7	22240.3
PRKAA2.PRKAB2.PRKAG1	933.7	1995.8	4595.1	15934.5	2198	4857.1	6198.4	3833.2	5978.6	4104.1	3257.9	3898.7	10870.7	1851.3	6899.6	2813.9	3374.3	976.2	7996.9	1777	3517.9	4134.5	3512.2	2589.6	9808.8	4813.1	3421.9	6171.6	7489.7	4897.3	1606.2	5473.5	3984.7	2498.8	4585.2	3076.8	2292.5	2295.5	3964.7	6900.3	5360.8	4710.5	5122.5	17719.5	2950.3	2450.9	3509.5	46709.6	5983.9	4704	12902.5	6617.8	32038.3	3643.9	3514.1
PDE2A	647.6	495.5	502.2	459.1	394.5	679.1	492.9	441.2	435.3	526.3	577.8	499.6	389.6	406.4	650.3	499.2	492.1	747.1	481	426.9	546.3	387.5	389.5	370.4	446	614.8	578.3	408.5	337.6	656.4	467.6	613.6	436.9	484.6	580.8	422.5	521.2	518	397.5	533.8	401.2	441.6	411.6	374.8	370.4	390.9	475.6	457.8	716.9	412.6	406.6	498.9	470	485.1	459.1
PPIF	4957	11457.1	54039	109876	14539.9	70346.5	66661.7	53868.3	55497.5	47618	40112.8	69821	110734	21154.5	52774	22783.2	29662.4	2319.1	60073.3	12130.4	39841.9	45118.6	40225.2	16746.5	73648.7	44629.7	38331.6	34770.9	61830.9	7884	14379.7	54435	41779.4	28594.5	27247.3	27478.4	2741.7	11277.4	43301.7	68422.8	77422.3	65468.6	44204.9	117482	49717.3	29426.9	38303.9	177722	5254.1	45176.4	88581.7	68184	139376	41882.2	56581.4
STK17B	567.6	580.2	492.9	3369.8	464.8	630.2	533.3	504.4	527	509	775.5	496.8	548.2	425.4	632.6	586.7	536.1	832.9	702	486.5	1509.9	495.1	507.8	374.5	519.2	583.6	525.9	489.7	454.6	1195.7	464.9	649.8	551.3	499.3	592.3	449	1329.7	587.7	541.3	599.2	465.3	606.3	482.2	562.6	445.6	429.8	640.2	2562.7	986.4	474	1909	628	740.1	519.5	482.6
IMPDH2	1095.6	1267.8	1287.6	3168.7	1053.1	1619.4	1395.6	1328.1	1432.7	1195	1312.8	1203.8	1727.4	1097.2	1716	1283.4	1338.9	1410.6	1662.7	1347.3	2011.7	1243.4	1291.7	963.6	1535.6	1477	1178.5	1322.4	1394.8	1935.1	1158.1	1827.4	1366.5	1198.6	1502.3	1209.2	2962.8	1302	1324.7	1339	1367.4	1428.3	1315.9	2597.3	1252.5	1121.3	1639.2	8233.5	2052.4	1470	3130.6	1834.5	3600.2	1206.3	1365.8
PDE11A	3139.3	4480.4	7005.1	18189	3682.7	14835.3	11605.2	10692	10000.3	7155.6	8067.1	10519.2	22557.9	4723.9	10264.2	8194.1	8688.9	4039.9	11308.5	4374.4	7745.9	8027.4	8855.7	7711.6	13696.7	8435.8	5545.8	8418.2	13021.9	4527.4	5371.2	12445.3	9646.7	7247.2	9323.8	7066.9	4031	4933.5	7568	10920.7	13418.4	9707.5	7143.7	27526.7	6653.5	5222.8	6388.9	71590	3700.6	9000.2	17035.9	11722.3	39369.7	6744.4	8720.7
PDE1A	410.9	540	530.1	1606.9	504	652	672.2	573.1	565.9	573.8	537.2	456.4	836.1	436.2	895	479.6	547.4	835.1	986.3	410.6	601.6	535.4	482.3	511.9	585.5	801.5	479	606.6	562.6	977.7	569.9	861	605.9	531.1	571.1	484.8	1114.6	597.6	866.1	612	711.5	930.4	573.7	1230.3	549.9	739.7	1402.7	6125.1	1680.4	662	4942.3	913.2	1620.6	585.2	549.4
PDE3A	521.9	568.3	507.4	1028.3	484	570.1	542	502	569.9	494.2	529.2	478	693	478.6	536.5	548.3	601.2	512.3	729.7	487.2	536	535	495.5	405.3	600.9	701.2	466.9	542	550.4	704	464.3	765.9	530.7	517.1	596.9	504.8	1129.3	664.9	515.6	569.7	502.8	575.4	472.2	788.5	468.6	416.2	567.7	3055.5	700.2	477.6	2337	656.9	1123.5	647	453.8
PDE4D	675.4	905.5	576.9	1933	621.1	719.4	700.7	591.4	716.3	571.8	744.3	644.9	848.6	533	730.9	782.4	671.5	691.4	874.8	537.4	716.2	705.1	609	472.4	640.5	880	516.4	744.5	718.9	757.8	583	3352.2	770.6	636.5	1052.5	547.7	1647.2	727.4	644.3	580.4	645.3	655.2	535.7	897	610	481.1	821.6	3020.7	721.5	530.2	2721.9	822.3	1006.2	676.5	537.4
PDE5A.1	3219.6	6038.1	12637	31146.9	4883.9	25154.4	27746.8	27207	26716.6	14698.8	14052	24496.1	40893.9	8628.1	24228.2	5671.9	16560.5	2088.3	41107.3	4474.8	10508.6	13424.2	16386.4	12409.7	26861.8	19593.1	9282	15669.7	29828.6	6097.2	5893.1	22310.8	22383.8	11429.9	16837.1	8174	2914.4	6260.3	19328.4	27758.1	30610	27630.4	14965.3	64783.4	15184.4	9763.8	11737.7	118366	5894.7	19807.4	31518.3	34869.3	83225.8	15497.7	22731.6
MAP3K7.TAB1	901.2	957.2	865.9	2072.9	807.4	994.7	1074.2	925.7	1148.7	946.1	1048	841.1	1097.6	745.8	1027.5	1049.7	847.6	1057.3	1525.6	1289.2	984.3	888.9	816.5	726.3	1161.7	1048.1	878.8	1174.3	1095.4	1225.8	813.8	1151.8	971.2	903.3	1070.4	977.6	1842.2	1135.7	878.1	1549.5	855.9	963.2	986	1655.5	781.6	681.6	1071.6	6809.8	1218.1	817	4583.8	1061.1	2230.6	936.2	730.5
TYK2	1837.5	2362.5	2128	10649.2	1985.4	3537.8	5465.8	2768	2978.4	2503.3	2516.8	3085.5	4462.6	2016.3	3847.9	2330.9	2582.8	2108.5	3880.3	1948.2	2393.1	2707.2	2543.1	1880.2	3791.5	3869.4	2045.6	2663.8	3293	3392.1	2065.8	4009	2881.2	2291.7	3348	2085.4	5253.2	2763.4	2562.7	3079.4	2912.9	4106.3	2487.5	6263.7	2421.8	1907.9	2700.9	25497.4	5180.5	2626.2	20359.1	3634.3	9647.3	2969.1	2525
ABL2.1	1183.9	1246.2	1088.7	2705	1101.5	1545.1	1275.6	1123.4	1303.8	1065.2	1215.3	1145.9	1307.5	1307.4	1269.3	1321.3	1120.8	1294.8	1428	1094.3	1214.7	1161.7	1464	1003.3	1221.3	1383.2	1060	1215.8	1238.7	1443.2	1061.3	1558.3	1282.9	1202.9	1271.2	1173.4	3307.6	1466.8	1172.7	1350.2	1581.7	1285.6	1046.1	1779.9	1035.6	1057.8	1290.7	8954.8	1570	1081.5	8473.5	22814.1	1953.4	1198.9	2024.5
BCAR3.1	592.9	653.4	539.2	1234.6	541	1018.3	597.7	552.1	700.8	556.1	875.9	581.9	675.3	501	654.7	652.7	577	721.3	815.8	575.1	694.9	578.2	628.6	429.7	580.5	798.4	551.5	704.3	556.4	865.4	551.7	896.5	647.1	628.6	688.1	556.2	1673.8	772.6	625.8	1466.4	567.9	661.7	538.1	780.7	520.7	514.2	713.5	3780.2	988.4	567.7	3631.3	726.3	964.3	655.6	508.8
CALR	969.2	1329.3	819	1929.6	964.7	895.9	914.4	801.7	980.5	728.4	1066	849.8	1025.1	817.4	969.8	905	967.6	957.3	1297.1	803.2	957	910.2	761.6	614.3	800.9	1025.9	676.1	1078.5	834.2	1138.1	746.2	1339.6	942.4	5272.2	1024.4	767.3	2664.1	1137.6	840.8	1038.3	849.1	1209.2	765.4	1207.1	735.8	745.9	946.5	6102.3	1147.6	897.6	6309.4	1359.4	1359.6	976.3	686.9
GRAP2.1	292.3	339.4	233.1	488.1	248.8	256.6	247	237.7	263.7	228.7	395.3	214.9	270.4	279	241.9	285.8	240.7	409.7	394.3	248	358.8	266.7	267.8	208.6	218.6	300	217	466	286.1	431	237.7	3287.7	295.6	250.2	277	247.6	718.4	331.2	267.5	700.6	233	273.6	210.8	268.4	220.6	203.5	256.5	1014.3	383.4	232.5	919.2	319.9	351.5	261.9	273.5
MMP16	784.2	892.7	732.5	2237	718.7	804.5	781	771.4	826.5	719.7	816.8	768.4	860.4	778.5	838.7	807.5	835.6	860.6	921.9	758.6	800.3	718.8	847.9	684.4	937.8	832.3	746.3	775.1	783.5	1005.7	709.7	957.4	870.7	778	890.8	759.6	1586.5	1104.7	821	968.6	821.4	1097.3	745.6	1021.7	714.1	786.7	806.4	6040.6	949.9	746.4	5661.1	912.3	1051.7	782.3	702.7
SHC1.1	1589.5	2913.3	5507.9	18919	2866.5	4335.6	6086.9	4947.4	9017.8	4777	4298.1	4301.3	10165.1	2641.9	7918.9	3912.7	3635.7	1630.9	8303	2541.7	4382.2	5418.2	3719.9	2937.2	11356.1	5408.8	4305.8	6385.7	8198.9	5325.7	2869.8	4321.1	3954.3	3058.6	4720.7	3546.3	3830.6	3182.6	6334.8	6796	6741.3	8732.9	6432.8	17955.7	4330.2	3813.1	5966.3	55083.6	9458.3	6049.5	16821.4	8860.5	29640.2	4634.9	4361.6
VAV1	1067.1	3030.9	7984.5	54361.1	2362.8	6132.5	9342.2	5527.3	8496.3	5951.3	4042.1	4615	12421.5	2671	7395.9	3927.5	4807.8	1281.5	10263	3004.7	4562	6748.8	4243.3	3054.4	13167.2	5586.2	5656.1	8603.5	11558	4290.5	2402.6	7675.7	4655.8	3197.6	4756.9	3827.4	2843.8	2281.5	8313.9	11111.3	7235.7	7094.8	8678.3	25217.5	6262.9	4314.4	10040.1	94545.7	8541.6	8730.1	30738.4	11420.4	55010.6	6920.6	6360.3
SLC25A18	333	396.9	312.7	696.9	304.2	342.4	507	306.6	339.2	294.5	359.2	294.1	366.7	278	405.2	367.6	478.3	423.8	560.1	312.3	336.9	336.5	311.7	489.4	301.3	389.2	277.9	342.3	341.4	383.6	292.4	431.3	356.6	339.3	412.9	318.2	841.3	402.7	355.5	326.8	334.7	372.2	289.5	426.3	314.3	287.9	372.5	2328.8	551.5	320.3	2281.4	374.4	468.3	365.3	305.2
CCL11	7058.1	8817.5	10660	12022.1	10187.5	6950.2	6940.1	5333.6	17404.4	5078	7530.3	5698.6	5342.6	8205.7	6958.2	7677.4	6561.5	6423.4	10681	7152	6862.1	5149.2	5086.3	4416.1	6952.1	10495.3	6795.8	8903.2	6414.4	10274.4	6950.9	15823.1	6786	7673.6	10037.9	9285.5	11516.8	9514.6	13801.9	9192.8	9562.1	16766.9	9276.1	12797.1	10797.1	16977.1	12790.7	8317.5	9712.6	6832.6	11466.4	15496	11430.2	9250.8	7638.1
F9.1	13435.8	16971.8	9935.4	9759.3	13728.9	9638.1	12276.3	10666.1	10964.3	8573	8851.6	9396	9047.9	10877.4	11167	10954.6	9860.3	12954.7	10153	9825.2	15439.8	17736.6	10715.7	6630.8	9147.5	9628.1	8055.9	7899.5	10674.4	9508.3	9471.9	13595.3	10922.4	11276.6	10941.6	11392.9	11445.9	11963.5	11434.5	9856.8	10783.3	10415.7	9982.8	7992.5	12438.9	11206.2	16134.8	15374.9	10786.9	10313.1	12403	14741.3	9852.3	15081.4	10293.8
APOE.3	100082	172161	176637	195626	172229	112014	200786	163001	146856	146499	133729	151879	173344	122938	138020	170552	116014	137226	188536	170448	176829	95114.8	159552	128250	144328	143067	119505	166772	141961	155694	168796	183476	182290	148607	118852	165651	98330.7	168920	176480	133544	150730	139520	181528	174673	193642	142388	92712.9	51588.5	128060	123415	124718	146300	148893	146839	151081
TNNT2	1022.7	989.7	1719.9	2384	1065.5	1118	815	801.7	1259.9	794.2	994.7	790.4	920	851.5	1020.9	968.5	965.6	1040.8	1164.9	877.7	965	828.4	1060.6	707.3	859.2	1142.4	791.4	901.5	890.7	1138.9	725.1	1395.2	1025.3	948	1145	868.5	2175.8	1134.6	6075.7	2788.2	44446	1714.3	11353.8	25573.7	13288.6	35115	3024.4	8937.9	3133.9	1182.8	8187	1469	9592.3	989.2	1052.5
F2.1	164380	201929	187683	181034	173695	151266	200855	200717	151935	182452	177199	183179	158303	144098	159387	183078	137258	194555	222904	201546	173034	142447	140529	125694	176617	181832	190363	179617	151942	195528	219102	202176	183526	183694	200782	173370	38473.8	183039	149601	198478	183717	170450	163910	163413	203978	145459	215574	194404	143784	127420	137292	184070	181767	187350	160129
ANXA6	1179.1	6795.4	2453.1	15104.7	2000.8	5467.5	4735.9	3294.3	4031	2611	3919.2	3895.8	9496.7	2358.5	6883.1	3927.1	3728.1	2681.2	5806.1	1350	2249.7	4080.7	4426.8	3828.9	6518.6	6850.9	2362.9	5813.3	7843.7	12225.7	2305.8	12443.8	5809.9	2541.3	4057.1	2996.4	17905.5	4098	2622.9	5697.7	8262.6	8417.7	3756.7	8227.1	3772.2	4586	10814.8	14565.6	9568.3	1977	10114.2	10375.4	11566.6	2225.6	2575.9
CD86	584.8	820.6	906.9	1064.7	684.8	774.5	917.4	1310	852.9	828.8	913.1	840.8	837.5	1096.3	855.2	1019	891	807.6	1278.1	599.3	659.2	582.7	892.4	613.4	802.6	902.3	787.4	647.8	741.7	809.9	914.6	1122.6	1126	902.1	1094	595.1	1716.7	1138.5	654.6	746.1	942.2	888.7	1001.4	1090.6	535.1	477.5	671.5	1514.1	381.4	1749.4	1545.3	817.7	767.5	636.9	697.3
S100A9	5438.8	4216	2627.5	59090.1	3495.2	2216.8	5942.3	3559.4	3535.9	3505.9	2314.7	2452.1	4970.3	3341.7	4818.9	3038.9	4937.6	3584.7	3005.6	5024.8	3140.3	8797.1	2905.3	2912.8	2942.6	3123	1783.5	4185.9	4556.9	8973	4625.4	3691.5	4617.7	5363.3	4012.6	2576.5	3767.9	6071.8	12358.4	5139.6	6521	11719.2	4636	3418.2	6283.4	6810.8	20247.8	39943.4	15545.2	6878.6	33760.2	7600.8	7426.1	7729.9	3733.1
CASP10.2	1568.6	3930.3	1806.6	3889.6	3920	3641.4	2161.2	1917.7	2013	1451.4	1621.7	1610.8	2351.3	1577.9	2438.4	2034.2	1558.6	1641.7	2181.4	1503	1922	2365.8	1986.8	1292.3	2040.2	1959.3	1333.9	1723.2	2200.5	2166	1479.1	2543.8	2086.1	1705.9	1886.6	1722.1	4486.9	2001	1700.4	1818.9	2182.8	2013.5	1676.7	2337.1	1513.4	1967.8	2842.3	5594	2494.6	1766.2	2797.1	2787.3	3200.4	1664.8	1734.6
CPE	1695.4	1492.2	1293.7	3114.7	1461.4	1830.2	1351.9	1365.9	2178.4	1299.6	1982.1	2094.1	1474.7	1392.7	1510.1	2312.1	1439.1	2082.7	2064	1604.2	1700.7	1508.2	2549.1	965.1	1295.7	2273.7	1239.8	1945.6	1606.4	1825.5	1426.6	2240.8	2265.3	1693.4	2123.8	1735	4546.8	2000.7	1670	1324.3	1418.9	1457	5264.3	1613.4	1207	1088.5	1681.5	9181.7	1939	1196.2	9170.9	1847.4	1928.4	1888.7	1055.1
CKAP2	11610.2	12282.7	10318.3	16407.5	6618.1	12127.1	10481.6	10108.9	11431.7	9752.2	10159	10698.3	12305.1	8928	16296.4	12729.8	8272.2	9473.8	14137.3	10481.6	13521.3	8559.9	9129.3	6124	10293.1	12647	8571.6	9800	9314.4	11095.4	9712.8	13013.5	11381.8	9815.1	13061.3	9178.6	9984.7	10397.4	12740.7	10908.9	10521.5	9041.6	11311.6	11822.9	8968.6	9349.9	14524.9	27358	12098.7	8863.1	10937.4	14845.6	19109.3	10602.4	9800.9
CPNE1.1	8021.7	5130.8	6981.9	113572	18759.2	64015.5	78382.5	61631.3	34527.4	54660	46454	34815.2	60632.1	15481.3	48535.9	32790.2	28646.8	5492.8	46259.2	19059.1	20876.5	29806.5	28191.1	31225.3	77842.6	56483	34730.8	27824.8	50825	38447.4	30564.7	48048.7	55954.7	7266.1	38710.3	28683.6	6043.2	17518.6	63181.9	63500.3	72126	39998.6	24683.1	106446	45684.9	25497.8	50189.7	199665	28079.2	45271.1	95153.5	53832.3	149103	27300	51963.9
CCNB1	637	997.5	535.1	1356.8	584.9	676.5	614.2	545.6	666.6	520.2	641.4	540	670.9	552	632.9	717.6	654.5	713.3	695.5	590.5	624.1	638.2	607.6	588.1	567.9	726.2	542.6	656.1	620.7	683.3	550.7	802.7	690	638.2	651.8	620	2234.8	1605.4	646.3	532.5	603.8	654.2	525.5	757.6	557.8	543.1	685.9	3673.5	852.4	529.2	3734.4	681.4	843.3	689.6	530.5
DLL1	1365.7	1781.9	1146.9	2066.4	1480.1	1451.3	1196.2	1489.5	2747.3	1539.1	1661.2	1351.4	1383.8	1764.3	1742.6	1732.3	1651.2	1416.1	1671.4	2721.3	1721.2	1327.9	1362.8	905.7	1226.6	1558.2	1133.4	1335.2	1520.9	1447.3	1422	2310.4	1766.5	1753	2257.8	1241.3	2418.8	1876.9	1474	1370.4	1221.2	1966.1	1461	1828.5	1208.8	2005.5	1293	1876.8	1419.9	1307.2	1841.7	1707.1	1608.8	1255.6	1345.3
GPC6	934.6	1504.6	1124.7	1822.2	1024.9	1132.7	1026.9	1215.5	1228.3	933.4	978.1	919.8	1191	1024.2	1264.5	1216.8	948.6	982.1	1135.8	925.4	1075.1	1235.9	1036.5	743.2	1209.4	1164	926.5	969.3	1235.2	1103.7	988.9	1318.4	1135.7	1028.9	1248	1027.3	2329.5	1187.6	1017.2	830.6	1050.1	1070	967.3	1152	838.3	1017.3	1129.7	2157.5	1221.6	887.3	1365	1389.3	1379.2	999.9	977
HNRNPA2B1	1394.9	1999	1938	61528.1	2302.8	1940.6	2771.9	2816	3186.2	1876.6	2106.9	1873.2	3147.5	2054.9	4425.4	1891.9	2768.7	1960.2	4223.2	1485.2	1967.2	2272.8	1781.1	1173.9	2667	2329.6	1479.6	2306.9	2302.4	4693.3	2280.3	3773.8	2760.2	2197.3	2175.5	2104.9	4071.1	5025.8	4591.2	2314.3	3339	4666.1	4342.3	9587.3	1719.8	2445.8	3257.9	64025.8	8212.8	2623.7	56700.6	4199.9	6811.4	2057.3	1781
TNFRSF14.2	408.5	497.6	359.1	900.2	385.4	464.2	436.5	382.9	514.4	353.9	432.7	420.5	437.8	363	448.9	498.6	387	428.8	525	365	402.5	406.3	377.6	318.8	366.3	490	400.7	424.2	408.9	420.3	338.3	516.2	502.2	4450.5	649.1	424.2	1294	630	719.3	343.8	402.5	476	372.4	469.4	362.3	345.9	402.1	1801.9	427.8	323.8	1723.1	441.1	553.4	418.5	325.7
IL1RN	1575.6	1355.6	1027.6	3217.2	1323.6	1264.9	1413.7	1190.2	1647.1	1375.1	1444.1	1191	1631.1	1257.4	1397.4	1412.6	1324.7	1575.6	1661.4	1052.3	1640.1	1977.8	1316.3	1855.2	1274.7	1429.4	948.9	1578.9	1570.7	1634.7	1343.9	2243.6	1720.2	1359.5	5795.3	1181.9	3020.9	1750.4	1386.7	1325.2	1502.3	1643.9	1170.3	2097.3	1251	1943.6	1797.4	8756.8	1746.9	1388	7907.7	1728.4	2789.9	1865.8	1119
KRT18	296	398.3	290.6	3111.8	291.5	382.8	419.3	342.1	483.1	290.9	385.9	413.8	452.4	369.8	463.6	395.3	2117	324.4	463.1	295.1	333.9	427	381	268.2	344.5	420.5	267.4	435.3	370.8	421.3	339.5	493.9	377.9	311.1	376.1	287.7	1042	982.7	412.5	315.8	516.2	449.1	309.3	463	328.4	268.7	376.3	1678.9	631.8	297.6	1053.8	456.5	735.1	362.6	1126.1
TNFSF14	641.9	760.8	731.8	2025	567	644.7	851.7	575.8	655.9	547.8	651.5	597.6	1179.7	709.3	670	718.1	645.5	631.1	888.7	679.9	696.5	607.6	1206	488.8	701.2	756.2	554.6	944.6	747.4	828.4	683.1	1340.8	946.6	698	803	614.3	1693.3	792.6	577.9	621.6	859.9	728.9	663.2	878.8	551	507.2	747.8	3418.1	639.8	7488.5	3266.9	930.6	1083.9	644.3	550.9
MIF	1907.6	33792.5	2439.7	8700.1	2471.8	4040.3	3624.4	4122.6	4419.6	2657.2	2974.5	3650.7	4530.7	2761	4994.8	3100.4	3053.5	2419.5	4060	2962.5	2428.5	2761.5	3734.2	2185.2	3836.6	3834.9	2473.5	3538.8	3817.1	5170.1	3313.4	4689.7	3462.6	246268	3407.5	6428.7	4774.7	2975.2	5683.5	4210.6	3829.3	4345.3	3017.9	7330.3	2582.9	2929.7	4371.9	18114.9	2222.3	3337.8	6616.9	3810.1	11222.5	2814.6	3073
NLGN4X	381	492.4	515.5	958.1	399.2	535	693.2	495.6	514.6	389.5	487.6	401.7	464.5	580.1	491.9	513.9	410.6	492.6	545.7	407.5	2278.3	422.5	639.6	374.3	420.1	550.3	485.5	506.9	487.1	567	539.6	664.1	548.7	697.8	490.9	476.3	1371.6	622.3	543.1	359.4	463.3	515.9	365.9	621.4	384.1	412.1	512.1	2265.2	657.1	425.6	2264.5	514.6	658.3	420.8	373.1
OMD	10474.9	4746.2	20202.1	56459.1	12321.7	64323.7	55599.4	64609.5	68804.7	56520	50298.7	48636.5	47335.5	44487.5	46095.6	43984.3	58838.8	41406.3	64978.3	15372.4	18466.7	10475.3	53947.7	46409.8	62733.2	67013.7	66871.6	60183.2	59413.9	48340.1	73035.7	61301.1	53792.5	55446.5	73816.9	51913.3	59970.2	46637	11121.4	34710.5	35510.5	47441.7	30653.1	45351.5	13709.7	11312.6	22929.3	15543.8	24066	38479.2	48817.6	40630.6	43303.8	5513.9	15530.2
PIM1	1461.9	1717	1100.8	3163.9	1510	1660.9	1253.6	1277.3	1516.3	1255.7	1658.6	1614.6	1882.8	1380.7	1439.1	1968.5	1295.1	1377.1	1761.2	1441.1	1440.8	1413.2	1587.5	1184.2	1462.4	1802.8	1361	1654.4	1524.6	1614.8	1213.4	2012.7	1992.3	1643.8	1774.7	1669.2	3854.4	1861.5	1314.3	1283.1	1416.8	1341.5	1140.8	1444.4	1245.8	1108.1	1546.7	9896.7	1553	1027.7	10358.3	1407.3	1688.4	1468.2	1165.1
AKT2.1	3495	5102.9	6296.1	27248.6	3430.7	14548.7	16341.1	9320.1	11125.1	7256.3	7231.3	10752.9	25077.8	3892.2	11796	5782.6	9007.7	2559.2	12819.6	3110.4	6279.3	6977.5	8808.9	4309.7	17570.7	10441.3	5709.4	9774.9	14031.2	4253.2	4161.4	14747.2	9776.2	5560.7	18809.2	4702.4	5699.3	4302.1	7151.7	9597.6	13277.6	10290.9	6387.9	27634.5	6663.7	4330.6	7639.8	71979.3	7169.1	7206.5	20033.6	12742.6	50215.5	6442.1	8044.5
SEMA3E.1	2185	1626.1	1009.9	2682.2	1419.6	1855.1	1402.4	1507.5	1143.9	1426	1048.1	1325.7	1104.8	1238.1	1555	1287.9	1052.5	1106.7	1051.5	1146.4	1279.4	1233.3	1283.7	1153.3	1169.6	1207.7	970.4	1174.4	1027.1	1610.2	1314.8	1286.1	1304.2	1130.8	1154.2	1192.2	2377.9	1880.6	803.5	1351.3	1196.3	1647.9	1574.8	1335.4	2717	1534	1779.9	9056.2	1858.1	1580.6	5739.1	1349.8	1562	1521.4	1557
SET	14279.5	19213.5	16518.7	22597.7	17239.1	19058.6	17096.6	21271.8	14609.6	17188.3	15873.6	16162.4	19898	14767.2	15878.8	16180.5	15395.8	12627.3	16830.2	16956.1	19300.1	16767	18742.6	14809.6	17536.9	20465.9	17189.9	18220.7	16830.5	17481.2	15643	19370.1	16236.1	13737.7	17080.2	15494	12461.7	16234.6	16231.7	13485.2	13821.3	14485.7	12736.4	12409.8	15519.8	12795.7	14573	19867.1	15204.9	15826.5	17014.1	18609.7	16950.9	16603.9	16873.8
TNFRSF13C	501.5	745	748.6	2096.1	546.3	1135.9	1035.9	826.5	922.1	719.1	709.7	859.1	1572.3	724.8	1008.9	986.1	685.5	532.8	1187.5	711.6	899.3	963.3	892.2	528.9	1240.7	969	588.2	1003.9	1159.2	694.7	549.7	1151.4	867.8	635	908.5	755.4	4408.4	724.2	816.4	874.4	962.7	836.1	854.5	1545.9	747.5	587.2	890.7	4562	1056.1	712.6	1442.7	1209.7	2664.5	779.1	754.9
BRF1.1	2982.5	3744.5	2321.1	9505	2792.7	3166.3	2710	2358.3	3720.8	2168.9	3310.6	2431.3	2918.8	2257.9	2825.3	3757.6	2619.3	3371.4	5285.5	2714.4	2817.1	3718.8	2648.3	1738.6	2127.1	3576.9	1927.8	3403.3	2693.7	3422.9	2295.9	3995.4	3516.2	2816.8	2927.7	2913.7	16072.3	3531.4	3223.2	2307.8	2552.8	2844.6	2474.9	3551	2261.5	1909.6	3530.6	17262.5	4013.6	2296.4	17402.5	3118.2	4256.4	3344.6	1817
FAS	7734.7	12354.7	11645.5	8788.5	13649.5	12135.9	8404.3	9941.1	15504.1	10866.8	11448.1	7811	7548	8445.6	10314.5	8640.7	10509.2	4456.6	14012.8	10005.2	10889.9	10085.2	8883.9	8712.9	8514.8	11336.1	9455.9	11358.5	11822.1	9685.6	10838.2	12401.3	10670	8489.3	12384.6	7694	9669.1	11664.5	9925	9706.6	9347.6	9102.2	7800.5	9299.6	10916.8	13794.3	10693.3	10330.4	7132.4	8360.4	10269.3	11537.7	7858.6	12713.8	11483.1
LEPR	1692.1	1033.2	1901.1	3259.3	2471.8	2172.9	3633	3110.7	2985.7	1256.7	1727.3	1790	3367.6	5708.3	4379.6	3909.6	5392.9	4966	7201.8	2214.9	1389.4	1930	896	1529.5	3950.7	3269.3	1445.2	2427.2	1472.1	1412.6	4559.4	5244.8	4515.8	3612.4	5331.5	3637.6	2729.3	337.3	1768.1	1823.9	3418.1	2666.5	2328.3	5335.3	179.3	2886.3	2368.7	2898.3	1713.6	889.4	1875.6	1891.8	3150.5	932.1	1909.9
TNFRSF21	4004.5	7068.7	4675.3	7415.5	7741.9	8025.8	5225.5	7383.2	13027	7228.9	9063.1	6714.3	6520.4	8575.1	8003.1	7976.3	8543.3	5526	11507.9	5205.7	6906.3	4449.2	6746.9	3686.8	6525.3	8056.3	5978.8	6572.7	7540.9	7325.5	6256.7	9990.2	8717.7	9284.3	8236.5	5305.4	9183.2	12508.4	5583.7	5647.3	7369	7978.4	7797.7	7942.2	4580.5	7158	4708.1	4771.3	4499.4	4609.6	5591.1	7159.1	7864	5160.4	6593.8
CDH15.1	694.7	786.3	593.4	1211.1	625.3	777.2	672	596.4	671	630.6	915.2	607.4	719.7	580.7	812.9	754.4	633.5	921.1	746	616.4	1279.1	597.3	624.3	503.1	635.6	728.6	611.8	637.8	575.4	1334.5	603.2	893.3	689.5	608.8	704.7	571.5	1478.5	678.5	653.3	663.2	618.7	756.8	590.6	666.6	555.6	561.6	772.4	1596.3	1038.9	591.9	1156.6	904.4	943	631.9	583.8
CD27	3717	6097.2	4405.5	4455.8	3993.5	5587.5	4412.2	3201.8	3415.9	2500.7	3481.2	5661.6	3505	5702.2	4537.3	6041	3291.2	3304.7	3690.4	3474.9	5157.8	3701.8	3139.7	2033.9	4245.7	3361.6	3113.3	3726.8	3683.6	3639.2	5775.6	5484.9	3849.9	3158.7	5291.9	3797.4	3541.6	3103.6	2606.6	2763.5	5492.2	3089.2	2934.9	1980.1	2589.4	2559.5	2163	2016.9	2899.3	4280.6	6229.9	4977.4	3033.3	3186.6	2768.4
TNFRSF11A	702.1	1122	796	1432.9	700.6	1235	761.2	687.9	942.1	743.9	987.4	879	796.9	735.8	781.4	889	956.1	844.8	859.2	712.4	714.1	785.1	849.4	638.8	805.1	960.8	639.7	828.2	738.8	1031.6	1172.2	1033.5	1019.8	794.9	772.5	818.7	2593.3	943.2	788.7	712.6	720.1	933.9	663.9	936.5	758.1	625.4	851.5	2923.5	1121.8	678.4	2770.2	5947.5	1377.1	786	629
SIRPA	8484.6	6107.2	5406.1	7999.6	8142.4	7547.4	10197.1	8652.3	10705.8	12933	9522.4	441.3	6565.2	8121.1	7573.2	12639.9	564.8	9513.4	14267.6	10741.1	531.4	526.5	7186.9	6689.1	8378.5	8413.7	13244.4	542.1	520.2	13842.2	515	12033.3	7506.1	8035.8	9111.1	508.2	10559.5	14353.4	6299.3	6966	12139.3	7906	12537.3	672.4	10240.9	430.5	10765.6	10395.3	2548.9	5400	10822	591.9	11609.9	6457.4	12801.6
FABP3.1	8144.6	12415.9	4857.1	7643.1	7933.3	6896.6	5781.9	6253.8	15330.3	6770.3	8371.4	11862.9	10534.9	6348.7	6698.2	9322.4	8486.7	8827.1	22321.1	11125.6	16203.1	13181.8	8701.4	4754.7	7850.2	10858.8	7019.9	6419.7	7951.4	8695.7	8377.4	12025	10764.4	9083	14985.6	7706.9	19230.9	13732.9	8575.6	7834.6	11377.1	9053.7	13049.3	17827.4	11312.5	17233	17671.2	17007.6	14307.9	10284.1	8208.5	13297.1	17591.8	13212.3	10496.5
TNNI2	4519.8	5056.9	18434.1	7198.9	4702.6	4856.8	3265.2	2882.1	3483.6	1547.7	2667.8	4916.3	3599.8	2152.4	3050.6	2694.8	2470.4	2223.5	6797.8	3161	3801.2	5877.3	4499	2831.3	2289.5	3403.5	2223.9	2753.8	2262	2640.6	1854.7	3954.1	2967.5	2392.7	5468.3	2637.6	6262.7	3673	42501.7	13109.4	150058	4328.4	33120.1	51704.3	64666.6	133626	26120.6	25971.3	7916.3	5672.9	13296.2	4477.1	37906.5	2933.3	4368.5
TNNI3	392.2	408.1	416.4	557	337.7	457.4	413.8	389.4	349.7	318.3	1982.5	290.9	482.9	341.7	355.6	735	732.6	395.8	384.7	360.8	345.5	317.7	412.9	365.1	385.6	490.3	318.7	365.2	487.4	391.4	375.7	561.7	399.7	355.8	399.6	348.2	773	466.4	392.7	324.5	395.5	367.2	387.2	376.3	429.7	317.9	365.8	977.2	424.5	354.4	1033.5	372.6	407.4	378.2	331
NPPA	1061.7	1103.9	1368.7	3096.9	1058	1228.7	1151.8	1160.7	1142.6	1121.8	1266.8	975.9	1310.2	1080.6	1238	1330.1	1330.8	1555.2	1519.5	1073	949.8	1202.8	1099.9	1149.4	1084.2	1516.2	1019.7	1387.9	1258.9	1303.1	1364.6	1662.4	1273.5	1515.7	1295	1284.5	4267.4	1769	1233.6	958.1	1421.3	1514	1036.3	2003.3	1099.9	1139.9	1427	13567.9	1646.7	1375.4	14229.5	1413.8	1637.8	1346.6	990.5
ALCAM	8410.2	13539	11026.9	17952.4	14983.4	16689.7	17805.3	23149	17709.9	15980.7	20327.9	15990.3	16727.1	19068.3	17371.5	14343.5	17833.5	14804.7	20027.3	12280.4	13862.2	13370.9	15500.7	10075	17898.4	20644.4	17286.9	15444.1	16836.7	18553.6	18064.7	19143.5	9830.3	20890.1	19221.9	13996.3	20921.9	18092.8	11966.5	11684.1	15842.9	17014.7	16104.5	12633	12635.9	12225.5	16805	17287.9	10057.8	10767.9	12430	17424.5	16667.5	13188.8	13225.7
ASGR1	2081.7	3011.3	1207.3	2575.9	2257.7	2112.1	1543	1888.3	3172.4	1807.3	1632.3	1859.4	2068.7	2388.7	1691.2	2736.1	1554.8	2098.2	2053.3	1616.8	1922	3350.8	1712.2	1398.2	2050.4	35376.1	1642.6	1556.1	1983.6	1586.7	1458.5	1980.2	1768.6	2084.9	1974.4	1589.7	5286.1	2347	2708.2	2210.2	1979.9	1858.7	1833	1523.9	1958.4	2209.7	2546.5	7413.6	604.1	1762.4	4907.5	2512.3	1317.5	2136.4	1523.9
CNDP1	9099.6	4997	8498.7	2365.3	8011.2	5538.6	5715.5	4398.4	2716.5	3400.1	3459.7	1633.3	6560.4	816.3	1905.5	734.4	2166.2	1505	3301.9	10343.1	13919.5	15251.9	11544.8	9427	4049.2	7767.1	2997.8	5544.8	3098.6	3775.7	7768.4	5779.3	1074.6	3865.7	1282	2365.1	823.1	1182.6	5786.3	3177.2	730.4	2518.7	979	1197.1	8781.6	4069.5	4258.2	6799.5	3351.3	5814	1976	7105.2	2678.5	10791	7115.4
COLEC12	1444.5	1537.5	1837.5	6795.7	2603.7	5836	4515.9	4550.6	5587.3	11223.3	5026.2	5224	6202	5997.8	3920.6	4778.2	6522.1	3115.8	5378.2	3481.7	3963.6	2381.1	5527.4	3899.8	5820.7	6088.8	7031.6	5638.7	6257.9	6589.7	3660.4	6683	5650	3175	4738.2	5714.5	6161.8	5579.2	2340.6	2215.8	2788.7	2845.3	2710	2186.2	1913.8	1477.4	2100.6	4659	2584.2	2142	7707.6	3739.6	3334.1	1906.3	2392.5
CST1	534.5	419.7	1146.9	1242.5	893.1	744.2	616.6	588.5	2189.4	652.3	594	625.7	1709.9	1222.1	883.6	429.2	1151.1	711.9	454.5	536.9	394.1	503.6	836	449.8	1137.5	632.5	833.6	809.9	661.2	493.2	1146.8	796.7	1353	1332.7	935.3	728.4	629	417.2	449.2	418	565.6	632.4	728.3	930.7	664.8	1377.5	582.9	400.1	536.1	441.4	468.2	1111.9	760	449.2	660.7
DDX19B	1170.1	1591.6	2147.2	10382	1408.6	4388.6	4093.7	3161	3717.8	2539	2259	3275.1	7433.4	1404	3789.1	1963.1	2837.6	981.2	4400.6	1330.9	2246.1	2418.5	2838	1934.7	4645.9	3430.9	1623.9	2697.9	3665.3	1556.2	1219.2	3760.1	3346	1899.8	3068.2	2396.4	2629.7	1719.7	2315.7	2528.8	3466.9	2958.1	2249.4	7737	2189.6	1537.7	1878	24215.2	2550.3	2518.3	7409.6	3246.9	13239.6	1987.5	2364.8
FCN3.1	1503.7	1680.3	1074.4	1453.9	1241.1	1792.2	1402.7	1216.9	1294	1311.5	1396.2	1341.6	1420.2	1988.2	1742.6	969.9	1325.1	786	1875.5	1191.4	1368.3	1099.8	1551.4	600.1	1666.5	1599.8	1040.5	1468.4	1347.3	1049.1	1503.1	1775.6	1578.8	1417.8	1505.3	1466.8	1871.1	1937.2	990.4	1269.4	1334.4	1272.4	1393.4	1543	537.1	1226.4	1307	751.2	805.2	652.4	1249.3	1124.6	674.1	1220	1145.2
GAS1	6486.5	7356.3	7482.1	10646.7	9326.7	10573.6	7987.5	8465.4	20133.6	10166.6	12019.4	8349	8314.8	10364.6	10344.2	11896.1	10602	8658.6	11930.7	10670	8229	9587.3	8198.3	8381.6	11904.5	11707	9115.5	11468	10126	10470.6	9656.5	12119	12061.3	10893	11071	10910.7	12602.8	15337.2	10318.4	6944.3	7877.7	8365.3	8134.2	8996.8	8399.9	10380	8472.8	12091.5	8245.8	7381	13520.2	9795	8956.3	7159	7986.5
GRB2	5416.1	12828.2	31713.7	90327.4	10394.8	46273.4	53597.4	43672.3	46052.5	33971.5	27823.9	44907.3	79299.9	15846.1	40409.2	19215.8	32716.3	4026.8	53596.4	10924.5	27892.6	29823.9	28072	18105.8	58465.9	36226.6	24208.6	31964.7	48035.9	12415.2	12094.4	49304.1	37551.4	24980.1	35061.2	18015.3	10095.5	12035.1	30219.5	51167.9	55606.4	41608.7	29666.9	89522.2	32888.2	22203.4	30113.8	191298	4891.2	41382.3	62814.2	58241.7	127668	29718.5	38297.9
HS6ST1	1397.3	1350.8	1453.2	2027.3	1329.7	1754.9	1475.4	1697.8	1874.2	1529.2	1646.7	1471.6	1771	1751	1845.4	1956	1827.1	1812.6	2253.5	1308.3	1319.6	1518.8	1620.7	1047.8	1645.5	2029.1	1466.3	1525.4	1724.8	1755.9	1839.4	2220.1	1842.2	1793	1682.9	1778.3	2140.6	2314.5	1490.2	1282.2	1464.9	1729.6	1579	1500.7	1511.3	1532.2	1995.4	2156.1	1413.3	1591.9	1397.1	1798.1	1649.4	1318.3	1457.8
HSP90AB1	13480.1	21950.3	32446.1	100157	33409.8	43019.9	58658.5	44640.5	47716.7	37430.2	37144.7	43430.1	73827	22420.9	47791	31159.8	40315.5	20300.9	66645.6	16289.7	27656.9	33378.7	34098.3	20594	57287.2	38369.8	27471	39346	47541.7	41923.8	29621	50638.1	39871.9	33123.8	39155.8	26970.9	30579.1	37911.9	40306.7	49704	62120.3	45514.2	35481.7	112160	30399.1	33564.1	41571.4	175486	56231.6	37562.2	64090.6	59735.3	125462	33028.4	40621.3
IL17RC	637.2	1050.4	641.6	1177.1	1018.4	809.7	754.9	640	941	575.9	806.8	662.3	667.1	599.6	712.4	946.8	779.2	594.7	879.3	900.8	722.6	670.7	687.1	503.5	743.7	814.6	572	785.8	1406.5	727.5	598.5	852.7	744.1	656.7	847.2	676.4	1600.9	814.6	850.6	563.6	1006.7	6998.3	637.5	718.8	630.4	623.9	743.5	1634.5	646	1209.1	1473.2	791.9	816.8	828.2	556.7
PRKCB	12014.9	34996.6	71977.5	129937	24083.2	96116.9	128801	111534	88178.7	90799.2	63041.4	98694.6	127851	39410	90733.4	53124.8	79688.8	9082.5	123015	32029.8	63423.1	65365.8	74673.4	50118.3	124301	95101.2	59982.2	75969.7	103096	32909.9	36543.4	123593	86279.8	60955.9	99903	44284.6	5703	21623.7	61395.5	106596	105944	83063.9	59151.7	156329	71835.6	44036.2	69156	206319	52862.4	78681.7	102994	109240	185224	66279.4	75471.3
PRKCG	308.1	509.4	311.6	590.5	639.3	456.5	430.3	459	669.5	390	451.8	385.3	441.4	479.2	503.9	434.6	459.6	394.1	489.5	349.3	442.3	387.4	433.1	284.3	386.9	387.9	333.7	418.2	418.5	520.5	394.8	632.4	518.9	427.2	446.3	440	926.5	612.8	693.5	482.6	514	788.9	621.8	661.4	381.4	603.1	535.2	1420	879	626.2	1245.4	805.1	772.9	501.6	435.8
FOLH1.1	322.3	164.9	119.5	215.9	671.1	132.9	136.4	124.9	270.1	127.2	145.8	127	128.3	162.5	173.9	176.1	184.1	137.1	311.5	141.9	208	142.5	134.3	116.2	118.5	157.6	100.4	103.2	132	188.7	204.8	187.2	180.8	130.6	180.4	229.9	441.8	283.8	391.1	165.2	1284.6	208.7	131.2	248.1	270.9	516.6	490.5	635.5	176.1	194.8	546.3	144.5	223.2	282.6	129.8
CCL5.1	2683.3	22672.8	13348.3	61684.9	10371	32171.2	41670.2	18270.4	23034.5	15447.7	28892.3	21864.2	52084.4	15168.1	36919.9	36742.6	24272.4	30225.2	74058.4	7767.2	10554.3	19192.9	28208.5	23684.6	46734.6	37186.6	12734.3	32645.4	47772.4	60174	11513.7	72353.1	39208.8	22481.5	21299.8	15094.4	31400.3	24439.1	11863.1	36200.3	60228.6	48020.3	22779.3	46353	16671.7	35684.4	72327.7	88063.5	62798.1	10899.4	45825.2	40213.9	71407.4	10639.2	16741.7
RASA1	334.2	438.1	594.5	1462.5	433.1	757.8	937	653.7	606.9	496.8	537.1	607.8	1223.3	488.9	722.5	516.5	595.8	340.9	1123.8	409.2	476.5	489	567.7	500.3	812.3	679.6	484.7	10037.5	781.6	445.4	394	652.4	883.2	454.5	647.1	559.4	1159.7	812.8	500.4	524.4	713.2	617.3	499.8	1121.6	448.7	390.3	596.8	2114.9	388.3	495.7	930.2	626.6	1533.5	750	449.3
RGMA	7720.5	12619	12957.2	15022.4	9579.8	12840.5	10149.5	14205	17145.1	9943.5	10741.1	8713.7	10522.7	9999.9	11182.7	10289.2	11208.7	7296.9	15235.5	13546.6	10839.2	8128.3	10512.8	8697.9	11520.5	14001.9	10743.7	13750.7	11331.7	11144.7	10374.3	12468.2	12234.9	10836.7	8834.4	9270.8	11697.3	8811.2	11301.4	10918.4	10001.4	9345.9	9423.9	9063.8	10536.4	9786.8	13392.6	14140.5	8403.1	10356.4	9801.2	14714.5	11832.5	9182	10109
RPS3A	536.3	936.7	595.6	6751.5	511.3	957.5	853.5	873.2	753.4	524.3	588.5	564.6	824.9	592.2	917	630.7	709.6	2489.8	1115.7	544.6	527	630.4	683.1	471.4	641.8	1074.3	510.5	631.1	635.7	866.4	557.4	1042.7	1001.2	629.5	794.3	581.9	1966.6	942.5	664	610.5	768.6	851.9	684.1	1852.6	598.4	611.1	775.4	9393.6	904.9	567	9339.8	835.9	1703	640.6	576
ICAM2.1	931.7	1186.8	849.9	2040.8	906.6	1099.7	1213.9	1132.2	994.9	1052.6	1208	875.1	1091.7	929.2	1193.1	1215.3	1206.3	1236.4	1505.4	809.4	1125.9	838.8	1306.3	669.5	1168.5	1172.5	772.9	1054.8	1056.8	1332.4	1058	1510.8	1156.3	1066.6	1188.4	842	2243.2	1138.3	990.4	1020.4	1036.1	1441.6	1168.6	1181	919.8	1213.8	1326.9	2106.5	1159	954.8	1786.5	1439.6	1430.8	1194.7	1113.7
SLAMF7	2350.9	2193.8	2803.7	2318	1558.8	896.6	1745.8	1876.6	1795.2	621.1	1125.6	797.3	1397.2	984.5	743.9	911.7	1154.6	1156.7	1886.7	1237.8	1048.1	2928.3	1702.9	735.5	1510.1	875	1356.3	852.4	769.3	1290.6	1044.9	1640.8	1791.6	1313.7	998	853.3	1605.5	1820.6	2137.6	2081	759.9	985.3	1502.1	2022.1	2049.1	1389.5	1973.6	1707.4	2122.7	1985.3	1902.2	1560.9	772.3	2983.2	939.6
SRC.1	10962.2	38072.8	109853	204036	28995.1	147727	178587	127371	141132	104336	92162.9	138223	218220	47803.9	118338	59493.3	91926.3	6502	155892	37634	81962.2	82770.7	92107	69385.2	183597	130822	87767.2	121398	142905	26739.7	36469.9	135065	124141	62459.9	119983	67690.5	10231.1	17946.5	96344.4	151606	142589	118806	88980.9	289308	105872	63949	103166	417605	46659.2	96451.9	164804	143598	413119	89843.4	119139
STIP1	2894.4	3208.1	3615.4	13748.2	1701.2	4763.9	5414.8	4095.3	4234.5	3751.5	3454.9	4024.4	7236.3	2232.2	8034.8	5305	3686.2	2146.9	5705.2	2165.4	3618	3391	3529.1	1861.5	5406.5	4409.8	3416.7	3700.8	4399.4	7393.7	3209.7	5881	3354.5	2964.6	4669.2	2392.4	2860.4	2868.9	7256.9	4974.3	5946.5	6084.3	3636.4	9703.7	3067.8	3597.9	5812.4	29795.9	13462.6	5108.6	6903.6	6969.7	16726.8	3667.5	4473
SPOCK1.1	1407.3	2396.6	1870.6	5312.1	1726.9	2016.7	1923.5	2284.9	2090.3	1637.4	1616.7	1634.4	2945.1	1603.1	2695.1	2188.6	1880.5	1807.1	2622.7	1513.9	1728.3	2126.2	1815.1	1257.5	2343.6	2128.2	1539.9	1797.9	2336.1	2585.9	1527	2507.4	2114.9	1662.8	2119.8	1781.2	5447.2	1909.8	2024.8	1885.7	2205.2	2350.3	1985.8	3267	1729.4	1716.3	2501	10408.4	3837.7	1951.8	3569.2	2930.8	4933.4	1662.4	1779.1
SPOCK2	15414.8	18582.4	27091.5	24531	16463.4	20709.9	25959.8	21289	14147.2	17151	18466.3	16715.8	16989.2	18444.1	22695.2	23423.4	18239.5	26861.8	29828.5	19077.9	13684.4	13912	18448.6	16002.8	23279.6	27572.6	22535.4	51407.3	20031.5	24708.2	25626.4	37560.7	26725.7	16389.5	24755.7	22981.2	24940.9	28063.1	13650.6	13986.1	20407.5	19086.9	19110.6	25070.9	15964.7	11468.7	16993.5	17281.1	15614.1	18523.3	22363.8	21432.2	22738.8	20108	11152.9
WNK3	8708	14512.4	15118	56658.5	11260.9	11976.7	17972.3	13577	20764.3	14172.9	17629.1	11738.5	26336.8	12200	44745.9	12966.2	13086.1	8032.3	29747	8978.2	10281.9	17130.5	13991.7	11770.6	28454.8	16865.2	14880.5	22743.2	22491	50343	17569.8	21841.1	11554.2	10232.7	17881	15949	17673.4	14619.4	39098.8	20671.2	24270.7	28051	16422.9	47589.7	13396.3	18351.4	27987.5	99807	36625.1	18718.7	29478.2	28259.4	61525.3	15810	16950.5
SNRPF	1559.8	2060	1795	3945.3	1912.5	2035.2	1812.8	1783.8	2403.9	1754.1	1819.7	1887.2	2080.9	1589	2030	2587.7	1590.4	1706.9	2633.6	1926.5	1967.1	1583	1943.6	1343.1	1679	2094.5	1446.5	2205.8	1673.7	1838.9	1761.2	2483.3	2405.5	1821.4	1876.8	1928.5	4693.1	2121.7	2589.7	1848.3	1638.8	1881.6	1861.6	2809.2	5746.8	1788.3	1932.4	5731.5	1854.1	1688.2	4426.6	2230.2	3111.6	1822.4	2297
SPON1.1	6839	10424.1	10904.9	15539.5	11956.3	13880.4	10616.9	13116.7	16116.8	10919.8	11457	10215.8	10633.7	11288.5	10986.3	13470.6	13378.8	10276	15976.9	11927.7	10765.4	9337.9	11050.4	7519.1	13948.7	13502.6	12006.4	13239.4	11101.6	13469.1	11544.4	13683.8	13150.3	11233.5	13595.7	12281.5	14536.5	13550.6	12458.4	8596	9841.3	8801.5	9390.7	7857.1	10325.9	13419.1	9113.9	8660.1	11387.8	9024.9	11331.7	11565.9	10932.1	8632.4	9075
CTSD	1859	2387.5	1983.9	2847.8	2379.4	3731.2	2152.8	2376.3	2287.8	2092.7	2439.7	2254.9	2630.9	2476	3123.2	3479.8	2722.3	4097.1	3863.1	1597	1945.6	9005.5	2032.8	1720.8	2209.1	2102.8	2099.2	1819.5	2676.8	3018.1	2127.8	3086.6	2541.9	2798.8	2922.7	2170.7	2912	2641.7	2002	2118.3	6972.6	3310.1	2694.5	5947.4	1761.3	1944.1	1976.1	2698.5	2831.2	1933.3	2528.7	2488.3	3066.9	1818.7	1922.6
EGF.1	861.6	791.5	2517.5	3033.1	861.8	1636.3	1524.1	1020.4	1320.5	918.4	1049.2	976.4	3032.5	796.8	1293.4	1000.9	855.1	700.8	1671.8	1012.9	1103.3	926.4	1189.1	764.8	1652.1	1108.5	990.6	1050	1424	1063.5	959.7	2173.7	1197.1	772.7	802.2	815.9	2424.1	632.5	1248.4	1411.5	1723.4	1507.1	1247.3	2619.8	1082.7	1056.7	1360	5869.2	1148.5	1173.8	2347.5	1913.7	5174.8	1223	1158.4
TNFRSF18.1	705.9	1377.9	1579.7	1082.2	732.8	667.5	665	837	671.4	471.6	719.8	4096.9	618	521.8	579.1	746.9	5410.3	839	1502.3	715.3	625.4	875	549.9	567.3	510	829.4	468.7	564.7	631.5	568.7	518.2	1122.4	1182.2	636.4	747.9	684.6	1807.1	851.3	609.3	492.6	1764	641.2	805.5	642.6	600.3	392	733.9	1501.9	441	13134.8	1298.4	887.3	557.2	889.9	479
FGFR1	585.4	995.8	742.2	1049.3	896.8	1111.1	882.1	1055.7	1271.8	1017.5	1082.8	855.1	930.5	1140.6	1035.1	970.1	1137.5	764	1158.2	894.4	877.4	653.4	875.5	750.2	1135.2	1312.8	1004.9	967.2	1063	1054.3	818.2	1191.5	986.9	1079	1118.1	891.2	1063.8	1004.9	878.2	672.6	815.2	995.4	841.8	657.4	688.5	843.2	753.2	719	615.6	646.1	814.9	1105.5	784.9	783.4	974.5
TNFRSF10B	476.5	681.7	470.9	3684.3	438.5	522.5	511.5	500	501.3	480.9	501.5	444.9	526.2	445.8	535.5	485.9	560.4	562.6	822.9	450.9	467	472.6	461.2	467	458.4	598.8	626.6	497.5	475.2	553.5	514	759.2	523	531.6	543.1	556.3	1726.7	716.3	523.7	434.4	552.2	606	443.9	766.6	467.7	447.3	597.8	5712.8	683.4	545.8	5918.7	552.5	666.5	534.1	404.3
NRP1.1	2090	3308.6	3083.6	3664.2	2495.1	3057.7	2683.7	3673.5	3632.5	2676.9	2697.1	2061.2	2961.8	2328.2	3091.5	3089.3	3106	2541.7	3668.8	3349.2	2577.3	1713.3	3525.1	1648.4	3553.9	3584.7	3345.9	2879.8	2690.6	3194.5	2659.3	3622.2	3539.2	4132.1	2489.4	2599.7	3720.8	3657.7	2117.2	2134.2	2076.8	2586.7	1887.5	2463.1	2059.4	2561.7	1997	2404.4	2252.8	2154.5	3447.5	2139.8	2113	2673.7	2834.3
FGL1	94811	74193.9	44296.7	59847.2	48248	52180.2	85331	72495.4	60051.6	79927.5	58953.1	53633.2	80110.9	55139.7	91472.9	55701.5	70367.6	178512	59081.1	76491.5	49699.2	90710.3	44031.2	41615.3	59171.2	54807.5	53518.8	56797	65076.3	33925.1	62459.2	111381	84200.6	117016	157425	53772.8	62238.8	91889.7	18890.7	58456.4	84695	87706.9	71285.8	147113	78985.6	80427.3	84411.9	121726	63525.7	49466.1	90980.7	66966.1	107178	22399.2	58724.1
RYK	538.8	1190	1707.8	1262.4	518	934.2	713.5	784.1	661.5	486.3	598.3	606	765.9	650.2	667.5	689	868.8	676.2	1435	592.3	588.2	659.1	565	650.9	679.3	704.9	547.9	679.5	709.4	1068.9	700.9	1507.2	636.2	661.8	737.3	577.1	2091.2	854.6	636.2	508.3	571.6	607.9	544.6	750.9	514.1	466.1	625	2015.8	566.7	484.2	1632.1	682.2	933.8	605	486.8
TCN2.1	8098.4	8798.9	6050.4	12201.9	6353.3	12361	10525.9	12039.9	15347.8	9990.3	9075.5	8413.1	5938.2	10034.2	10549.2	12996.7	9804.7	9009.8	13997.4	9435.3	9889.6	6786.5	9584.6	8792.8	9776.9	9876.2	8650.6	10664	9958.1	8706.8	11162.6	23210.4	11254.6	12193.4	21929.2	9588.2	14897.4	12955.8	8631.8	8946.3	9924.6	9919.8	12259.8	4230.2	8124.1	9540.3	14295.4	8773.1	9644.3	7738.3	9222.8	11272.1	10490.8	10748.6	8493.5
MINPP1	1968.5	2324.2	1754.5	2532.3	2163.6	2092	1931.7	2178.1	1940.7	1937.1	2175.8	1682.6	1852.7	2054.3	2324.1	2026.6	2114	1699.4	2284.8	2327.9	1892.8	1681.7	2157.9	1550.2	2244.1	2534.2	2139.8	1709.8	1883.2	2192.9	1617.5	2202.1	2275.6	2075.9	1899.1	1740.2	2495	2195.3	1636.1	1598.6	1862.1	1769.6	1568.3	1357.6	1788.8	1384	1304.2	1407.3	1998.8	2134.4	1781.8	1797.3	1485.9	1773.7	1704.4
CCDC134.1	346.4	460.6	302.3	647.4	321.8	393.2	379.1	396.7	361.7	269.1	350.3	314.6	370	299.7	622.9	383.9	313.8	352.1	737.4	311.8	316.3	534.3	305.2	265.1	391.9	375.1	287.7	330.5	399.8	395	293.3	475.6	407.8	334.8	378.1	335.5	1107.5	434.6	354.4	575.8	311.5	369.2	313.2	626.9	306.5	269.7	358.8	1651.7	419.1	285.3	1401	403.1	476.2	371.6	322
ZPLD1	630.7	703.5	535.9	1643.2	606.6	734.8	676.1	633.1	695.3	528.8	662.2	556.6	711.8	512.6	631.8	762	585	633.5	4026	614.8	611.9	648.3	570	758.1	553.1	756.5	502.5	643.3	622.1	975.5	523.8	836.5	699.7	583.2	845.4	591.5	5841.4	803.5	943.4	505.3	563.2	638.8	497.9	775.1	538.2	431.2	723.7	3791.1	948.3	513.3	3725.1	686.9	990.8	714.4	496.6
PDIA5	2158.1	8033.4	24824.4	83757.3	7771	62386.8	81078.3	43455.2	46042.4	19707	31088.1	59319.2	67696.6	22635.8	48941.6	17850.5	47004.4	1842	36537.8	8785.7	28471	18186.9	32599	10227.9	64535.4	40750.9	25782.6	47423.4	48134.3	11142.4	7085.6	57104.9	44480.3	13584.8	41398.2	30328	5721.3	7799	14370.5	43384.1	38253	50535.5	27150.7	59564.4	35682	22229	39801.3	164423	2791.6	23636.7	56019.3	56907.7	92245.1	30668.7	33763.9
MESD.1	542.8	782.8	573.5	1951.2	557.7	862.4	856.9	661.3	809.8	594.7	675.8	665.2	1206.2	484.8	781.8	750.5	581	603.8	1348.5	542.9	641.8	689.8	606	513	858.1	892.1	566.6	659.1	789.5	750	653.9	1057.6	762.3	667.1	784.8	608.9	4018	799.3	693.7	737.9	1810.9	797.1	592.5	1245.4	682.8	489.6	743.7	19633.1	1082.6	597	2911.7	911	2697.9	725.6	589.8
CD5.1	6392.4	15516.3	5343.7	11937.4	13871	10922.1	13298.4	10346.5	10396.6	11711.6	17460.9	10256.5	11569.7	12732.4	17738.1	13837.7	11305.7	12320.8	20425.6	11209.9	15738.2	11107.1	14465.3	8331.5	15995.9	17328.7	15296.9	13138.2	12530.1	14378.4	13249.1	9457.3	10515.8	17266.9	11606	10891.2	14948.4	15718.9	12921.5	11716.4	11227.1	9505.4	13151.6	11704.4	11822.3	9094.4	12607	11212.7	7158	9590.3	12387	16994.2	13921.7	13168.4	14548.3
GREM2	4658.8	5761.6	4062.1	6122.8	5711.9	5627.7	4797.5	4798.3	6009.1	4514.4	4896.7	4794.6	5099.9	4416.3	5709.8	5554.2	4533.3	4658.4	11848	7978.2	4415.2	3989	4329.3	3782.6	5512.3	6197.8	3857.6	5182.5	5901.5	6403	5114.2	6558	5363	5089.8	5294.9	5906	8921.9	7155.7	6325.6	3672.9	4962.4	5718.7	4174.4	4742.5	5025.2	4300.9	3580.1	8084.7	9121.4	6273.5	9646.4	7652.4	5196.4	4348	4803.1
PCYOX1L	1626.4	2140.2	1510.6	4237.5	1551.8	1816.6	1826.9	1730.9	1873.3	1380.6	1653.8	1373.8	2073	1329	1871.9	1767.8	1493.5	1346.3	2166.4	1346.2	1605.8	1619.6	1608.5	1216.6	1663.1	1731.8	1306.3	1617.4	1661.6	1926	1494.3	1932.7	1825.9	1511.8	1570	1366.7	5493.6	1685.2	1934.5	1505.3	1683.4	1811	1605.6	2287.9	1406	1583.1	1931.7	6089.7	2154.1	1628.7	3707.1	2014.7	3041.1	1844.8	1481.1
PGLYRP2	24628.1	28802.4	16148.4	30237.1	37901.9	44936.5	32774.3	46924.8	32828.1	34697.2	34397.1	32960.8	30735.6	43059.1	36506.9	32972.4	34877.9	30811.9	58057.3	31237.9	34442.9	20619.9	30162.8	21403	35355.7	35407.4	38456.9	33721.8	34470.8	36493.1	39387.4	51213.4	41595.6	33658.1	37697	34624.7	32712.8	40239	28309.1	26038.7	43270.2	30348.4	27362.3	24964.8	29543.8	27847.2	18381.9	17280.5	29257.2	35356.7	32043.7	41583.3	35213.4	34101.7	32416.8
RNASE10	847	1890.1	760.1	2745.6	844.2	1033.7	891.5	782.7	911.5	743	931.5	723.7	940.8	765.4	827.1	1012.4	1053.6	1037.7	4082.7	790.7	822.6	907.5	841.5	666.6	723.5	1092.4	829.5	868.6	968.9	949.1	771	1151.6	936.3	833	909.8	882.5	5216.3	1364.6	914.6	716	849.1	878.1	917.6	1167.5	753.5	722.5	1331.5	6072.7	1319.9	771.6	6133.2	957.9	1219.7	946.1	708
HPSE	445	746.2	515.6	1639.8	421.4	731.5	652.6	486.8	543.5	419.9	510.5	461.9	921.8	426	569.5	543.8	506.2	551.1	1668.7	465.2	470	593.2	494.6	422.3	582.2	611	411.4	553.9	806.4	698	486.8	1028.3	568.4	535	574.9	490	3347.8	781.2	561.4	720	790	908	463.2	3154.2	577	509.9	1170.8	7176	2454.2	514.8	3603.4	865.3	2645.2	508.1	442.4
MFNG	1433.3	1189	1161.8	1936.5	1789	1224.1	1132.1	1250.1	1151	1029.7	1185.6	1053.2	1616.3	1738.7	1460.7	1330.2	2805.2	1069.1	1578.5	1112.2	856.6	1089.5	1103	1148.2	1249.8	1531.4	922.8	1033.5	1481.4	1141.4	1217.5	1460.1	1221	1356.3	1400.9	1548.7	4215.4	2355.2	1056.7	899.6	1781	1635.1	1124.8	1456.4	969.5	1245.8	962.4	1821.1	11346.5	856.2	1946.2	1372.3	1472.1	994.6	928.5
MFAP1	263.2	389.2	223.8	705.6	261.5	283.4	289.3	2205	258.5	212.5	261.9	552.2	283.3	220.1	267.5	303.6	254.9	281.5	998.3	234.2	250.6	287.3	265.4	269.2	221.8	302.2	790.7	254.6	282.1	770	340.3	376.9	295.1	283	282.6	262.6	869.7	360.5	286.6	289.8	317.1	303.6	241.2	303.9	229.4	201.7	295.6	1843.1	375.2	367.2	1788.6	295.8	375.1	303	218.5
TAFA5	604	747	656.6	1208.4	789.3	837.4	1579.7	733.1	1234.5	679	795.9	703.3	832	1122.3	875.9	973.8	1079.1	830.1	1109.1	708.6	719.5	709.5	665.7	642.3	746	851.5	767.6	849.6	876.1	833.2	798.3	1071.6	921.7	907.6	827.6	914.6	2198.8	1257.1	807.4	1240.2	774.6	935.8	752.3	845.2	669.2	946.6	714.5	2437.7	636.5	808	2502.4	1397.3	973.6	808.5	692.1
FAM171A1	201.1	286.7	679.9	286.7	175.9	282.2	278.3	334.8	236.9	172.2	178.4	152.7	222.9	156.1	180.8	403.7	168.8	189.1	432.2	228.2	175.3	182.2	538.6	213.6	192.5	236.2	147.6	173.8	188.2	279.9	194.3	255.6	198.2	177.4	346.8	163.8	404.4	290.1	200.4	210.6	172.8	214.7	162.7	179.6	153.7	137.1	200.2	397	192.3	155.8	321.7	203.6	248	214.1	150.9
DEFB108B	287.8	407.5	280.4	743.4	294.4	409.2	313.2	278.2	284.3	561.7	295	247.9	328.1	414.1	303.3	343.3	387.4	423.3	658.5	253.5	313	323.3	326.5	246.5	268.6	332.4	255.4	301.2	303.7	528.6	314.3	411.8	314.4	310.4	303.7	336.6	1495.6	446.6	297.4	312.5	355.3	319	259	305.2	266.1	238.9	459.9	1027.4	326.9	274.8	1011.1	326.2	449.6	337.6	249.1
HINT2	888	1385.5	1347.6	4452.1	1034.6	2379.4	1764.9	1556.2	2241.6	1301.8	1587.4	1811.4	3873.4	1171	1825.4	1443	1311.9	878.9	2177.4	1108.4	1316.9	1546.5	1657.2	1073.4	2439.9	1818.2	1496.5	1526.8	1984.6	923.3	885.2	1992.1	2347.6	1487.1	1542.7	1340.2	3729.9	1323.2	1476.3	1510.2	2034.4	1776.6	1365.2	4022.9	1218.4	1054.8	1285.9	13763.8	910.2	1317.4	6447.6	1870.7	4724.7	1352.4	1416.2
LAT2	201.2	267.4	236.8	447.9	199.2	275.9	222.8	206.9	224.6	170.8	217.7	183.7	257.2	362.1	219.7	264.1	246.9	229	767.2	196.1	865.2	226.3	418.6	260.2	267.9	246.3	192.5	208.3	210.7	251.1	232.6	303.4	244.1	235.6	235.5	254	1035.7	281.2	256.9	271	218.5	240.6	211.9	283.8	223.5	172.6	256.8	922	291.5	274.4	849.9	260.9	372.8	240.8	190.9
CRH.1	620.9	3842.2	599.4	1765.7	587.2	803.3	735.9	564.7	644.9	527.5	626.7	514.8	718.1	557.4	640.8	1536.4	583.1	761.2	1537.7	677.3	605.6	663.9	788.2	541.4	599.6	775.6	603.9	657.2	655.8	1632	623.4	923.3	697.1	663	691	614.7	2879.1	937.4	630.5	521.7	612	867.5	673.5	732.5	577.2	548.3	734.2	2818	827.1	554	2978.7	726.9	876.4	634.7	506.7
FAM172A	386.1	494.9	474.5	897.9	329.6	517	534.6	349.3	442.3	304.8	415.3	364.5	550.1	310	388	400.8	334.6	464.6	1380.3	405.9	348.9	423.9	371.3	317.5	325.6	551.5	385.5	371.7	363.2	505.6	359.7	550.1	394.6	400.2	542	392.7	2536.4	523.4	391.4	323.8	339.1	428.9	329.7	470.6	377.7	277.7	374.5	1980.4	524.2	382.1	1786.5	960.5	663.6	394.9	281
NPFF	1066.8	1371.9	1093.9	3148.3	831.9	1603.9	1286.4	1212	1184.1	940.1	1014.3	1002.3	1728.4	1120	1221.8	1798.7	1164.5	1010.7	1947.4	1330.5	1657	978.7	1237.7	927.4	1241.8	1333.5	928.5	1562	1490.8	1410.3	1371.6	1503.2	1320.2	1021.1	1187.5	1204.4	18952.9	1346	1263.7	1128.9	1457.6	1220.3	1336.2	1378.5	1538.6	1018.6	1453.5	3749.8	2031.1	854.6	1753.9	1646.1	1542.5	1491.8	1058.3
FAM3B	1832.7	1749	1725.6	3579.5	3297.7	2872.5	1454.6	4312.3	6183.1	2267.3	1583.4	2640.4	2224.2	2988	1918.5	1337.6	2226.8	1735.5	2320.2	2174.9	1710.1	1173	2376.8	1368.6	2760.7	2240.9	1966.6	2013.4	1723.5	2272.1	2524.8	2944.2	3137.5	2031.2	1607.9	2234.8	7226.9	2822.2	2167.4	1371.9	1941.9	1553.2	1743.5	1869.9	1366.7	1711.7	1570.7	4216.1	1453.5	1156.5	2263.1	2441.9	2135	1401.6	1501.8
PAM	2971.4	2628.1	3867.4	5156.9	3452.9	5207.3	5269.5	4719.3	5170.9	4432	4834.5	3954.3	3705.4	4113.6	4559.6	5440.8	4489.9	4279.3	5437.1	3587.1	3294.6	2499.9	5176.8	3554	3864.6	4694.5	3822.3	4306.7	4248.9	4347	3954.1	5161.8	4179.2	3994.4	4132.4	4175.5	4965.5	5304.2	3428.3	2626.5	3431.7	2084.2	3633.2	3753.5	2780.3	3081.5	2934.3	2585.2	2492.9	2485.8	3984.4	4248.9	3634.8	2649.6	1851.3
THSD1	983.9	1142.5	883.5	1530.6	931	1560.2	1199.2	1484.9	1540.4	1711	1787.1	1142.9	1085.2	1434.8	1374.9	1446.2	1361.3	1306.8	1918.8	1147.3	1173.8	1006.1	1186.7	1194.2	1504.5	1946.5	1293.9	1745.2	1385.6	1789.2	1563.8	1838.7	1285.1	1755.6	1460.7	1246	2266.3	1634.6	1147.7	890.8	934.5	1372.8	1086	1127.6	852.9	802.7	917.7	1996.9	704.7	715.1	2497.6	1072	1386	1013.4	672
CD300LF	510.7	620.9	457.2	1130.8	523.6	587.4	566.6	462.6	515.1	400.2	505.4	428.6	575.8	392.2	521.8	605.3	551.6	537.4	729.2	456.7	493.7	550.5	505.1	385.2	453.3	991.4	408.9	491.3	477.2	589.6	420.7	682.6	543.6	496.7	546.2	500.6	3111.6	686.3	530.5	454.5	446	504.8	482.2	541.1	437.6	549.9	547	2231.6	637.5	422.7	2037.1	1027.3	721.3	653.3	378.2
FOLR3.1	559.6	1796.6	618.1	975.4	646.4	601.2	685.5	543.6	735.9	457.4	582.9	501.9	619.7	614.7	640.5	739.4	711.5	645.6	4273.7	562.6	573.2	560.2	573.9	429.1	485.6	720.8	506.7	603.2	549.4	1057.1	706.1	907	647.2	583.8	657.2	643	1352.5	1265.8	803.6	485.8	484.2	729.5	701.3	579.1	602.2	450.1	653.9	1435.8	606.5	518	1281.2	683	629.4	710.3	496.2
CTRC	246.7	488.7	257.7	806.1	1947.4	366	326.7	263	308.1	240.4	311.2	274.6	515.7	255.2	397.5	326.2	289.1	303.6	1098.7	227.9	272.5	332.1	304.1	299.9	355.9	423.2	239.1	335.1	415.9	537	563	611.2	355.4	273.7	323.1	277.4	1292.2	421.4	287.4	355.9	455.2	512.8	288.1	532.5	283.8	318.5	534.3	1453.4	372.6	275.5	1310.1	507	556.6	268.5	255.6
GNRH1	2746.5	3620.1	999.6	2187	1153.6	2490.8	2771.7	1612.4	1490.2	1269	2010.2	1822.7	1808.2	1421.6	1686.6	1970.2	1563.9	1419.4	2989.2	1509.3	1639.5	1851.8	1648.4	1327.6	1531.9	1979.9	1323.6	1620.2	1773.2	2207.5	1667.4	2281.2	1848	2092.1	2880.4	1807.9	7248.1	1674.6	1572.9	912.9	1491.9	2200	1827.9	1689.5	2271.9	1686.7	2024.4	3120.6	1268.7	1298	2476.1	2253.5	2176.8	1266.7	1434.7
SEMA3G	1822.1	2135.8	2165	2703.8	1842.6	3052.7	2793.8	2216.1	2143.9	2347	3400.7	1935.6	2373	2820.5	2208.3	2094.2	2520	2133.7	3183	1720.7	2434.3	1659.9	2876.3	1732.5	2938.5	3363.8	2115.7	2704.6	2280.3	2875.6	1802.7	3258.3	2382.3	2144.4	2651.3	2150.4	3151.9	2058	2162.8	1271.4	1364.8	1995.4	1758.1	1829	1569.9	1593.9	1447.3	1567.7	2239	2061.5	2048	2214.5	2107.5	1865.1	1539.2
KLRC1	528.8	805.6	438.3	1331.5	483.9	654.3	559.5	460.3	629.2	505.8	609.5	431.7	712.3	426.1	609.3	646.2	507.9	572.3	1986.3	541	505.4	743.4	495.4	392.5	693.3	809.5	454.7	571.5	500.6	909.1	488.8	760.1	836.3	509.6	637.6	567.5	3577.9	957	508.9	416.3	506	534.7	2245.6	630.1	554	408.1	631.1	2389.9	1018.4	456.7	2288	558.9	782.3	621	422
CD300A	12335.1	21502.2	7251.2	21088.9	17464.2	17125.6	15609.9	15235.4	33217.6	22535.9	24208.2	16129.2	16796.8	19077.3	19546.8	15552.9	18487.5	18295	23406.9	12969.5	15034.8	15883.7	16754.5	10138.8	19039	17737.5	16385.4	10975.1	14056.5	9459.7	16906	28506.2	20325.4	31411.9	23266.3	12165.6	29535.2	30387.5	21356.2	16177.3	19672.1	15555.6	19346.5	32553.8	14926.4	15273	12497.5	21782.4	3418.2	16296.5	21522.3	17950.7	14611.2	18609.8	16281.8
MLN	3194.3	2910.9	1158.4	3040.4	8362.2	1660.3	6834.4	2564.6	10874.6	2947.8	1748	2840.7	4753.8	2150.2	1857.9	6055.8	5351.7	2222.2	6332	4159.8	6476.1	2481	1893	1311.3	2030.5	4285.7	7933.9	1490.8	4337.9	1778	2669.6	3101.4	4857.7	2208.5	1559.5	4307.4	6650.4	4197.8	1916.4	2486.2	1822.6	2859.4	989.5	3669.2	2059.1	1788.3	1591.6	5665.2	2328.3	1994.3	4931.1	4679.3	3339.5	2936.3	1670.5
CRTAC1	1272	1090	1868.9	1404.1	1362.6	2197.6	2162.8	1448.6	1846	1883.4	1597.8	1564.7	1989.5	1698.9	1605.6	1263.7	2280.9	1329.7	1844	1147	1412.4	1028.7	2571.7	1119.1	1543.9	3004.1	1418.8	1444.4	1702.4	1856.5	1459.5	2787.5	1556.3	1898.8	1891.9	1599.3	1857.1	1277.5	1127.4	899	1443	1461.9	948.1	1257.7	934.6	844.9	762.6	909.1	673.3	760.5	1158.2	1568.3	1112.3	1042.4	1066
LILRB2.1	476.6	616.2	431.4	721.4	705.5	562.4	529.4	603.9	536.5	468	533.2	349.1	564.6	474	488.9	616.6	424	454.1	833.7	376	571.6	490.5	478.2	250.7	561.7	568.5	402.5	357.6	512.5	531.1	455.6	649.8	583.3	680	495.5	365.9	1203.5	595.3	442.6	426.7	553.1	495.7	396.3	439.3	527.6	484.3	542.2	832.3	383.6	403.2	846.5	547.7	506.7	574.9	494.4
POFUT1	2502.3	4976.1	4204	4917.9	4137.7	6060.9	4862.8	5462.1	5888.2	4130.7	4300.1	5089.8	6499.4	3098.5	5171.6	3631.4	3825.2	1915	4843.1	2838.4	3836.9	5242.3	3974.4	3103.6	4860.7	4657	3591.5	4571.9	5078.1	2742.6	3278.3	5121.7	5031.4	4166.2	5051.2	2184.7	3453.8	4053.6	3822.2	3502.7	5486.7	4111.3	4587.8	7417.2	3373.4	2797.8	3531.3	12706.6	3528.9	3994.8	7701	4757.8	8187.8	3838.3	4145.6
TREM2.2	999.2	2922.7	1080	2433.6	2480.1	1772.8	1145	2058.3	2486.3	1184	1248.1	1760.4	2476.6	2249.1	1376.5	1562	1212.3	942.9	2353.2	1822.9	1701.6	2503.2	1836.3	807.8	1550.2	1540.8	1117.4	1747.2	1396.9	1127.9	1769.8	1697.1	1772	1381.7	1562.7	1781.2	3731.6	1809.7	2202.2	1718.5	2698.2	1672.7	3572.2	2917.6	1580.9	2557	2562.2	3085.8	1640.3	1085.5	1445.9	1627.3	2337.8	2780.5	1981.1
MFAP4	714	616.5	925.3	847.6	722.6	781.8	786.9	649.9	715.9	570.5	556.7	452.2	499.4	516.3	603.9	936.4	1240.2	657.9	1613.5	790.9	716.1	480.9	656.4	568.7	626.7	693.7	692.4	764.1	475.9	651	622.3	682.9	732.9	530.5	828.9	683.2	872.3	756.6	808.2	487.4	660.2	489	532.7	649.9	509.6	553.6	594.4	840	668.9	646.8	623.2	556.2	691.7	569.4	551.7
NTNG1	1265.3	1737	1066.3	2370.4	1159.7	1809.9	2122.4	1673.3	3119.3	1409.9	2041.3	1527.7	1595	2018.9	2568.5	1586.9	2538.1	1543	3414.4	1405.5	1300.7	1230.6	1335.9	1262.1	1753.9	1914.6	2840.3	1644.2	1600.4	1650.8	1649.1	1984	1901.4	1871.7	1845.3	1740.6	3413.2	3430.5	1444.6	1335.3	1539.4	1715.5	1511	1542.8	1115	2186.3	1202.5	3619.9	902.8	1388.4	4352.5	2454.4	1684	1135.1	1180.2
COLGALT1	864.1	1304.4	1233.3	2838.5	1436.5	1841.9	1675.9	1746.6	1719.7	1282	1635.3	1192.6	2110.3	1052.1	1880	1473.6	1324.1	818.4	2065.1	1249.9	1777.5	1224.9	1461.4	1069.9	1566.3	1495.2	1169.3	1676.3	1257.6	1455	1586	2151.1	1728	1463.6	1317.4	1256.8	4224.9	1122	1341.4	1199.5	1833	1785.6	1474.1	2343	1214.8	1218.2	1557.4	6573.8	1790.1	2129.1	3992.8	1956.8	3322.8	1284.2	1556.4
NETO1.1	1011.3	1827.5	894.9	3101.1	871.1	1200.1	910.6	817.9	1080.5	760.9	1084	786.3	1346.8	797.1	943.7	1197.4	832.7	1098	2667.1	889.6	970.3	1026	870.8	636.6	760.5	1175.5	721.7	1039.5	927.7	1156.6	808.9	1520.5	1102.2	968.9	1872.4	891.6	6217.8	1410.6	926.2	823.9	1492.8	1647.5	879.6	1399.3	894.1	671.1	1252.5	12072.1	1155.9	846	12292.4	1323.6	1357.5	1127.2	667.3
LCN8	583.6	407.7	370.7	2245.4	315.8	375	417	2274.3	330.2	272.3	297.9	535.1	391.7	655.9	504.8	735.1	312.7	478.4	475.7	291.9	416.9	532.1	297.5	320.8	362.7	405.8	270.1	357.6	374.3	371.3	294.3	432.4	343.2	342.3	452	300.4	698.3	817.1	359.1	444.3	310.9	351.7	347.8	346.4	266.5	265.7	498.8	730.5	423	278.1	725.8	509.9	455.1	470	281.3
RNASE4	9695.5	12856.4	10840.4	12203.7	11761.9	11408.2	9937.4	9209.7	13724.8	9899.2	9441.1	9741.8	10090.7	10831.6	11870.2	11224.9	8291	9164.1	10886.3	12277.5	9423.2	12194.8	9860.6	5555.9	11422.4	11053.2	9498.9	8476.6	10666.1	8599.3	10739.3	12127.1	10365.1	11158.4	10841.9	11785.6	12689.7	11257.2	14524.3	8952.3	10054.1	10584.7	9866.6	10027.7	13772.2	13662.5	11641.6	12855.8	12589.1	11787.1	9672.6	14842.1	7395.2	11718.8	10909.5
RNASE6	2045.6	2122.9	1492.7	2498.6	2685.3	2039.5	1774.3	2181.7	6670.8	3095.1	2860.9	1903.8	2645.6	2879.8	3403.7	2649.7	3165.6	1914.9	3203.9	4165.5	2114.1	1972.9	1919.7	2215.1	2307.4	2731.1	2382.6	4278.7	2228.7	2318.5	3210.7	3054.3	2471.6	2686.5	3351.6	3322.1	4631.6	4194	2711	2232.8	3158.9	2101.7	2314.9	2742.4	2277.5	2735.2	2040	2656.9	3084.3	2613.9	2706.7	2517.5	2395.9	2863.2	2025.7
CTRB2	119.3	506.6	286.3	253.7	16079.8	641.1	221.8	222.6	209.7	325	163.4	219.2	200.1	485.6	291.2	383.1	287	243.7	679.4	412.2	963.7	368.6	374.3	146.8	284.7	209.7	280	196.1	385.7	748.2	542.5	376.1	528.2	386.9	342.1	185.2	723.4	219.2	3786.9	379.9	315.2	946.4	278.3	596.5	1109.4	665.3	1183.1	791.9	562.4	1027.1	348.6	502.1	1115.4	723.1	312.7
PSG4	530.7	546.6	684.5	873.8	516.4	461.5	788.2	415.9	666.4	418.9	522.8	433.5	529.6	473.4	452	500	593.6	507.4	1001.6	462.3	512.1	544.9	482.8	464.9	455.2	515.1	408.7	516	537.3	551.8	416.3	680.3	521.7	467.1	564.7	524.4	2697.7	743.3	566	596.9	714.9	539.1	556.4	643.7	679.8	679.3	659.4	1990.9	642.1	695.1	2432.3	832.7	643.8	541.2	551.5
PDIA6	2020.6	3919.3	10774	35464.1	3736.3	17767.3	17867.9	13176.6	13540.3	9206.1	9059.3	12866.8	35947.8	4770.1	14589.1	6446.9	9036.4	1643.1	17401.6	3314.3	8360.8	10797.6	9962.6	3943.5	19323.8	11289	7339.1	9096.5	15706.8	3023.5	4195.9	15799.4	12406.2	7822.9	9778	6819.5	2503.7	4184.5	9507.9	16106.4	21388.5	14647.3	10203.5	37838.4	10379.6	8089.2	9502.3	103269	4938.3	12412.2	23994.2	21829.1	62775.1	9857.2	12988.3
PSG7	141	193.5	1319	269.3	139.4	207.4	185	129.2	145.8	129.9	153.1	122.9	175.4	140	141.6	156.9	161.2	525.1	742	145.4	143.4	158.5	145.5	198.7	177.8	159.4	136.8	143	143.8	180.9	140.7	297.5	166.5	169.9	157.4	146.8	324.5	222.1	180.8	134.9	142.2	162.8	134.3	165.8	197.3	121	159.8	567.7	211.6	314.9	532.9	189.8	172.3	190.1	135
PRSS37	198.3	338	162.7	424.5	291.1	213.8	195.1	250.1	196.4	312.8	201.4	153.2	226.3	159.3	191.6	210.6	334.3	206.9	929.5	172.5	174.3	225	947.4	162.5	151.9	224.6	156.9	190.6	189.2	197.1	180.1	323.7	184.5	194.6	199.4	172.2	1031.3	302.2	182.5	165.7	177.2	193.5	164.6	190.6	170.7	182.3	295.4	779.1	271.6	365.5	756.4	205.9	241.9	199.6	152.1
TMX3	1437.6	1997.5	1328.5	2324.4	1876	2183.5	1695.9	1426	2318.2	1403.2	1657.5	1243.2	1892.7	1958	1916.3	1591.6	1500.7	1413.6	2128.2	1304.8	1696.5	1424.1	1483.7	777	1683.7	1651.9	1182.6	1434.3	2009.8	1503.1	1089.8	1892.9	1368.9	1774.8	2120.3	1354.4	2492.4	1916.7	3302.4	1552	1922.6	2016.4	2035.9	1855.4	1557.2	2291.1	2121.2	6782.9	2183	2059.7	3641.1	2463.9	2738.5	1701.6	1617
ENDOU	310.9	374.7	466.3	680.3	269.7	153537	296.2	243.5	298.9	236.9	269.9	239.7	301.2	274.4	362.9	301.6	713.6	315.9	496.9	270.7	305.3	348	352.8	236	256.8	370.5	237.9	258.8	298.5	341.6	260.3	391.5	405.7	266.2	600.1	313.4	1152.3	454.9	353.7	268.9	279.9	417	260.8	451.7	279.9	404.6	268.9	989	291.9	367.9	888.9	302.5	369.7	315.3	264.6
ST3GAL1	1033.1	1694.1	1607.6	8134.2	1571.5	1779.4	2361.9	1531.7	1453.1	1460.7	1393.6	1158.6	1763.3	1748.1	1573.9	2260.3	1708.1	1874.7	2224.4	1457.8	1601.5	1206.7	1312.7	1418	1357.5	1596	1251.8	1379.7	1869.6	1314.4	1771	2476.2	1620.6	1673.3	1848.4	1747.9	3637.8	2015.6	2671.4	1328.1	1423.1	1342.7	1456.1	1910.2	1163.5	1040.8	1332.8	2148.6	1048.2	1245.1	2338.6	1736	1507.9	1187.5	1225
F13B	31624.6	47270.1	28875.1	36074.6	38048.4	32807	30966.2	37501	38644.4	32938.3	35398.6	33269.2	29951	36498.6	31104.1	38800.8	32741.6	31789.7	45639.4	25012.6	38555.7	43841.6	26992.5	19220.2	30808.9	27751.6	32028.6	27091.6	33293.3	26062.5	31110.7	43903	34778.2	41098.4	37415.9	40802.3	61765.2	48513.1	24500.5	35313.5	31479.3	32091.2	31753.1	17937.2	32069.1	30069.4	37285.2	24941.9	20159.7	25677.6	27688.1	47104.5	33341.6	32429.9	30813.6
TRH	474.5	740	384.4	967.7	497.5	680.2	780.4	445.8	506.2	349	480.7	405.3	590.1	437.1	379.6	622.3	613.8	583.9	1648.8	517.1	451.3	435.5	379.4	445.6	460.5	549.4	389	540.2	451.4	526.5	950.1	735.3	1222.5	521	540.9	508.9	2609.6	960.9	409.6	546.3	444.7	599.9	468.3	602.3	468.4	416.7	510.2	1981.9	679.4	398.2	1873.4	517.5	695.7	531.3	345.3
SOD3	3569.3	3375.5	5116.2	8303.6	6012	7995.1	6584	5669.5	8180.8	5329.5	5339.5	5300.6	6467.1	65672.8	5722.7	6166.7	6688.2	4767	9988.8	6249.6	4132.6	3566.3	5033	4768.9	8315	7464.5	6918.3	7287.2	6594.6	6820.7	7034.3	7531.2	7176.5	5716.6	6173	6490.3	6866	7165.5	6168.7	4177.4	5182.2	4172.3	5541.1	4036.6	3015.9	5447.2	4840.2	3202.1	4589.1	4174.4	4581.9	6108.6	4523.1	4691.7	4711.5
IL18	916.5	1429.7	1026.4	24509.9	1543.9	1203.6	1513.7	1374.8	1420.8	885.9	1037.1	868.7	1641.4	923.3	1657.4	1509.6	34241.2	969.2	5259.5	936.1	1005.8	1147.5	939.4	1083.9	1259.3	1580.4	1183.3	1061.7	1157.5	1474.3	1430.6	1754	1348.2	1211.3	2328.6	1202.9	4045.3	2794	1248.7	773.5	1100.8	1026.4	1101.2	1408.2	1064.9	808.6	1007.2	3890.5	1146.6	990	3396.4	1230.5	1119.4	1008.9	1039.7
PF4V1	415.5	704	451.1	933	400.6	572.7	490.7	395.8	424.4	348.2	449.2	386.6	656.3	370.8	412	487.7	405.1	10142.4	1627.5	406.2	360	426.4	385.4	425.1	375.7	670.8	397.6	426.3	395.8	677.8	420.7	663	437.9	391.6	439.8	417.1	1198.9	702.4	458.9	374.1	389.2	548.2	374.9	492.9	388.3	381.3	504.9	2267.3	704.2	467.1	1553.1	477.8	688.2	472.5	355.7
DEFB106A	415.2	428.6	796.7	743.4	363.2	484.4	392.8	339	468.4	354.5	444.8	330.1	430.3	303.4	384.3	513	348.5	562.6	1144.2	380.3	406.9	424.3	348.8	229.7	278.2	452.3	348.6	431	319.5	448.4	330.7	534.5	474.5	376.6	426.1	401.7	2524.6	831.9	400.1	345.5	301.3	377.4	330.4	349	306.4	232.8	396.6	1573.8	476.8	300.1	1509.7	430.1	504	509.3	247.8
IL1R2.1	597.7	784.1	439.9	928.6	472	559.9	528.4	398.2	460.4	394.7	460	404.3	547	512.1	432.7	498.6	463.1	503.7	1190.5	567.1	518.6	577.7	462.3	387.4	407.2	625.2	380.8	525.2	475	579.5	677.6	625.8	654.9	563.6	556.1	458.4	1419.7	727.7	465.6	652.4	436.6	516.1	404.1	506.1	409.9	378	476.6	1968.3	879.1	392.3	1960.5	511.4	610.4	631.9	387
SEMA3B	824.7	1129	882.2	1699.2	666.6	806.2	722.4	602.4	770.9	593.3	769.9	607.7	850.3	630.5	698.5	813.5	799.6	883	1733.2	939.3	1149.4	817.8	793.9	559.1	632.4	872	568	768.5	796.2	841.3	632.7	923.8	798.1	721.5	2026	780.8	3131	1123.9	752.9	624.4	1222.6	821.5	761.4	836.4	642.5	601	768.6	5115	1053.3	603.1	5238.5	826.1	974.1	886.2	604.7
AGR3.1	2436.1	1494.8	2469.3	6971.6	1128.8	3454.9	1342.9	1720.4	3815.2	1593.9	951.7	1466.1	1618.5	3475.6	1778.6	2815.7	3536.2	2333.9	3760.9	1127.1	2365.7	1914.2	1263.6	1096.2	1134.7	3531.7	1150.5	1666.8	1401	2002.6	1955.8	1928.9	2423.3	1387.6	3396	2730.1	6762.2	4147.9	1261	1640.1	4355.3	2005.5	3368.2	1302.3	1377.3	713.3	1389.5	2652	1048.8	787.3	2590.8	2197	3522.3	920.9	780.2
SIRPB2	519.6	957.3	588	13726	765.4	851.5	843.3	637.2	2599.8	586	702.4	591.2	1092.7	565.8	849.3	783.6	673.5	652.9	1598.4	590.1	680.3	688.6	649.8	499.1	710.4	803.8	495.3	743.5	845.2	2980.4	631.3	1095.6	802.3	673.5	747.2	669.8	3802.8	1211.7	794.2	623.2	937.7	968	777.3	1599.3	593.6	554.2	780.7	11431.2	1150.2	675.3	9446.4	987.1	1786.7	917.5	477.3
CTRB1	625.6	716.2	782.5	1197.4	792.6	894.1	686.7	1043.6	955.9	568.9	697.3	502.6	648.4	492.3	701.4	594.9	572.4	700.1	1737.7	906.5	530.3	827.1	594.7	566.3	770	813.7	602.7	598.1	1000.9	680.7	732.4	734.2	612.2	615.9	661.4	747.8	3171.3	823.9	785.5	646.4	642.5	656.2	551.3	799.1	1348.3	1439.8	2227.2	3103.3	599.9	874.7	2970.1	732.7	818.7	1094.8	1874.8
TNC.2	3534.5	5465.9	4578.7	6705.5	4644.1	7980.5	8868.1	10783.1	10088.3	5881.8	8003.9	7155.8	7653.8	5239.4	5440.6	8761.2	9971.1	12309.7	13844.8	4531.9	3863.2	6180.4	8295.6	5985.2	9743.2	9804.7	8317.9	7057	9030	8083.2	12384.2	7167.5	9424.3	10661.5	6211.6	7068.4	13144.5	8768.4	5189.2	3270.1	7788.3	4170.2	4361.9	4522	3816	1213.7	3281.1	4627.6	5889.1	7465.2	7944.4	7583.5	5423.5	2179.8	6610.4
ASIP	334.9	598.5	463.6	964.1	362	520.1	393.8	348.3	425.2	302.4	395.3	316.3	441.1	343.4	398.7	479.6	490	412.6	1194.9	405.9	374.8	418.2	1086.7	327.6	365.7	427	382.2	381.3	419.2	503	418.5	518	422.6	358.9	445.3	631.3	2091.9	497.7	399.9	512.4	374.7	429.2	321.1	389.7	360.5	312.4	392.8	1623.6	568.1	363.3	1479.3	456.9	661.4	431.5	376.9
C2orf66	347.7	472.4	339.3	862.2	363.5	453.7	429.1	377.8	364	313.6	337.7	335.8	469.3	299	414.4	386.4	381.4	327.5	496.7	312.6	355.9	444.4	373	487.6	345.5	411.5	344.8	343.5	403.8	413.5	340.3	610.5	438.1	512.9	509.2	426.3	2887.2	561.5	382.2	323	344.1	389.8	329.1	506.2	486.4	293.7	422.9	1508	518.4	319.9	1367.5	416.9	732.6	568	324.3
DEFB103A	352.4	480.9	331.8	1167.9	341.5	425.2	410	350.1	396.1	312.1	408.4	385.2	469.4	313.9	384.7	402	338.8	500.4	908.2	340.6	389	402.9	335.3	281.8	359.7	440.7	315.2	390.5	400.5	483	369	532.9	411.1	365.7	419.7	542.9	2546.9	484.4	433.8	351.3	483.3	431.9	327.7	528.4	401.9	378.1	424.8	2484.6	543.7	371.2	2338.2	451.5	656.1	383	323.5
OBP2B	1280.8	1394.2	811.2	761.8	990.5	623.4	520	714.9	958.5	804.7	788.4	485.8	916.3	369.4	915.1	998.9	885.4	698.7	2094.6	1158.8	800.9	2386.1	371.2	466.3	359.4	685.6	359.1	2352.8	622.2	413.7	675.8	815.6	942.1	497.6	580.6	1011.4	1114.2	928.3	1026.1	621.4	601.7	585.8	476	425.5	1753	3549.4	1753.6	1887	506.4	547.3	1804	521	445.2	1126.8	1232.1
VASN	1666.2	3486.9	1678.4	2695.8	2987.8	2825.4	2410.7	3165.4	3901.8	2578	2720.5	2138.5	2506.6	2669.1	2522.5	2637.8	2452.9	1998	2404.5	1787.6	2661.1	1755.2	2654.9	1683.1	2703.7	3064.4	2541	2049.3	2417.8	1778.9	2174.2	2955.4	2817.3	2791.7	2455.2	2171.3	3160.1	2763.3	1859.4	1763.8	1923.2	2439.6	2246.1	1849.8	1889.7	1761	1249.8	1508.7	1738.1	1612.5	2819.2	2728.1	2029.6	1878.1	2053.7
PRKCSH	6946.5	10421.7	8837.2	15260	9096.2	17082.9	9559.5	13271.6	18449.1	11648.3	11873.7	11283.2	14289.5	11106.4	13099	10397.9	9661.2	7460	15991.7	8484.5	9608.9	8757.8	9800.5	8073.1	14005.1	13011.5	9950.7	10968.4	13031.4	8861.3	10298.1	16058.8	13357.3	12027	14741.7	10660.8	11482.1	12719.2	11656.6	11134.7	11465.8	13287.5	10027.2	17774.6	9236.1	12385.8	11149.3	36042.6	13209	11120.9	16969	12486.4	24015.4	10059.2	10922.4
CBLN4	1888.2	2554.9	2318.7	5947.8	2739.1	3908.8	4273.4	6430.3	4689.6	4059	4563.1	3627	4357.8	3921.6	3847.7	4073.6	3821.9	3995.1	5614.9	3312.6	3158.1	2445.6	4362.5	3215.8	4785.2	5373.8	3799.1	4450.8	3804.7	4444.4	4335.4	5144	5025.2	3836.3	5129.4	4949.8	5842.9	3761.7	3105.5	2578.6	3419.2	2903.6	2636.4	2357	2223.3	2123.1	2146.2	2142.5	3216.3	2875.3	3749.2	3489	4010.1	2447.5	2881.4
DEFB112	535.9	3554.1	188.8	483.8	361.7	332.6	1876.1	1784.3	408	539.6	1535	2464.7	183.5	1939.2	4305	4502	1950.5	1264.5	1770.3	375.3	2080.8	176.9	449.4	1992.9	1270.8	1047.7	394.5	222.1	427.4	557.2	1110.2	10697.2	217.6	381	1670.9	1098.1	1235.3	37635.4	295.5	115.9	639.9	722.9	1208.1	2175.9	582.7	644.3	163.3	338.6	1254.3	230.7	176.5	706.1	1057.9	627.9	88.4
TUFT1	447.2	668.6	527.1	1636	416.2	542.9	723.1	448	483	404.5	493.7	459.2	647.9	539.2	637.2	568.3	464.7	469.1	740.3	592	606.8	677.7	483.1	536.9	639.9	542.1	402.5	568.6	513.6	702.4	477.7	678.2	535.8	435.9	537.8	471.1	7054.3	848.3	496.2	682.7	793.1	540.5	473.8	677.3	420.9	472.2	573.9	1876.1	625.9	479.6	1111.9	602.9	913.2	773.9	485.1
CRISPLD2	1175	2968.8	557.4	852	1323.8	375.4	386.8	482.8	1224.5	1398.7	1096.6	904.6	1007.7	2288.4	2113.2	1174.3	1886.1	1033.6	801.3	837	2075.7	2121.5	640.2	446.5	1181.6	1047.6	978.8	2141.8	2135.3	3910.5	2414.8	1167.8	930.5	1291	1492.9	933.3	1157.2	1256.4	633	614.1	1431.2	781.9	859.6	387.7	1628.4	1206.1	2444.9	1124.3	1181.4	238.1	1750.7	4085.3	1885.7	2121.3	1240.4
TNF	470.8	1166.2	470.5	1210.8	670.9	1214.4	661.7	458.9	560.7	439.8	585.3	436.5	609.3	386.9	619.1	654.6	482.1	565	2667.8	514.8	549.6	518.6	522.5	353.1	425.9	589.6	408.3	633.6	454.6	598.7	472.5	700.8	600.1	502	585.5	970.9	2063.4	633.8	703.9	408.5	457.6	538.4	439.6	582.9	518.9	349.1	581.3	2280.8	746.5	515.8	2130.6	562.4	841.9	963.3	427.8
REG1B.2	530.6	1077.6	1015.8	1148	493.9	520.9	553.4	565	510.7	414.3	547.4	485.1	1077.2	454.1	515.9	564.1	741.9	552.2	1812	496.3	1014.7	503.2	470	445.7	475.1	569.3	448.5	1055.2	498.7	1099.4	500.2	751.4	569.5	1397.5	589.3	517.1	2007.7	669.3	562.3	458.6	497.1	564.7	457.1	645.8	522.8	410.1	579.1	3430	752	473.6	2536.9	2189.2	796.4	638.8	519.7
SMOC1.1	21068.9	20379.7	23411.6	25081.6	26721.6	25010.9	21675.6	27839.2	43741.8	23877.7	28948	21883.4	21895.8	23967.8	25042.3	26097.7	25961.7	20309.7	30698.3	22100.8	22659	18945.5	19867.9	19910.1	28733	28946.1	23688.1	26909.9	24371.5	49000.5	25163.3	28569.5	26274.2	25312.3	29512.6	21954.9	28885.6	31966.9	25510	19782.1	24622.8	21090.5	20716.8	23869.6	21049.3	25035.6	23856.4	23601.8	14239.9	21434.9	28423.2	25514.6	22995.9	18726.9	19562
BPIFA2.1	301.7	470	1811.8	1156.1	375.7	766.3	694.4	351.1	774.2	693	345.4	666.7	815.7	680.5	867.3	936.9	1119.8	531.2	1147	664.7	495.2	299.3	430.4	1263.5	1131.3	907.8	797	2270.3	365.3	581	1756.9	864	1128.9	402.3	432.2	708.6	971.8	473.7	365	280.7	252.6	542.3	763.8	1461.2	599	363.6	340.5	933.2	531.8	856.7	403.2	657.7	649.4	267.6	354.5
TNXB	11166.9	11245	12708.2	17636.3	13614.8	20140.7	17743.1	23872.7	22368	23127.4	21662.3	17926.5	17582.2	22330.4	20322	20474.8	22023.6	26839	23911.7	13984.3	11701.1	13188	13250.2	17264.2	13965.7	23285.2	20631.2	21962.1	20569.7	20639.1	18837.5	21707.7	21996.4	20155.5	17264.9	16485.8	23892.4	17789.6	11017.1	9631.8	13684.1	16423.2	14275.8	11779.4	9906.2	8318.3	7615.8	6491.8	8245.1	7244.1	15156.2	15804.9	17246	10835.1	11997.5
FAM189A2	4318	9107.9	11109.4	11033.4	7411.5	6859.6	10153.2	8369.1	4756.7	8562.9	8117.2	6557	7017.6	5055.6	5279.2	8021.2	8705.7	20838.3	12231.9	4689.3	12263.9	4921.4	10012.3	11084.8	16291.1	15548.5	7589.9	5716.2	7299.1	12796.4	5638.3	12704.8	3479.1	5316.4	9574	5384.2	8372.1	9653.7	4486.1	7254.9	6417.4	5260.2	7251.6	8018	9373.6	4311.2	3879.1	8071.5	3340.7	6174.4	7092.3	7536.3	8168.2	8440.6	4980.7
CLEC3B	6683.7	7782.4	8294.7	9491.7	7721.4	11113.9	7923.3	8756.7	8595.6	8167.8	8146.5	8066.4	8504.1	8784.9	9254.5	8695.2	9075.5	7388.9	11830.1	7912.6	7501.7	6267.3	9071.3	5684.1	8779.8	9998.3	9430.6	9041.9	7628	8740.3	8655.9	10029.5	10233.8	8311.4	8610.6	8696.4	9900.7	10088.1	6708	6418.7	6865.5	7742.2	6789.7	5899.8	6206.9	5849.5	5395.2	4886.5	4817.7	6212.3	6636.1	8569.7	6895.4	7983	7687.8
OLFM1	274.3	394	168.8	716.3	190.9	323.8	306.9	247	251.1	199.3	220.4	174.1	255.6	208.9	253.1	279.5	255.4	370.1	1933.3	284	222.3	259.5	205.6	235.2	210.9	285.3	193.5	272.5	273.8	297.3	538.1	445.7	244.1	295.3	550.4	223.8	617	278.1	177.8	180.5	190.5	240.9	188.4	325.6	193.8	207	192.5	574.8	252.8	224.7	476.2	254	318.1	223.7	281.4
GZMM	471.8	1132.9	483	1250.3	508.6	851.4	1584.5	598.9	537.3	465	586.4	538.2	650.4	500.1	701.4	653.8	582.8	531.9	2938.3	1014.7	466.7	572.2	569.2	485.1	515.2	890.9	485.2	629.5	594.1	692.9	578.2	986.8	1211.3	557.5	747.2	613	2787	893.4	648.9	546.1	638.5	788.6	725.6	1350	536.1	596.2	804	16281.6	1207.3	657.5	13899.2	760.6	1055.2	573	560.4
ELK3	491.1	704.4	954.5	9953.7	858.9	1880.5	1720.7	1506	1775.3	1140.2	1270.3	1592.8	3407.6	711.2	2461	1111.2	1244.5	494	2898.5	641	1072.8	1181.3	1674.3	820.2	2259.6	1831.1	803.2	1229	2370.3	1169.4	842.3	2385.7	1409.4	1149.9	1659.1	933.5	1936.2	1046.8	2329.4	1567.2	2123.7	1770.7	1602.2	4554.4	1187.9	931	1223.9	15597.4	2810.4	1328.2	8083.1	2285	5293.2	1141.4	1237
LEAP2	15543.1	17736.6	11493.4	9534.5	13504.3	16069.4	30264.3	15374.9	14247.6	8643	9048.2	17290.5	8083.3	14310.4	29936.3	16456.8	11416.7	14773.7	21295.8	12288.7	26795.8	12185.1	15764.1	10264.2	10148.9	18320.9	11847.5	12728.8	18726	8905.1	12910.9	12622.8	19439.1	12615.9	22830.5	19185.4	21598	22578.7	10441.8	14510.5	12889.1	25280.2	12891.2	20435.9	17466.2	24109.4	14095.3	14440.6	15293.8	22778	10402.1	15914.5	17067.4	17330.7	15024.2
IFNL3	269.7	238.6	198.1	377.8	183.4	183.8	286.1	172	344.2	465.9	295	171.2	220.4	344.7	208.2	315.1	197.6	199	1171.5	174.5	175.6	172.3	195	173.9	214.9	223.5	176.8	280.2	221.6	223.5	190.7	356.5	246.5	201.2	2030.6	426.3	445.1	342.2	419.1	281.7	206.2	222.8	190.9	549.4	165.4	170.6	198	565.5	285.9	176.3	682	235.2	266.4	195.4	205.5
IFNA6	426.2	1026	400.3	1107.6	428.5	979.9	536.5	427.1	534.8	350.3	469	377.1	610.9	360.4	448.8	599.8	426.8	505.5	3594.8	426.3	439.6	476.2	390.5	327.5	393.1	540.4	371.7	463.2	621.1	533.4	417.3	645	501.2	440.3	1032.3	512.1	2535.5	906.2	520.6	370.7	455.5	497.6	370.8	609.9	680.6	334.1	630.2	2410.6	657.1	400.1	2448.9	553.4	760.2	507.8	348.6
ABHD14A	3522.6	4627.6	7404.5	143212	6602.4	6450.1	8225.5	6444.3	26458.5	5927.6	5792.2	5196.4	10223.6	5213.7	7998.6	5413.2	6791.5	5114.5	12924.7	3795	4485	5215	4873.7	4314.4	7700.5	6863.3	3755.9	7015.6	7977.6	7841.8	5878.3	9784.9	7261	6511.2	6166.1	5639.8	10499.7	13480.3	8171.4	6262.4	9848.1	10858.8	9403.3	22402.5	5196.3	6288	7454.9	134565	10205.4	6715.3	99580.3	10341.6	19765.2	5433.6	4394.6
CSAG1	178.4	411.5	193.9	439.3	203.7	296.3	240	215	215.2	170.1	202.3	180.6	283.9	172.4	204.2	256.2	261	237.4	687.7	231	285.1	217.6	191.9	177.4	183.2	227.3	177.5	186.1	247.2	229.3	170.6	269.1	208.7	203.3	259.1	197.8	1013.4	296.6	233.7	177.2	232.4	224.3	198.1	401.6	212.4	164.4	224.6	995.3	276.2	182.3	753.5	246	542.1	319.1	169.6
CILP	2197.6	3083.9	3479.2	53705.8	4056.8	6914.4	7090	4665.9	7551.2	4164.1	4825.1	4484.6	9488.2	3133.1	6493.3	4186.1	5194	3092.9	9249.5	2361.3	3347.4	4454.7	4024.6	2771.3	6848.7	5689.8	3165.2	4826.6	6800.1	4315.1	3361.3	6725.1	5191.6	4361.6	5663.3	3562.4	4951.8	7682.2	5259.5	5322	8841.5	6935.9	5862.2	17250.2	3877.7	5143.4	4338	66297.2	6882.2	4969.2	45495.8	8496.4	18944.2	3714.6	4204.8
FAM189A2.1	630	873.2	751.2	1768.5	603.6	892.8	778.5	680.1	1288.2	543.8	777	578.8	889.7	605.3	692.1	742.5	613.1	773.7	1884.1	654.2	630.5	729.9	698.5	571.6	615.3	841.9	557.4	684.7	916	792.5	873.4	1020.1	713	680.4	740.4	708.8	5620.6	1050.7	685.8	593.6	666.7	740.3	603.6	877.3	597.5	588	809.1	4207.5	924.8	740.1	4398.7	810.8	1069.5	754.2	567.8
CD226.1	290	462.7	490.5	6650.9	437.5	901.6	826.6	718.4	800.9	547.1	624.7	769.8	1543.4	392.2	1104.4	593	649.4	296	1223.2	356.4	532.3	599.1	616.4	443.6	1073.7	815.4	459.1	632.5	1184.6	602.4	437	1164.8	696.8	550	753.9	474.7	968.1	565.5	1063.3	739	1047.3	817.4	772.2	1940.1	648	458.8	662.2	7797.2	839.4	636.5	4435.5	1131.1	2226.1	575	623.1
PRCP	23658.4	26148.6	16028	27578.4	23204.4	25615.1	29012	25508.6	25925	27518.6	28043.2	25588.9	25419.9	24428.5	36284.8	38202.8	30536.1	29501.6	43867.8	15492.6	24938.3	9828.4	30763.4	20530	27774.7	24719.1	21016.4	20499.5	34569.8	25513	29137.8	39650	30252.5	30893.5	21711.1	26843.6	29304.6	45106.2	15516.6	21929	19973.2	25231.8	24120.4	24634.2	14564.5	18836.6	20429.1	15969.4	19442.9	17756.8	28937.1	24675.6	24562.2	25461.3	22551.5
INSL3	2398.3	3305.3	1556.9	3021	1753	1982.4	2442.9	1366.2	2443.4	1263	2189.9	1668.8	1594.9	1442.8	1577.3	2618.5	1432.6	1989.1	3226.3	1789.1	1889.9	1952.8	1609	911.1	1400.5	2236.7	1094.6	2000.3	1370.4	1718.4	1343.7	2137.6	2829.2	1653.7	1847.8	1667.8	8891.6	2430.8	2796	1409.8	1415.9	1464.3	1424.2	1482.4	1875.8	1059.1	1830.2	5579.4	2933.4	1198.7	5319.4	1741	2031.3	2177.3	1140.5
SBSN	449.1	529.3	886.5	835.3	446	521.8	1759.2	358.7	534.1	369.2	697.1	410.9	552.7	376.7	414.8	723.2	1118.4	510.6	648.2	498.4	671.4	743.6	419.5	306.8	357.5	501.1	358	462.5	408.2	466	392.6	578.1	578.6	662.9	473.7	460.9	1543	1285.4	466.8	383	379	493.2	1040.6	405.4	406.6	331.9	461.7	1300.4	538.2	364.1	1115.4	481.8	537	528.8	342.9
OMD.1	748.2	434.2	1362.2	4168	812.9	5451	4122.7	4749.9	6068.7	4440.7	3932	3292.5	3573.3	3501.9	3525.8	3117	4068	2923.9	5266.9	1014.1	1320.8	810.8	4331.9	3686	4432	5800.9	4955.9	4529.7	4376.5	3435.7	5584.9	4819.6	3930.4	3911.5	5365.5	4388.4	5516.7	4340.9	851.3	2556.3	2508.1	3914.8	2438.8	3134.2	1093.9	777	1593.5	1371.3	1788.8	2944.8	3990.3	2991.5	3134.5	474.5	1000
SPAG11A	570	666.1	421.5	1429.8	490.9	568.7	425.2	342.2	706.4	351.5	586.7	416.3	448.6	1140.7	430.4	746.9	471	634.2	815.6	521.3	594.9	529.3	2137	305.5	316.2	607.9	312.2	568.4	413.2	522.9	459.9	766.7	642.6	513.8	540.7	503.1	2759.1	761.9	506.7	377.7	372.5	425.4	439.8	431.5	395.7	254	806.2	2421.2	449.2	506.2	2163.5	495.7	561.6	592.2	272.5
B3GLCT	415	621.5	480.3	1625.2	404.2	787.2	582.4	572.4	637.7	494.8	565.9	562.9	1119.5	451.4	732.8	569.1	484.6	466.5	1343.5	523.8	565.3	530.1	559.6	416.5	715.1	714.8	481.8	531	591.8	594.3	431.4	2923.3	790.5	499.6	647.9	479.4	1692	662.2	502	534.9	785.5	610.5	514.6	1286.3	807.4	396.5	528.1	5054.4	491	473.1	2764.2	1876.3	1684.7	708.5	404.7
FCRL1	4769.2	6450.1	3620.7	7524.7	6089.1	10275.9	8508.3	20020.8	12196	15778.8	12642.7	12380.8	14755.3	16903.2	13497.6	11289.6	18646.8	16933.6	19292.4	5839.8	5745.5	6128.7	11054.6	8541	8209	13729.5	10946.8	16547.8	14084	12807.8	10862.6	18639.8	18573.7	14434	14434.5	11587.5	31129.8	24196.9	4030.7	5812.8	11989	17836.5	13295.6	10068.6	3330.8	6153.5	4687.1	6840	1086.2	9162.5	10972.4	13766.6	12741.5	6038.6	7193.2
SOST.1	571.6	1558.2	500.3	1307	483.2	694.3	631.7	524.3	573.2	477.8	538.4	485.6	634.8	490.9	563.3	629.7	535	704.7	2091.1	517.8	480.5	523.3	603	485.7	539.6	631.7	734.7	512.8	567.6	658.5	564.2	759.4	601.2	585.8	704.7	544.9	2261.5	822.1	600.3	476.8	528.8	660.5	478.2	763	667.3	470.9	655.8	3351.3	802.3	512.3	3390.8	616.3	765.7	575.4	552.7
CXCL14	794.5	843.8	1750.7	8556	757.4	987	898.7	726.1	1113.5	662.5	790	699.6	1026.8	586.5	794.7	840.5	763	855.3	1836.9	641.6	730.6	816.4	647.8	506.6	770.5	867.8	550.8	876.9	843	782.1	681.6	1097.7	978.6	839.2	772.3	700.7	2395.6	1364.8	827.6	733.2	876.2	982.7	931.2	1831.9	703.8	572.6	897	11247.8	715.6	700.6	9826.7	1185.6	1776	813	549.3
SPINK6	539.7	717.3	497.4	1100.9	806.9	831.4	514.7	482.8	739.3	465.8	715.1	495.3	596.9	565	1399.5	628.8	579.2	516.2	768.1	496.2	697.4	474.4	449.3	695.6	586.4	753.1	474.6	486.2	612.8	953.3	846.6	597.4	653	648.5	575.2	575.5	2042.1	547.1	467.5	391.5	500.5	909.9	543.1	442.4	472.4	592.4	555.1	805.6	663.4	406.1	738.6	467.4	671.8	547.9	516.2
IFNA10.1	834.9	2657.3	1097.4	2482.5	955.9	2603.2	1377.6	1178.2	1278.6	881.7	1201.1	1601.9	1158.6	883.2	1409.6	1253.8	968.7	983.7	3753.3	855.1	979.7	1100.9	981	840.8	1737.1	1183.9	860.9	1132.5	943.3	1469.5	1226.8	1924.7	1062.7	859.7	1090.7	977.2	8272.7	1685.8	1265	862.6	872.2	1604	1031.2	1185.9	794.2	637.5	1196.1	4608.6	1276.7	758.8	4100.2	1108.7	1637.3	1185.6	695.8
NECTIN4	260.9	379	321.7	596.8	442.3	330	336.2	4074	442.7	234.1	302	259.6	414	337.7	306.4	1149.3	351.4	335.4	751.2	1838	3589.7	314.7	276.8	281.1	268.7	297.1	253.3	283.2	343.3	312.9	306.9	408.3	748.7	375.3	327.6	364.3	807.3	421.8	351.4	281.5	291.3	348.5	275.5	299.5	307.6	320.2	280.3	874.3	261.1	260.2	806.5	323.8	350.6	335.4	293.3
C1GALT1C1	882.1	1268.6	1079.5	1960.7	1207.8	1545.8	1561.3	1420.9	1431	1208	1508	1303.2	1508.4	1459.1	1529.4	1586.3	1403.8	1448.7	2079.4	1233.3	1220.9	1028.7	1386.2	980.9	1609.9	1479.8	1353	1401.6	1476.5	1614.3	1442.2	1829.2	1602.5	1348.9	1633.8	1383.6	3162.4	1922.4	1194.3	1000.3	1445.6	1243.5	1080.8	1916.9	995.9	1045.9	1129.3	1752.4	1415.1	1164.8	1609.4	1371.4	1282	1023.8	1007.8
TREML2	3703.3	5820.1	2179.1	7052	4084.3	6830.6	5965.9	7987.8	9832.2	7816.4	8835.3	6314.7	7002.2	8547.8	7718.7	9402.6	9630.8	8065.1	13819.7	3755.8	5390.2	3526.7	5437.4	2884.8	6170.3	8228.7	4682.6	7159.6	7932.1	6435.1	6257.8	10271.6	8893.1	8813.2	8206.4	5116.6	10158.4	14060.5	4710	5379.2	6342.2	8666.5	7929.5	8307.5	3754	4577.6	3937.7	8903.2	4163.1	5902.9	6380.3	7061.5	8065.9	4939.8	5272.1
SEMA4D	1375.3	2019.1	1062.4	2837.1	1776.2	2120	3286.7	1930	2558.9	1755.1	3148.3	1770.4	1441.1	2226.9	2837.7	2618.9	2611.1	2492.9	5951.7	1574.8	1574.3	1249.3	2040.6	1545.7	2118.7	1958.6	1085.6	1981	1996.5	2426.5	2001	4409	2842.9	2205.7	1764.4	1784.5	3946.9	3864.2	1635.6	1701.7	1822.6	2396.9	2406.1	4596.9	1274.3	1616.3	1628.7	2645.5	1639.9	1205.9	2074.9	2178.1	2891.3	1968	1745.9
TNC.3	5460.6	8126.4	6976	15404.6	7188.2	12658	13841.5	17712.8	15928	14181.8	19914.1	11423.6	12594.6	12285.7	13035.8	13752	16026.6	17837.4	21033	7442.1	6386.9	9492.5	13250.4	10535.8	15854	16674.7	14026.2	11525.7	14326.8	13365	18328.5	17347.5	15439.6	15730.1	15203.3	11899.8	20570.2	20308.6	7990.1	7470.7	12618	6859.2	9434.6	7414.8	5998.8	5836	5104.2	6917.2	9630.8	11679.5	12603.8	11728.1	13110.5	5337.3	9609.9
KRTDAP	1132	1509.5	916	2039.8	977.9	1468.7	1114.2	919.5	1471.4	830.7	1304.6	922	1384.1	1098.4	1189.2	1382.3	1149.1	1485	1823.3	1131	1125.4	1305.3	1225.6	834.1	933.6	9091.4	1025.7	1302.2	1056	1184	1101.8	1691.4	1329.4	1116.4	1221.6	1201.5	14559.4	1266	1224.8	891.3	1961.7	1540.3	1023.9	1232.6	1022	807.9	1364.3	4659.9	1565.4	957.5	4354.9	1363.9	1671	1272.7	1337.1
ROBO1	6560.8	8597.8	6319.6	10875.1	7069.1	10361.2	11126.8	11720.7	14436.6	13604.3	13928.5	9164.5	9651.3	12041.6	11644.5	14860.1	12832.6	11568.6	16166.6	8077	9022	8013	11042.9	9833.1	10874	14416.8	10613.9	11219.5	9950.4	12242.6	13459.2	14327.7	12911.7	11508.8	12628.6	11075.9	20227	18093.7	6638.9	7804.8	8386.2	11887.9	11189.6	9763.6	7215.1	5778.8	6070	8987.5	2048.8	8097	10109.1	8990	9413.2	7712.6	6166.4
RNASE3.1	773.4	982.6	359.3	9987.1	867.4	622.2	832.5	1337.9	1940.2	835	1015.7	801	1198.1	686.2	1507.4	609.3	1265.8	791.3	1171.2	918.2	648	725.4	1151.9	414.1	583.1	868	991.4	617.9	777.4	2102.7	867.2	1989.3	1395	1091.8	912.2	790.3	4612.2	1146.4	1998.3	725.8	916.2	1622.8	873.8	497.7	833.6	806.7	1500.8	2275.3	1621.4	1549.9	17666.6	1415.1	793.5	916.9	799.1
ACP6	6023.2	8761.6	5851.3	9866.4	6397.3	4334.5	7579	3917.4	12253.6	5881.4	5787.9	6391.1	5448.2	8001	5408.7	8306	8629	4564.5	7477.8	5079.4	4692.8	4679.6	6560.7	6933.5	6091.2	7678.8	4940.2	4157.3	5873.4	6097.4	4972.9	7590.6	6454.5	6766.1	7857.8	3371.9	8473.5	6304.6	6412.7	7324.5	2590.1	7453.6	7594.6	11132.4	5078.1	4018.9	4863.1	11529.1	2119.3	2726.4	7726.7	6571	9257.3	7486.2	3611.2
CARTPT	446.9	889.4	493.5	951.9	606.8	541.2	525.4	404.8	433.8	369.9	482.6	402.2	905.3	419.2	432.4	622.4	421.2	478.4	2109.4	748	553.4	500.6	459.2	409.1	443.4	532.1	376	455	537.7	535.4	456.1	578.9	505	458.4	535.6	439.2	1474.5	659.3	457.9	359.8	454.4	526.1	423	594.1	461.5	473.8	452.7	2086.4	552.7	425	2090.7	472.8	601.3	473.1	388.4
MENT	1548.6	2996.9	3111.4	4024.2	3088.6	5416.7	3957.7	5157.2	4005.8	3025.8	3147.4	3578.5	3610.2	3326.8	3667.2	2686.8	3284	2962.4	4254.3	3201.8	2539.4	2756.5	3117.8	1948.8	3144.8	9124	2931	2956.7	6035.8	3281.1	3517.9	3535.6	3592.2	2095.7	5144.3	3360.4	4930.7	3252.5	2425.5	1924.5	4845.8	2602.4	3711.8	2833.3	2847.1	1812	3279.8	5596.2	9954.4	1925	4753.6	3822.7	3970.7	2804.4	2208.5
PI15	2591.1	3946.5	1947.3	5729	2322.2	2768.9	2335.5	1827.3	2908.9	1646.4	2828.3	1941.4	2422.2	1945.1	2063.1	3145.9	2108	3300.1	4777.1	2417.8	2403	2649.3	2047.3	1324.6	1714.3	2893.4	1652.9	2665.2	2218.1	2445.5	1661.8	3316.9	3132.8	2419.6	2535.4	2568.3	15293.4	3352.9	2662.8	1858.9	2864.9	2488.2	2134	3532.7	1919	1842.4	2955.2	15490.8	3027.7	1837.1	20706.4	2789.2	4436.1	2918.1	1543.1
EFNB1.1	1257.1	1375.8	1009.7	2075.9	1017.4	1332.1	1059.6	1039	2042.9	1110.6	1240.5	1068.5	1156	966.9	1121.5	1731.6	1817.9	1478.9	5993	1233.9	1352.9	1184.4	1021.1	651.2	955.6	1586.7	955.7	1260.5	970.4	1132.9	2080	1736.1	1579.9	1215.4	1308.1	1035.6	3471.6	1647	1640	1096.7	932.3	1277.9	1126.3	1025.8	955.2	891.9	1342	3434.1	1239.3	1027.8	3032.1	1341.2	1401	1355.6	903.9
BGLAP.1	404.4	545.4	350.5	1131.7	400	438.8	395	348.7	406.3	329.2	421.5	429.5	869.7	373.6	542.1	674	1000.5	422.9	1501.5	380	375.9	396.7	366.7	330.5	369.1	456.6	345.6	403.3	467	433.7	436.2	565.7	469.4	390.5	443.8	408	1409.2	621.9	403.5	340.1	386.1	412.9	343	441.8	379.3	321.8	418.5	1918.5	685.6	328.9	1930.3	456.2	478.6	396.2	348.4
ASAH1	664.9	893	962.6	7949.2	934	1616.4	1496.4	1342.2	1570.1	1074.2	1187.6	1357.9	2657.7	819.6	2056.6	1099.3	1215	671.4	2328.7	768.3	1065	1136.5	73575.4	816	2457.6	1608.7	825	1188.6	2107.6	1165	853	2103.7	1309.1	1043	1487.6	1001.4	1710.4	1118.8	1949.8	1356.8	1797.5	1552	1652.3	3431.8	1103.4	957.9	1230	11806.9	2429.8	1200.6	6445	2004.9	4033.8	1120.9	1149.7
CLPS	219.1	301.3	244.7	506.9	287.1	311.7	296.2	228.9	236.6	165	327.2	176.9	276.3	227.2	254	313	603.7	213.4	463.6	252.7	205	232.8	237	218	263.5	234	180.6	252.2	382.5	268.4	274.6	934.5	273	255.1	369	228.6	493.8	463.4	623.5	219.9	216.5	253	211.2	257.6	376.1	421.5	309.2	736.3	292.3	466.7	734	259.9	260.4	219.7	265.2
LETMD1	278.8	356	248.2	473.4	329.6	283	389	250.6	273.7	248.7	284.3	244	385.6	275.8	288.8	289.6	269.7	277.9	478	282.4	250.5	295.5	259.7	291.6	248.2	337.8	244.9	273.1	282.8	319.9	277.4	380.4	311.2	279.6	285	279.9	747.3	436.1	301.4	250.3	288	359.1	255.4	328.5	262.4	268.3	313.7	882.4	291.6	274.4	855.1	329.4	341.7	261.3	267
SUSD3	326.3	698.9	323.4	739.5	299	423.7	368.8	302.3	347.7	292.7	341.5	319.8	379.8	469.5	397.9	357	337.4	363.9	1607	363.9	330.7	391.9	307.5	348.4	332.6	364.4	303.8	339.2	362.6	607.4	331.6	498.6	360.6	368.3	508.1	343.4	2149.3	558.3	371.7	311.4	350.3	365.4	312.9	451.5	352.8	351.4	454.3	1637	472.9	298.7	1594	451.1	504.4	403.4	302.4
TAFA1	882.1	738.1	291.5	1224.6	331.3	839.8	672.6	649.8	1306.5	731.6	910.8	767.8	1014.4	1137.9	969.3	1109.7	957.5	1216.7	1927.4	481.3	493.5	494.1	641.8	564.8	668.2	904.6	797	894.9	621.5	908.4	1096.5	1193.6	1029	1214.4	1279.6	880.9	3410.6	1554	512.8	571.1	576.9	948	890.2	1021	361.3	231.6	358.6	2568.1	740.1	439.2	2623.3	661.9	1248.7	421.7	250.8
INSL6	353.5	957.5	306.1	686.2	329.6	462.2	453	312.7	358.5	313.2	360.9	342.7	413.6	311.8	485.1	397.2	386.7	483.4	938.7	325.2	365	367.4	320.5	296.9	315.9	433.5	287.5	351.4	415.1	399.2	361.7	464.6	372.7	387.9	372.6	366.9	1086.2	443.9	349.6	316.4	336.6	372.9	343.5	374.6	325.3	293.4	378.4	1452.4	401.3	304.7	1450.8	376.2	442.3	358.5	307.4
GIP.1	503.7	1027.4	1651.8	948.2	419.2	691.1	566.7	409.4	500.3	400.4	480.7	411.2	580.2	439.3	475.8	585.5	469.6	499.8	1307.7	437.9	689	618.1	543.4	410.2	390.5	527.5	430.5	522.6	544.4	512.5	458.9	1029.3	543.6	479.5	503.3	434.1	1849.2	665.9	502.9	413.4	415.7	1381.3	446	457.3	488.2	383.6	520.7	1859.3	551.2	558.2	1963	523.3	761.3	504.3	415.6
PAPPA2	1030.9	1355	905.7	3654.3	976.8	1291.4	1176.6	1079.4	1144.2	890.5	1194.9	961.1	1568.9	913	1181.5	1344.4	956	1186.2	2594.3	995.6	1168.7	1188.5	1005.4	830	972.2	1299.3	895.3	1135	1028.3	1300.6	997.9	1575.8	1257.3	1064	1297.6	1134.4	7065.1	1532.7	1094.2	910.3	1005.8	1230.6	906.6	1458	919.1	776.5	1352.3	7626.9	1844.2	954.3	7927.8	1365.1	2103.4	1241.7	986.6
GNAS	556.4	665.7	514.1	1709.1	634.3	689.9	707	562.7	664.2	493.8	598.9	531.9	742.8	503.3	944	742.7	576.5	610.9	955	597.1	554.3	653.7	544.4	558.1	553.5	684.6	623.7	620.6	575.6	715.5	588.1	806.6	678.3	610.2	664.1	661.7	3508.1	885.1	695	621.5	608.2	791.7	549.2	893.9	646.1	465.3	796.6	4087.1	939.5	555.5	4262	743.3	1102.7	679.6	527.5
KLK9	1084.8	1498.7	823.2	2230.5	914.5	1214.1	1028.8	821.8	1046.1	770.3	1049	829.2	1078.5	877	941.3	1221.7	1116.4	1090.4	3548.4	985	926.5	1138.3	875.3	850	881.2	1116	764.7	1045.6	957.6	1146.1	864.3	1359.7	1081.8	959.5	1105.5	1008.3	4593.1	1390.1	1011.2	778.7	904.6	1062.5	857.8	1200.9	847.9	813.1	1298.3	5375	1092.2	804.6	5499.9	1088	1299.1	1029.3	785.6
EFNA3.1	2245.1	3692.6	2993.5	4189	2247	2937.7	3016.2	2471.3	3403.4	2260.6	2970.9	2220.3	3277.4	2788.2	3122.5	3098.5	2974	2928.1	23799.3	2924.8	3071.6	4774.3	2772.9	2344.5	2711.7	3975	2403.9	3165.4	2366.1	2983	3128.9	10886.5	3780.3	2834.7	3981.8	2540	8940.7	5153.4	3098.4	2427.4	2102.7	3158	2518.8	2698.7	2215.1	1938.3	3033.2	5263.9	51437.9	2167.6	4995.7	2892.3	3106.2	2596.9	3252.2
SPAG11B	526.6	975.6	674.2	748	445.3	546	510	425.4	495.9	366.7	439.7	452.4	488.9	410.8	430	553.4	430.9	526.4	1332.6	414.9	477.6	482.1	451.6	397.5	386.7	492.9	344	656.4	443.1	461.6	486.1	590.7	495	439.4	575.2	491.4	1282.3	951.3	631	547.9	406.7	448.5	418.4	440.6	410.8	414.9	464.4	1287.4	714.7	377.7	1055.4	523.7	521.7	538.1	400.3
DEFB104A	729.1	2267	703.9	792.2	661.2	795.7	479.8	401.7	426.4	378.5	470.7	630.4	484.6	375.2	419.5	477.5	393.1	495.7	1961.4	420.8	461.3	519.1	443.8	387	374	438.6	350.9	458.5	414.7	1187.2	386.8	554.2	423.7	409	545.1	521.6	2822.8	525.8	550.5	369.3	414.8	432.6	372.1	452.3	397.7	335.5	437.5	1773.8	605.2	356.4	1941.3	464	607.4	926.9	351.6
GALNT2	331.8	2707.3	289.5	549	338	419.3	388.1	283.9	467.6	265.6	330.9	261.4	364.5	268.4	341.7	392	415.7	377.6	547.6	312.1	318.1	344.7	328.4	249.4	280.1	420.3	273.5	343.1	324.9	346.3	312.3	471.8	378	356.6	353.7	319.6	1213.1	464.5	321.5	283	286.4	360.8	282.6	337.4	315.1	283	364	893.5	373.3	286.3	771.7	352.6	431.6	369.2	265.3
DEFB121	256.6	538.8	307.2	1160.1	285.1	839.5	511.5	372	445.6	440	318	386.1	717.5	312.5	451.8	378.7	417	321	599.8	426.7	370.6	510.5	391.9	1138.7	425.8	473.3	278.4	439	549.8	410	290.1	604.2	447.9	502.8	990.7	453.4	1431	506.5	380.2	489.9	525.3	626.7	453.1	1342.3	402.4	387.6	657.5	2474.5	450.3	408.3	862.3	538.1	1407.9	602.4	296.4
AFP	314.1	520.4	303.8	878.2	289.3	369.4	336.7	317.7	315.7	253.1	288.3	276.7	366	255.2	423	304.4	344.5	268.2	641.1	362.1	245	296.4	315.7	288.8	324.9	341	258.3	297.1	300.3	469.4	304.8	418.2	288.2	289.9	360.5	279.6	625.3	354.1	374.6	266	332.6	353.8	262.2	462.6	319.4	280.5	398.4	1715.8	505.1	301	1385.5	345.7	535.1	378	270.9
BID	749.9	1455.5	937	3093.9	783.3	1432.7	6037.9	1142.9	29207	1110.7	1119.4	1100.2	1956.6	871.6	1546.9	1106.7	1427	831.8	1948.6	830.4	934.2	1239.6	1859.9	853.8	1985.8	1366.2	860.1	1144.8	1418.9	1280.5	963.1	1656.7	1463.2	1122.5	1530.3	1006.8	1460.8	1142.6	1346	1130.9	1365.2	1382.4	1791.8	2479.6	1133.3	854.8	1057.2	7886.4	2415.4	1071.5	3048.9	1704.4	3574.7	1028.5	1149.1
NGF	364.1	721.9	551.5	653.1	377.6	429.1	843.5	411.7	523.6	1848.1	412.4	368.3	436.8	415.1	485.4	1476.7	1345.1	517	1704.6	362.5	420.5	400.5	897.1	419.2	402.7	502.2	548.2	418.8	628.3	540.7	408	575.7	453.9	446.4	534.3	438.3	1830.8	706.8	396	368	405.2	431.8	399.5	545.5	377	364.9	585.7	965.2	433.7	397.7	915.7	464.3	443.1	387.8	327.8
C3.5	5263.9	5561.1	2379.8	5656.6	3240	3253	4983.1	2998.4	3286.2	2670.2	3278.7	1906.1	2999.4	3554.2	2937.7	5008.3	2744.9	4397.1	3450.9	2746.3	3503	3540.5	3201	1888.2	2626.3	3247.9	2182.2	2224.3	3365.6	2915	2236.7	5119.8	4124.7	3964	4237.3	4399.7	9093.5	5901.1	3521.1	1958.5	2894.7	3501.8	2607.1	4168	2407.9	3935.3	3364.6	2962.7	3163.3	2322.3	3012.4	3572	2652.2	2813.3	2629.7
CD70	411.1	814.8	351.4	792.5	360.2	441.2	376.4	331.6	574.8	318	423.7	333	617.7	331	373	447.1	397.6	436.8	706.7	811.6	390.3	403.8	372.4	314.8	316.2	425.7	315.3	490.8	371.1	557.7	349.5	510.8	429	383.4	465	372.8	1139.8	681	401.4	331.4	360.7	495.5	341.3	386.6	324.3	339.1	421.2	2122.2	462.6	331.1	2176.6	422.8	436.6	438.5	379.8
TDGF1	535.9	724.5	443.3	714.5	453.8	2385.1	561.4	506.4	988.6	3180.8	2779.5	514	620.1	592	716.6	729.3	1852	1902	3029.4	3237.2	519.4	1546.9	447.9	451	2416	2615.5	1742	664	688.8	1813	582.8	2379.6	2116.1	730	1792.5	632.9	1284.1	2040.5	1999.2	619.4	515.7	808.6	580.5	797	1929.8	633.9	427.8	963.9	617.7	477.7	876	748.4	1522.4	2049.9	2045.8
EPO	659.5	686.9	704.6	1000.1	997.8	1214.5	780.3	479.6	737.4	507.6	961.8	595.2	553.9	1076.4	717.2	822.7	823.6	675.1	1389.7	951	579.7	703.2	647	679.6	574	676.8	465.4	932.7	781	718.2	584.9	672	733.7	713.5	840.5	721.2	11762.9	1257.9	718.7	623.4	982.9	740	975	1037.4	1059.2	908.8	706.5	5961.5	837.8	14117.2	1742.3	1074.1	953.6	528.5	795.7
GDNF	418.7	625.3	398.9	1020	405.9	687	535.6	418.2	445.8	493.2	445.4	343.6	496.2	387.8	477.3	520.3	459	446.7	1617	408.1	401.3	447.6	410.1	396.2	400.1	507.7	391.8	458.3	488.3	518.1	432.1	624	443.3	517.8	505.8	428.6	1305.2	608.4	489.5	362.8	437.2	487.2	399.5	539.8	417	348.7	458.6	3238.3	592.7	391.9	3575.1	508	554.5	476.9	379
IFNGR1	603.8	1617.2	543.6	885.8	635.5	718.6	661	600.1	990.4	592.7	640.6	580.9	605.8	671.2	651.8	685.1	677.2	577.4	2039.1	587.7	676.3	551.8	581.6	584.6	606.1	704.3	569.6	583.2	679.4	682.4	535.9	1035.5	696.9	729.9	669.9	534.6	1105.6	777.8	661.5	595.9	583.6	754.4	580.4	507.7	541.6	579.4	550.6	1186.5	344.7	544.5	1121.1	720.8	502.5	658	578
IL9	291.9	400.8	422.5	544.2	453	563	347.1	302.6	467.8	226.8	432	251	363.7	252	254.3	314.8	300.5	287.2	805.1	293.8	243.5	311.7	261	272.2	231.9	265.1	227.9	255.2	312.8	322.1	333.5	446.8	269.2	492.3	319.1	221	914.2	472.8	301.6	237.1	267.5	333.7	293.2	307	233.3	226.2	278.8	1082.1	284.8	382.1	996.1	327.9	448.2	249.5	277.8
LIFR	2679.9	3263.9	3319.9	3524.9	3074.6	4078.2	2925.8	3672.4	4256.8	3202.4	3696.8	3266.4	3298.1	3399.6	3281.8	3697.2	3944.9	3390.6	5342.9	3155.5	2621.8	2220.9	3095.3	3137.4	3316.5	4383.9	3148.4	3829.1	3782.4	3717.3	4213.2	4568.8	3427.9	4255.5	4478.9	3444.3	2670.2	3601.1	2441.6	2651.2	2210.7	3091.1	2790.1	3007.5	2317.6	2284.2	2137	2560.5	3308.2	2515.1	2851.9	2875.3	3646.6	2378.3	2460
EHMT2	1208	1860.4	2239.6	2643.3	2157.4	3990.7	1607.3	1979.4	2698.1	2109.1	1931.3	2375	2398.3	2687.3	1640.9	1327.5	1827.9	1045.6	3644.2	2469.3	1485.2	1284.6	2122.6	1787.5	1715.5	5615.8	2304.7	3289.8	1682.3	2641.4	2090.4	2396.7	2743	1332.7	2148.7	2441	2724.9	1592.1	1725	991.5	1063.9	1000.8	1966.6	1339.1	1218.3	1394.6	1189.6	2927.7	2882.7	743	3151.4	1508.5	2144.8	1710.7	1298.8
NOG	3150	5220.5	2176.1	6541.8	2006	3144.9	5512	2150.1	3003.5	1816.3	3606.7	2170.7	4621.6	1836.4	3348.6	2321.1	2652.5	2127.8	6852.5	4162.7	2508.6	2202.7	2492.9	2906.6	2893.1	3445.3	2675.7	2554.1	5402.6	3745.3	2092.9	7666	9608.2	2134.7	2323.2	3024	11261.1	3637.9	2924.8	2590.8	3962.6	4436.4	2350	6383.7	2101.3	2844.1	3545.7	11541.7	2811.3	2126	7099.3	5535	3615	2340.1	2164
S100A12	5164.5	3529.4	2222.7	42902.4	2848.4	2320.9	4130.5	2558.2	2870.7	3220.2	2188.2	2158.3	2983.8	2405.4	3062	3053	4450.1	4745.7	2731.4	2522	2249.4	4264	2380.2	1680.1	2587.7	3053.9	1587.3	2570.8	3412.2	6146.4	3130.6	2994.1	2873.4	4607.9	2265.8	1963	7110.2	6211.5	5747.8	2614.8	3597.8	6648	2610.4	2001.3	3575.9	2778.2	5348	16820.9	4242.8	3953.3	16646.3	4582.1	6096	3922.4	2179.5
MAPT	184.5	488.4	227.7	910.9	173.9	350.1	218.1	191.7	207.6	176.3	196.4	174.2	288.7	181.7	207.6	243.2	213.3	204.3	1117.7	250.2	178.2	213.6	184.1	175.8	212.1	221.8	165.3	212.3	242.5	249.6	184.3	357.3	216.3	203.3	247.1	188.8	584.9	300.3	214.7	194.6	227.5	246.4	186.7	319.5	200.9	164.9	314.4	1464.5	334.4	186.6	1157.5	282.8	492.1	196.9	187.2
YWHAZ	26593.7	60160.9	127185	219968	50133.9	151047	205989	167116	135314	129108	130529	171910	220160	65370.2	140947	87476.7	123786	20193.4	194840	55162.9	107976	107235	111154	63332.7	200331	133639	108816	125794	155806	62210.1	67220.2	169168	147370	106971	139414	83495	29412.3	53049	114235	172180	195830	142872	111077	234526	138560	82988.8	128644	276648	90983.5	126507	159360	191976	280611	117827	148704
HAAO	5800.5	11002.5	5931.9	10837	3362.4	8156.6	7427.6	10431.4	5055.5	4477.3	6124.9	5515.9	7510.1	6691.6	7317.4	8305	5944.3	7204.1	8783.6	8220.4	4597.4	4218.8	4875.6	3225.4	8257.7	8665.3	5420.5	5517.6	7039.8	7337.1	7849.5	12074.5	6429.4	6816	8425.7	9404.9	10347.5	8372.2	5896.3	5862.9	7343.2	8325	5466.5	7915.8	6549.7	6303	6278.7	14606.1	9456.4	5779.4	8677.5	9983.9	10235.2	6836.9	4635
ALDOA	465.6	639.7	3301.3	3498.6	720	1649	1941.4	1351.5	1827.6	1062.2	1361.9	1206	2504.3	979.6	1721.6	1216.4	1797	718.4	2131	627.8	986.4	818.3	1388.1	780.7	1857.6	1315.1	972.3	1293.3	1500.9	1265.2	1005.9	1859.7	1559.9	1225.4	1324.9	1019.3	1142.1	1315.6	1868.2	1559.1	7709.2	1710.3	1628.4	3894.5	1229.5	2562.8	1127.9	10013.9	1766.8	1316.6	2607.4	2139.2	5260.3	887.8	1236.6
ARG1	1526.8	1596.6	1057.1	13030.5	1506.7	1368.8	2265	1205.9	1802.2	1176.9	1609.8	1171.5	1380.9	1913.3	3119.9	1911.5	1293.7	1537.3	3964.8	2439.9	1751.6	2083.7	5607	1114	1223.6	1776.7	1237.5	1784.8	2743	4242.4	1597.1	2071	2051.5	1646.5	1759.6	2155.9	3884.8	2030.6	4059.4	1603.7	2010.2	2944.1	1768.1	1289	1351.1	2130	3437.6	5791.1	1081.1	3447.9	4678.9	2598.4	1888.7	1635.4	1601
BAD	1526.4	3105.2	3433	15746.4	2078.4	5414.5	6963.2	4560	5294.5	3471.6	3760.1	5063	9886.4	2552.8	10529	2259.2	3894.7	1213	7037.6	1795.8	2715.7	3701.3	5064.3	2818.4	9507.5	4467.4	3026	4763.5	5656.8	8081.4	3024.8	6520.6	4068.4	2768	4338.5	2816.9	2551.8	2382.7	9432.5	4850.8	6848.5	7845.8	4241.4	14859.7	3772.8	3886.3	5402.8	47479.8	19250.2	5918.3	15190.4	6990.1	24477.3	3540.6	4538
DCTN2	1203.2	2029.3	1122.6	1518.8	1356.7	1370.3	1370	1475.5	1393.4	1200.2	1285	971.1	1457.9	1092.8	1334.3	1431.5	1249.1	1354.8	1249.4	1044.3	1295.9	1163.4	1313	984.3	1602.4	1445.5	1084.1	1111.9	1316.4	1361.1	1321.3	1489	1371.5	1231	1419.9	1154.2	1265.2	1523.2	952.4	920.6	1092.4	1268.2	1179	997.6	962.3	921.1	1062.5	1536.3	872.1	874.3	1444.2	1707.6	1133	1166.9	956.5
EEF1B2	309.8	306.5	272.7	1059.4	199.4	354.9	563.9	325.7	519.4	287.3	310.7	287.2	571.2	221.3	772.6	242.9	334.8	228.5	536.1	261.6	240.1	308	276.9	264.1	376.8	356.4	256.3	342.3	388.7	632.8	303.9	524.1	283.9	305.2	522.1	246.3	410	355.8	716.9	342.7	513.9	580.5	314.5	1152.7	300.2	340.4	418.9	3220.7	1648.5	410	1500.7	471.7	1316.6	304.8	328.9
EIF4H	1541.1	2951.9	7508	30819.1	2499.5	13630.6	16106.6	10000.1	15122.2	9880.8	6940.4	12394	27188.5	4518.8	11144.5	5409.8	8556.8	1449.1	13597	2390.2	7693.7	8733.8	8505.5	5354.3	18289.3	8423.5	6235	8435.2	17964.7	3050.7	2635.8	14006.5	11466.8	5749.3	8052.1	4926	5591.7	3997	7310.2	10755.7	15759.6	12096.9	8760.5	22586.5	8022	4680.4	6314.6	101509	542.3	10590.5	27002.4	16363.6	27172.9	6685.8	9022.6
EIF5A	3712.3	7013.3	9224.6	38788.1	5427	15262.9	17785.6	15456.1	16554.5	11340.5	11070.8	14814.2	25313.6	7151.5	23461.9	8356	11174	2955.9	21472.8	5244.6	9668.7	11712.2	11942	7024.6	18826.8	14455.8	8637.1	13594	16478.6	17524.7	8571.2	24098.1	14036.1	9291.2	15210.5	9217.3	5217.1	6915.1	29033.1	15495.9	20079.9	23501.5	11236.6	33581	12001	12134.9	15108.6	76345.3	58708.4	19174.6	29254	21380.1	57785	10971.7	14585.7
GRP	259	362.6	230.2	532.6	226.7	410.6	458.3	268.2	278.5	228.7	310.7	232.3	323.2	216.9	315.2	326.1	249	278	1051.6	267.1	245.3	279.2	258	234.2	258.6	315.9	274.5	704.5	266.5	352.5	280.8	447.6	278	260	275.1	271.7	894	449.1	304.5	247.2	276.4	312.5	258.8	312	256.7	642.1	307.2	1228.3	339.8	226.3	1158.2	312.9	382.8	273.4	233.2
HINT1	698.1	941.8	1156.2	3500.9	948.5	1070.9	1169.3	1121.4	1183.7	827.5	958.6	819.9	1561.5	783.6	2367.7	795.7	1233.6	634.5	2657	711.4	692.1	1024.9	808.3	849.9	868.8	1128.7	1289.5	1083.7	1062	2035	1080.7	1560.9	877.5	778.9	2914.4	864.1	1542.3	1135.8	3058.8	916.7	1493.5	1711.5	969.8	2425.9	909.4	1172.2	1232.6	8275.1	3521.7	1442.8	4875.8	1522.8	3185.8	866.9	885.2
HSPA8	2928.2	2593.7	2839.4	7791.7	5220.7	3355.2	3871.5	3064.4	3947.5	2693.9	3686.5	2659.4	3943.3	2601.7	3611.8	3626.2	4266.9	3514	6714.4	2014.6	2025.1	2419.1	2916.9	2749.8	2888.5	3918.9	2479.9	4015	3232.6	3558.2	3362.8	3791.9	3459.9	3336.6	3495.8	2963.2	7444.8	6011.7	3150.3	2526.7	5040	3265.1	2984.5	7525.4	2530.7	2884.6	2616.7	10867.2	3143.9	2189.6	8828.7	3898.6	5815.7	3094.5	2273.8
NME1	1361.8	6554.5	2342.1	9093.5	1873.8	2945.2	3396.6	2145.8	3118.2	2144.3	2133.8	2512.9	5414.2	2020	3733.9	2472.9	1969.6	1342.3	3632.8	1732.2	2600.2	2141.9	2394.6	9078.9	3981	2930.9	2163.4	2971.3	4284.1	3204.5	1721.6	3910.6	2284.8	1882.8	2395.5	2086.1	5960.2	3024	2304.7	2819.3	3532.8	2836.1	2920	7658.3	2032.6	2109.5	3365.2	25894.4	2129.6	2389.8	8511.2	4461.3	12481.8	4583.2	2193.3
PEX5	249.4	460.4	247.4	455.9	323.1	385.1	292	239.5	271.3	213.2	248	212.8	290.3	220.9	232.2	301.3	261.5	262.4	845.5	284.6	225.1	277.2	281.8	238.3	225.3	270.1	215.4	238.4	257.8	287.4	253.3	390.1	252.2	251.1	455.7	416	928.9	588.4	303.9	198.5	233.1	294.9	226	261	238.3	224.3	258.1	893.4	310.6	193.9	904.4	266.4	335.3	242.6	221.8
PSME1	515.7	907.7	575.7	3949	642.8	892.9	875	841.1	886.4	643.2	693.7	575.6	1279.6	753.8	1817.8	738.8	703.2	486.9	1521.5	686.9	672.1	726.2	687.5	507.6	840.9	777.8	671.4	822.4	943.3	1608.9	680.1	1133.5	3087.1	658.3	973.3	731.2	1627.8	852.8	1158.2	857.8	1032.6	1377.7	1382.1	2163.2	684.2	870.1	1218.2	5617.8	2355.9	838.2	2152.6	1393.8	2510.5	784.6	823.6
CCN6	731	974.2	634.1	1535.7	709.2	869.1	717.3	628.5	911.1	561	775.4	646.3	804	601.4	736.4	1376.7	755.3	822.6	1749.2	678.9	830.9	849.1	689.5	638.7	1313.1	928.7	558	804.8	711.6	757.2	639	978.1	850.2	694.4	862.5	701.7	2063.5	975.2	881	613.1	639	707.4	765.6	851.2	724.5	531.6	938.1	3529	1189.7	555.6	3031.3	793.8	1153.2	785.9	521.5
TNNI3.1	498.7	779.1	561.4	1656.2	516.4	700.6	602.1	536	1004	506.9	580.5	518.8	648.6	507.3	708.3	661.1	557.6	612.9	2022.1	540.4	517	541.7	500.5	443.4	517	675.4	450.3	630.6	550.6	696.8	504.5	795.8	690.9	532.6	638.9	519.9	2098.6	753.5	1677.5	507.3	577	647.6	498.3	885.5	534	464.6	725	3926.5	899.3	452	3378.6	758.1	1036.2	623.2	470.1
FTH1.FTL	16302.4	9471.4	6865	3275.1	5865.7	1618.2	4034.2	3573.6	2301.5	2362.3	2955.2	2309.7	1550.1	1527.2	3662.3	937.2	903.5	2069.6	3936.2	1375.7	1351.5	1793.2	2653.9	3603.6	5997.6	4252.4	1880.3	2888.4	2192.7	3191.1	12558	2955.4	2662.2	4766	4416.6	2286.4	7241.8	3941.3	3520	6263.1	1450.2	2952.8	2220.8	5501.9	1135.8	2750.3	4182.2	1717.9	1346.8	470.5	6251.4	792.7	1020.5	3566.4	1332.5
TNF.1	479.2	694.6	724	1063	444.4	581.9	544.3	449.7	546.5	467.1	533.9	393.7	525.1	472.8	481.7	560	446.5	550.2	695.8	443.2	433	488.9	418.9	421.3	426.6	741.6	393.5	493.9	498.8	507.3	438.3	686.7	523.5	500.3	565.7	626.9	1044.7	589.6	479.3	423.6	446.7	536.9	425.7	568.2	456.9	469	532.9	1686.6	639	407.3	1593.5	543.3	638.4	480.5	408.3
TNFSF12	697.7	1176	793.6	1471	656.2	1305.9	1055.3	953.1	1160.3	857.5	950	921.2	1195.6	1102	1157.3	818.2	919.1	788.8	2133.9	841	731.4	814	1054.5	876.2	1171.5	1327.8	934.2	1079.2	1031.6	1468.5	954.8	1392.5	842	989.5	909.1	843.4	3576.5	1062.1	773.4	785.6	779.1	1001.6	704.4	728.3	793.1	781.3	896.1	2283.4	477.1	808	2327	1163.7	874.5	818.2	727
THPO	139.5	246.6	233.9	361.9	188.5	432	297.3	182.9	1288.9	198.5	165.8	210	425.8	148.3	222.8	297.2	188.1	206	361.7	142.5	211.9	217.7	199.7	190.3	221.9	209.3	184.9	253.8	228.2	209.7	173.2	400.6	248	242.9	428.1	195	556.2	204.5	216.3	198.9	292.9	281.8	238.9	662.4	164.5	222.2	195.3	933.7	176.5	244.4	342.2	310	634.8	185.2	198
PTH.1	1334.5	1555.3	1391.2	1675.8	853.5	904.7	1531.9	977.8	4101.3	1428.7	1352.4	804.4	1222.4	1106	952.2	1047.9	1012.5	1171.4	2830.1	1457	1768.6	1646.2	1761.3	911.9	837.7	1813.6	1706.1	1279.5	1586.8	748.7	1488.9	982.9	1496.5	2230.4	691.9	1244	1877.7	1394.9	1017.7	854.8	733.8	1384.8	1184	1112.2	897.7	2409.2	1168	1431.8	775.4	1061.1	1706.7	1151.4	978.5	928.5	1157.4
SST	560.1	717.4	536	908.6	505.6	706.5	830.5	597.8	690.5	523.1	643.6	568.9	713.8	597.3	642.3	5171.1	612.2	609.6	817.4	528.1	550.4	583.7	584.6	566.3	605.9	672	509	591.9	675.2	653.4	604	818.2	716.1	627.8	816.2	619.1	958.2	685.5	613	516	615.9	684	582.6	768	614.2	602.9	666.2	1737.2	606	527.2	1405.6	714	1008.7	540.7	606.4
DMKN	590.6	866.6	811.8	1817.6	793.1	1021.7	861.1	762.1	894.6	628.5	628.3	666.5	1117.5	786.7	990	861.2	698.1	621.5	1579.8	990.7	875.4	788.2	730.9	619.2	770.5	945.8	641.8	863.9	775.9	897.4	632.8	975.5	986.6	641	770.8	828	4390	705.7	867.9	720.8	766.1	774.5	1321.9	1035.8	788.2	861.8	924.4	2663.2	922.9	622.1	1126.7	1023.3	1337.2	756.7	746.9
LECT2.1	2000.6	2866.8	1552.1	4773	1714.8	2230.3	1706.7	1473.9	2437	1459.1	2114.7	1612.7	2477.9	1457.5	1830.5	2491	1561.6	2269.7	3985.7	1759.4	1871.9	1939.8	1780.4	1069.1	1494.5	2295.7	1255.6	1921.2	1826.8	2014.9	1494.6	2588.3	2330.8	1751.2	1983.2	1841.5	12111	2490.2	1835.8	1440.8	1498.3	1750.8	1497.2	1971	1460.7	1128.8	2715.6	8816.4	2150.4	1360.4	8342.4	2031.3	2657.2	2165.2	1225.1
BOLA3	595.2	782.7	1478.5	5815.8	854.9	2527.3	2891.1	2368.5	2574.7	1542.7	1581.3	1935.1	5579.8	823.8	2149.6	1191.3	1265.9	572	3874.3	779.7	1814.7	1528.8	1619.5	817.8	2577.7	2002.4	1244.1	2028	3084.3	1475.2	1429.6	2632.8	4415.7	1408.7	1353.9	1218.5	3416.8	1139.5	1837.1	2509.4	3672.6	2720	1485.9	7804.5	1600.4	1319.5	1700.9	27313.7	1407.4	1937.7	6740.6	3344.5	11841.9	1859.4	1851.4
GATD3	261.1	328.4	263	466.2	232.3	261.7	219.1	176.2	285.5	166.5	297	184.7	210.9	179.3	232	327	202.7	257	357	232.9	246.5	227.3	210.6	185	195.1	312.8	173.2	254.3	236.5	243.1	204.5	450.6	311.5	220.7	247.6	219.2	721.8	275.7	246.2	188.1	188.2	222	189.1	215.2	187.5	172.2	267	800.2	300.6	230.6	753.7	245.3	280.3	275.6	172.6
CFHR1.1	11671.4	15028.9	10152.2	11142.4	9166	10147.8	12704.7	11056.3	9689	8842.5	9005.3	8430	8756.1	8989.7	11320.9	11617.6	9868	11392.7	10103.5	9282.5	12576.8	11431.3	9120	6021	11552.9	10651.9	8637.5	8650.2	9910.5	9106.6	9414.1	12311.7	11224.5	10259.1	12113.5	12280.5	9401	10093.9	8068.4	9327.4	9654.2	11255.1	8309.4	7034.6	8978.6	8766.3	9718.7	11546.5	7348	8240	10315.1	11063.6	8823.3	12023.7	8555.1
TNFSF14.1	1005.4	1066.5	641.9	2079.1	888.3	1130.2	814.6	639.3	1150.8	638.1	990.7	760.6	1060.9	640.6	879.8	1311.8	800.2	1085.1	1719.3	868.5	1056	1209.3	786.9	419.6	588.4	1109.7	545.6	1017.3	1064.2	873	636.5	1254.4	1164.2	826.6	990.5	984.9	7807.1	1105.1	900.5	682.2	688.5	797.2	733	842.3	718.3	422.4	990.7	3933.5	927.7	621.4	3336.9	959.4	1242.6	2792	472.7
CD8A.1	2485.9	3082.8	1739.3	3493.1	1709.9	2020.2	2427.6	2405.8	2282.8	2180.5	2168.6	1498.5	2751.2	1574.1	2331.3	2231.5	2969.2	2064	5286.7	2078.6	1730.8	1735.1	1840.5	1420	2143.6	3034.5	1468.1	2019.2	2167.3	2188.8	3012	4085.4	2418.2	2917.1	4297.7	2024.9	4050.7	3497.6	3201.5	2075.5	2201.4	2553.4	3657.6	9608.5	1698.6	2906.9	1843.6	4248.3	2281.6	1989.4	5339.3	6606.5	1990.4	1852.4	1584.5
NEU1.1	680.2	726.4	375.5	758.1	339	536.5	446.9	352.7	381.1	311.5	378.1	348.2	446.3	345.7	374.8	438.9	443.3	434.6	1469.5	1102.2	353.4	525.6	394.6	412.5	381.6	433.1	373.6	371.8	477	486.3	560.9	546.8	406.4	417.5	418	434.1	1356.4	569.3	803.4	839.2	395.1	493	346.8	505.4	358.6	364.8	406	1992.2	441.4	329.8	1906	415.3	612	447.6	346
C1QTNF9.1	6033.1	5815.3	3837.4	9913.9	4994.1	4919.9	3571.2	2746.2	6509.7	2938.2	5926.7	3829	3478.6	3401	3670.2	7312.3	3657.7	6525.6	6021.8	5015	5399.5	4886.9	3736.6	1385.1	2390	6061.7	2760.9	5533.2	4068.7	4164.3	3125.9	6586.4	6541.4	4761.6	4917.3	5026.1	17067.2	5295.5	5337.9	3372.6	3279.3	3850.5	3696.4	3628.8	3054.3	2438.8	5093.8	22187.2	3414.8	2870.1	22129.6	4626.8	4367.8	6090.6	2387.9
UTS2	9544.4	8898.4	6552.5	12961	7938.2	7922.3	5887.4	4341.9	10744.8	4813.4	9033.8	6030.9	5639.2	5546.3	5738.2	11693.1	6552.8	10749.3	9631.1	8913.2	8618.7	8082.1	6233.4	2028.5	3582.8	9804.8	4639.8	8685	6151.9	6512.5	4597.3	10134.4	10847.7	7321.1	7981.3	7805.8	23725.3	8003.7	8545.9	5278.2	4996.7	6036.3	5720.7	4444.3	5260.4	3839.3	8534.1	24616.2	4311.1	4666.4	22952.8	7831.3	5982.7	10065.2	3643.2
NELL2	1016.7	1391.8	1269.1	2273	1388.9	2290.1	1662.9	1772.4	3042	1657	1972.2	1686.1	1640.2	1737.9	1841.9	2102	2137.4	1767.7	2616.7	1457.5	1342.6	1230	1827.9	1322.7	1861.4	2252.8	1763.3	2000.9	1142.7	1742.7	1608.6	2107.2	1889.4	1933.6	1848.9	1827	2637.2	2476.9	1630.1	1341	1434.4	1755.2	1495.6	1586.3	1112.8	1792.8	1141.5	1149.6	1162.7	1146.7	1709.5	1895.5	1818.9	1250.5	1560
CPE.1	683	1438.9	507.5	1270.1	452.7	585.9	483.7	459.4	671.4	397.2	609.9	441	583.8	428	473.5	788.9	647.9	663.7	5076.6	579.1	514.1	546.6	522.7	601.5	434.2	636.6	528	545.3	474.2	641.8	826.2	1121.5	602.5	520.1	628.6	519.8	2793.2	868.3	627.4	481	547.8	579.8	444.1	1163.8	430.7	344	678	2996.5	2061.8	430.9	2988	582.2	674.1	696	442.7
RLN3	564.6	1124.9	478.4	1852.1	541.5	712.3	588.4	527.6	686.2	466.6	596.7	548	791.8	506.7	650.9	696.9	526.8	588.4	1003.4	569.9	552	620.8	555.1	443.8	592	701.8	466.4	668.3	623.1	697.8	478.5	819.7	695.9	579.4	638.5	657.3	6086.1	749.3	612.6	535	614	632.9	525.7	918.3	493.5	471	720.8	3838.2	960.4	477.2	3466.5	704.2	1195.9	770.4	446.2
ST6GAL1	657	733.4	600.3	2684.9	605.4	656.4	716.8	616.5	670.2	541.4	655	522.3	788.6	616.8	787.3	646.4	642.5	640.1	1227.3	528.2	535	630.4	596.6	578.1	619.9	728.8	538.1	654.9	681.7	751	619.1	841.3	679.6	629.9	658.9	632.9	1666.9	869.3	745.8	611.4	740.6	787.1	602.4	1154.2	555.9	694.3	758.2	4268.9	1276	600.3	3819.6	812.3	1185	616.6	585
EPHA10.1	1038.1	1219.1	1328	17338.9	2589.8	1150.7	1402	1453.3	2426.5	1480.7	1376.2	998	2766.9	3128.6	1417.6	1546.2	1885.9	1674	6061.3	1113	1190.9	1221.6	1035	1206.8	1259.3	2054.6	1018.6	1336	1897.1	1606.7	1706.5	1966.9	1518.6	1386.4	1497.4	1392.6	4065.8	3448.6	1346.9	1270.8	1913	1780.1	1986.1	4537	1452.5	1612.5	1455.8	15807.3	1343.2	1097.6	14892.3	1866.1	1815.1	1110.7	915.4
CRHBP	2310.9	3339.1	2533.8	3109.6	2658.1	3285.9	2797.6	3090.4	5875	2938.6	2747.9	2949.3	2924.4	3175.4	3155.4	3201.8	3129.9	3264.8	4186	1939.3	2415.2	2162.4	2510.7	1814	2377.8	2126.3	2576.8	2023.5	2786	2175.1	2357.1	3743.4	2607.7	3480.4	2323.2	1960.9	3320.2	4654.9	2051.4	2094.8	2275.9	2794	2262.8	2752.6	2030.8	2037.4	2255.3	1910.2	2207.6	1543.5	3077	3798.5	2357.7	2443.5	3117.6
TNC.4	24152	28809.8	26520.5	36442.7	25784.4	34219.7	34363.1	40375.9	37011.6	33066.4	38216	35174.4	31593.1	28046.1	30718	34963.1	33626.5	38635.9	42849.6	27939.7	25886.5	28589.9	31506.2	32283.7	37375.1	40067.6	38647.5	34320.3	32646.2	35982.3	37966.4	39420.8	36821.4	36781.7	35164.1	31793.9	43583.1	38764.6	27489.7	24606.5	32648.8	25831	27200.3	25053	24872.3	16973.8	23087.8	30645.8	18147	29970	37176.2	34694.8	29496.2	21458.1	27965.8
PTPRS	41160.7	64923.4	63662.2	53057.5	63350.9	57191.3	60292.2	67038.6	67526.1	67548.3	73554.2	60157.4	50312.7	51804	62831	55387.7	55083.3	54419.2	81454.7	52022.4	60865.8	39686.1	52342.4	40542.5	64701.8	66143.8	65119.2	62292.6	54317.5	62332.1	81408.2	71585.6	62373.2	62871	67983.9	58724.3	59801.7	70870.5	51752.9	61278	54850.2	57230.7	49717.3	56458.7	62337.2	46395.2	56184.4	43488.8	56501.6	52473.6	51420.6	61400.3	55981	56036.2	53346.4
NXPH3	2421.3	2926.4	1807.2	3408.5	2126.3	2253.7	2374.2	2500.8	2871.1	1720.5	2367.9	2124.7	1943.1	2335.8	3353.2	2770.2	1904.2	2169.6	3979.8	1858.3	2602.2	2063.3	2570	1695.1	1785.6	2260	1643.9	2112.5	2350.2	2603.6	1963.9	2631.1	2746.1	2422	2383.8	2419.3	4297.8	2581.6	2374.4	1850.7	2443.9	2517.1	2039.3	2477.8	2000.1	2062.8	2860	7522.8	2274.6	1875.9	7520.3	2834.2	3565	2766.3	2175
IFNAR1	18410.3	18155.5	12644.4	19573.6	15825.4	14034.9	12463.9	7641.2	19844.5	9132.3	17870.3	11509.2	9648.5	11834.6	10529.7	20790.2	11790.1	21342.4	16517.7	17231.1	15417.9	14627.7	11431.5	2845.7	5911.1	17292.4	10725	16248.7	12271.7	11844.7	7814.2	18932.5	19883.4	14842.6	15933.7	16305.3	27687	15090.6	16531.4	9849.4	9998.9	11941.5	11115.6	6152.1	9342.2	9028.7	16120.3	41012.6	5585.9	9171.2	38322.4	14482.2	7195.4	17652.3	7992.8
PIP	5634.5	7719.8	34226.5	17114.6	4422.4	6393.1	4555.6	2492.2	3385.6	2663.4	3014.5	4908.6	4162.4	19680.4	3223.8	3741.7	4709.5	6520.1	8977.3	6358.3	4056	21108.3	2614.9	2199.7	5944.9	6772	4793.2	3549	4603.8	2441.4	4843.8	3916.4	3040.3	3905	3521.3	8858.9	6014.7	4733.1	19665.2	4564.3	7639.5	8342.7	6555.8	5745.9	5426.7	7006.7	10621.3	7012.1	2106.2	12073.8	8922	7808.8	3554.1	9781.9	7707.3
ERP44	2716.2	10333.6	3761.9	24411.6	3600.4	7927.4	8049.5	4635.9	6163	4216.3	5511.9	4374.8	14493	3804.7	9535.1	7411.5	3683.5	4679.8	11267.1	3731.6	4332.3	6131.4	6334.9	4935.6	8640.5	7812.5	3977.6	6745.7	7496.9	17129.3	4027.3	17452.7	7182.7	4495.1	6257.7	6010.6	55211.5	7144.9	3695	6746.6	10754.2	10765.4	5127.5	10086	5768.9	6289	18867.7	29949.6	14446.1	3630.3	19045.7	13247.2	18636.8	4233.7	5307.4
SUMF2	4512.7	4283.5	3767.8	6890.3	6752.5	4694.7	4886.1	4673.3	5476.3	3823.9	4938.9	3995.8	9225.3	3987.4	4528.7	5110.4	5448.1	4876.9	7570.8	3535.6	3328.7	3437.8	3890.8	3859.5	4160.4	5286.3	4068.7	4802.4	4182.5	4806.5	4592.2	5327.9	4564.7	4970.5	4959.3	4416.8	10952.9	7605.2	4411.3	3619.4	6343.2	4281.1	4648.9	9443.7	3796.1	4758.4	3651.2	8899.3	4994.9	3219.3	7537.8	5261.1	7402.4	4085.6	3547.5
HEXB.1	8523.3	14525.3	10424.2	10610.1	11840.3	11033.9	10396.1	11803.9	10872.8	8464.7	10246.4	9978	10208.8	13379.7	13069.4	11695.9	11345	11126.1	14612.2	9605.8	10068.7	9023	9096.5	6399.4	12245.9	10124.9	8708.8	8389	9563.6	9785.3	9953.3	11784.3	11865.7	11674.9	11210.3	11204.9	11448.9	13114.3	8674.3	8030.2	10547.1	9419.3	8345	6359.4	8537.3	7834.8	9440.3	8022.6	7716.4	8476.1	8822.4	10582.7	9949.5	10032.8	9612.7
ADA2	22973.4	23933	13854.4	22567.2	16265.9	20585	26884.1	15066.3	16776.8	21760.3	41541.2	15464.7	16931.7	32972.9	21600.8	27033.3	25175.3	18475.4	23544.7	16696	11750.2	9687.3	25645.7	16707.8	17041	26585.9	13789.8	9725	20335.6	26473.8	12122.8	31694.2	23889.9	15406.4	39288	16975.9	24647.5	18435.3	15698.7	24174.6	27352.1	26338.9	18549.5	31166.9	11716.9	18666.1	13399.8	9225.5	26224.4	30672.8	26523.1	30884.8	16127.6	7634.5	19191.4
PXYLP1	2144.1	4440.2	1830.8	4800.4	2269	2834.4	2636.5	2305.4	3108.2	1945.1	2692.7	2157	2651.7	2022.2	2454.2	3592.1	2623.6	5237.3	5696.4	2216.5	2254.3	2136.6	2302.5	2120	2017	3077.9	1891.6	2949.1	2363	2495.6	2264.9	3609.9	2894.1	2683.5	2887.1	2381.5	18477.2	3764.4	2224.7	1836.9	1980.2	2556.8	2058.6	2478.3	1965.5	1530.9	2482.7	7628.8	2824.9	1866.6	7425.1	2744.1	3315.5	2789.1	1535.4
PCOLCE2	17411.6	21455.2	19946.2	21575.5	16250.4	20877.9	25356.5	16060.7	25994.4	15486	18591.9	16350.8	19777.8	19347	19418.6	16888.9	14702.1	23967.6	25258.5	14900.5	15108.2	10113.5	20438.2	8318.3	17754.7	16852.3	16254.9	15764.5	17615	18109.5	14758.8	22854.9	17533.1	16561.4	16802.6	17781.3	14413.5	13158.1	20088.6	16026	15185.6	17627.7	17773.6	11128.8	18935.3	11254.6	8835.5	7536.4	16543.2	15349.3	14370.2	20098.9	17405	15803	15455.4
CHRDL2	1612.7	2628.8	4238.1	3126	3011.3	3101.1	2638.7	2648.9	4209.2	3183.8	3081.5	2486.7	2217.1	2511.6	2659.8	4297.7	5912.9	2111.3	3274.7	3791.6	2456.1	2056.4	2396	2351.7	2789.6	2896.3	1943.9	3101.6	2250.9	3224.4	2243.9	3084.8	3527.3	3022.3	3529.8	2263	3783.3	5124.9	3354.3	2699.7	3627.9	2977.6	2557.8	2514.4	2586.6	3796.7	3415.8	3846.3	2231.1	2637.7	2868.2	3331.5	2383.5	2804.5	3390.5
FCRL5	587.9	937.2	794.1	2117.6	1444.2	982.3	900.4	802.2	873.4	732.7	952.5	762.4	981.9	769.1	781	834.1	823.8	890	1516.2	778.5	784.5	688.5	763.1	4519.6	868.7	921.9	751.7	799.3	766.1	1394.7	781.3	1404.6	876	765.8	3758.2	839.3	15186.4	2188.1	1339.8	616.4	701.1	707.4	814.9	874.2	697.2	733.5	806.2	2730.7	798.1	635.4	2449.9	848.8	879.6	1276	711.7
FGFRL1	5496.1	4921.6	3908.8	11580.4	4493	4654.9	3566.5	3064.3	6594	2946.9	5695.9	3801.2	3651.1	3072.8	3727.6	6950.8	4039.3	6192.4	8448.1	4601.6	5451.4	4589.3	3799.1	1502.2	2521	5960.8	2583.4	5281.7	3678.9	4193.4	3157.9	7807.3	6335.4	4693.8	4715.5	4732.7	18070.2	5295.4	5196.7	3575.9	3176.1	3862.3	3603.1	3590.6	3210.5	2263	4962.1	21072.4	3468.7	3682.4	19963.7	4632.1	4830.8	5805.5	2420.6
CELA1	29352.5	42576.2	38649.2	52769	35724.9	52831.1	61759.8	77028.6	59163	54130.6	60253.2	60009.8	55141	39948.6	42669	55586.6	61433.2	76849.9	81870.2	38633.6	32114.1	44087.6	54055	57603.5	75589.5	69558.9	75523.8	56632.6	61982.8	66722.8	75711.5	58097.3	63088.5	68751.9	54128.9	48065.1	73438.2	65130.6	39659.5	31950	56801.4	33829.9	37616.4	37720.6	34982.5	15643.4	26095.8	29528.9	30896.3	52598.1	55007.6	53813.8	42336.5	20976.7	43825.4
EDN3.1	2721.8	2415.7	1650.4	4498.2	2212.1	2374.7	1619.9	1223.4	3195.6	1371.8	2670.9	1814.7	1903.2	1357.2	1705.1	3852.3	1874.2	2985.3	2991.9	2334.9	2613.6	2314.2	1823.4	612.3	1057.9	2782.5	1173.8	2537.6	1688.5	1888.2	1575.1	2978.9	3261.8	2109.5	2277.9	2220.2	11443.1	2387.6	2244.8	1519.6	1357.5	1691.9	1639.4	1332.2	1458.3	959.7	2420.4	6762.3	1408.5	1327.2	5808.5	2077.6	2101.7	2850	970.1
PCSK2.1	3370.8	4524.1	3500.9	8108.2	4825.5	4820.4	4512.7	4208.9	4840.1	3653.4	3981.9	38191.4	5219.1	3993.7	4387.1	4247.5	4957.8	4234.7	6887.5	3114.2	3074.2	3297.1	3579	4317.8	4569.7	5148.5	4171.6	4004.9	5867.3	4858.2	4050.5	6014.9	4203.3	4276.2	4815.9	3758.7	7290.3	5762.2	3385.7	3161	5208.8	4072.7	3311.3	6270.3	3401.5	4328	3952.4	10286.2	2612.8	3108.8	8352.1	5205.4	6767.5	3262.1	3004.9
MAMDC2	885.6	2002.9	733.8	2872.6	772.3	985	897.1	820.3	935.4	704	920	736.3	1108.2	691.8	903.9	958	805	933.9	3083.3	823.9	897.6	921.3	866.2	716.5	815.8	1016.1	700.4	897.3	866.3	1050.1	705.1	1249.8	977.1	861.9	948.5	840.6	7062	1172.9	851.1	772.5	837	1005	746.5	1289.9	759.8	681.1	1039.2	7083.3	1264	744.7	7113.8	1054.3	1696.4	963	672.3
TP53	4112.4	4219.8	5206.4	4842.4	2484.4	26261.8	4061.5	3565	8107.7	2717.9	7151.5	2762.2	4313.7	3077	3233.1	3757.4	5749.4	3757.4	15534.9	2301.5	3220.3	3618	3785.2	3278.1	4639	2716.9	3559.7	3347.2	4303.9	3022.8	3543.2	5010	3050.8	3822.9	5359.9	4019.7	8872.9	4073.4	3133.7	3552.4	3438.1	3973.7	2850.9	5951.1	2559.7	2137.4	2813	10296.6	2664	3973.9	6014.6	3573.3	6774	3887.5	2520.5
MAP2K3	1004.5	1103.8	903.1	2543.2	881.2	1259.8	1192.6	920.1	1342	844.4	1106.1	944.8	1393.6	764.3	1405.1	1305	1189.9	983.3	1558.8	940.6	1028.2	1073.7	1076	664.5	982.7	1327.5	766	1095.7	1158.6	1269.8	748.1	1482	1252.6	924.3	1118.5	920.9	3109	983.2	1751.9	1004.8	6860.8	1441.4	908.8	2183.8	861.3	921.3	1289.6	7730.6	3347.5	1039.8	5047.9	1432.5	3121	1243.6	988.8
TP53.1	4121.2	3875.1	2917.6	5725.4	3367.6	3398.7	2873.1	2439.2	4370.1	2399.5	3069.4	2538.6	3277.4	2476	3122	4080.8	2530.4	3866.2	3366.8	3110.5	3714.8	5973.4	2954.6	1663.7	2447.6	4069.1	1888.9	3379.2	3215.6	2851	2157.5	4441.6	3979.5	3063.8	3394	3058.2	5493.7	3504.1	3653.5	2623.8	2686.5	3056.8	2842.7	3561.9	2786	2572.4	4012.4	9942.6	3145.7	2371	7740	3855.6	4400.2	3891.8	2736.3
UBC	3485.3	3944.5	2892.3	7623.5	3382.5	3444.4	3449.7	2917.3	4320.4	2933.9	4112.4	2820.1	3209.8	2964.9	7987.7	3923.4	3584.8	6511.4	4828.5	3121.7	3842.8	3388	3450	1455.8	2481.6	3915.6	2488.6	4162.4	3326.7	8337	2890	4948	3721.6	3242.3	3829.4	3660.3	6470.8	4504.2	8240.4	3297.6	3631.1	6410.2	4197.8	4439.7	2672.7	3909.3	5847.3	13592.6	9244.5	3272.2	8367.9	5471	6075.7	3811.6	3121.9
PSAP	1591.4	2955.6	2021.3	3337.9	3117.9	2530.5	2344	2353.1	2699.3	2019.4	2043.8	2246.4	2531.2	2044.8	3283.9	2792.1	2590.5	2178	3914	1901.4	1838.9	1534.9	2131.8	2791.1	2474.6	2386.9	2109.6	2714.8	3355.1	3021.5	2494.7	3997.8	2754.8	1971.7	4901.4	2239.8	9783.1	2715.5	2025.2	2215.5	3026.3	2942.8	2473.8	3073.1	2004.5	2242.9	3680.1	3849	510.1	2456.5	3876.8	2730.8	2573.5	1625.1	2355.2
AOC1.1	740.5	1348.8	642.1	1232.9	573.3	1069.9	1077.2	763.4	519.1	717.6	573.4	503.5	823.4	711	842	622.9	591.1	856.2	3203.4	716.9	1323.2	602.8	791.1	655.1	739.6	4595.1	988.1	533.3	632	792.3	746.5	879.1	740.5	558.8	737.9	655.3	1642.6	950.6	759.6	630	885.4	621.3	710.6	654	765.1	554.7	501.7	1542	576.9	699.7	1822.8	658.7	1061.8	1287.8	643.3
IFNA5	813.5	671	715.4	1584.7	626.9	777.3	567.9	467	832.1	527.8	743	559.6	583.3	501.8	583.9	904.4	637.8	839.3	1071	670.9	734	653.3	574.4	367.8	466.3	760.5	1285.7	709.4	565	606.7	496.7	867	802.3	672.8	711.3	637.8	1917.9	763.2	670	586.2	526.6	620.5	537.7	487.2	548.3	428.5	688.1	2419.8	564	463.3	2097	681.1	635.4	814	419.6
CGB2	747.2	3492.9	1220	7075	1020.8	2205.1	2001.6	1283.4	2495.4	1228.4	1394.9	1403.4	3397.1	1088	3087.4	1708	1297.1	1306.6	2816	865.7	990.2	1884.8	1964.8	1556	2191.1	2645.1	1054.9	2098.2	2880.1	4886.4	1036.1	6459.9	2249.2	1373.7	1813.6	1224.9	13781.8	2289.1	1293.8	2717.9	4453.1	4011.6	1617.8	5024.7	1783	3632.4	4681.3	12511	2073.4	995.9	9538.6	4485.1	5045.8	1051	1142.2
IFNA8	568.2	499.8	348.3	670.3	305.7	564	482.3	361	456.3	482.4	348.9	370.2	547.5	644.4	525.1	363.4	724.1	8221.4	703.1	326.8	472.6	1180.2	391.7	322.1	434.4	447.7	291.6	425.8	442.2	448.4	324.3	669.8	400.1	346.3	438.6	348.7	1343.7	828.3	377.6	441.7	396	496.8	372	462.8	357.2	271.6	401.5	1082.2	374.7	518.2	890.3	1004.8	631.7	552.6	318.5
QSOX1	2080.4	2955	2814.1	3603.5	3320	3253.5	3204.6	3501.7	3153.1	2525.1	3002.1	2383.3	2378.9	3177.8	2899.6	2777.3	2824.8	2680.8	4557.7	2533.8	3114.8	2253.4	2985.8	1866.3	3115.8	3277.2	2741.1	2558.8	2728.9	2398.9	2668.7	3682.5	2808	3267.1	3084.6	2903.6	2522.7	3066.4	2728.1	2298.5	2768.2	2263.8	2012.8	1904.6	2137.9	1700.4	2299.1	2052.3	2396.5	1810.2	2813.8	2778.2	2675.2	2726.3	2568
PDZD11	184.5	405.9	161.2	2079.3	186.8	239	208.5	166.9	199.7	171	206.6	172.1	238.9	444.1	181.2	243.3	190.1	206.1	1035.8	174.2	337.4	205.6	191	219	172.8	6311.2	158.8	182.7	173.2	226.1	187.3	266.6	193.7	187.6	213.2	181.9	610.4	267.1	187.1	246.2	177.8	213	168.8	216.7	173.4	145.5	197.1	881.8	271.3	202.2	842.3	222.5	265.8	203.2	189.4
ADPGK	1816.3	1895.4	1677.6	3164.2	1975.5	2021	1557.1	1846.5	2379.6	1845.4	1780.7	1538.4	1811.3	1604.5	2042.2	1885.3	1888.6	1642.8	2769.9	1672.7	2037.4	1897.9	1809.5	1440.8	1632.3	2351	1480.6	1802.4	1795.9	1681	1507.4	2220.2	1870.7	1713.9	2557.1	1552.4	4996.5	2252.7	2266.8	1566.1	1729.3	2022.3	1685.5	1841.7	1754.4	1712.2	3399.6	6210.1	1276	2069.2	5161.2	1969.7	1791.8	2101.4	1651.6
GUCA2B	1667.5	2430.6	1470	2543.7	2525.9	2575.5	2706.1	1566.9	5786.2	1623	2130	2703.1	2106.8	2679.4	1904	1525.7	1812.2	1454.2	6747.6	1889.3	1744.3	1468.5	2036.4	1059.3	2116	2033.9	1531.1	1819.3	2120	2447.4	1684.2	2353.6	2013.9	2527.7	3116.3	1842.9	2771.3	1881.1	2362.2	1603.9	1356.5	1668.2	2034.2	1908.1	1371.8	2610.8	1756.1	3906.3	7064.2	1024.3	3728.1	1881.3	3910.5	1494.1	2491.2
PRSS8.1	3210.2	5365.2	3687.4	4051.5	4313.1	3899.9	3724.1	4176.4	3834.6	3206.2	3661.7	3565.2	3792.8	4906	4818.3	4353.3	4146.9	4301.2	5035.2	3696.2	3584.4	3403.4	3503.7	2424.4	4536.1	3680.9	3286.1	3176.2	3451.4	3761.9	3524.9	4217.7	4212.5	4378.3	4003	4005.7	4140.2	4582	3083.1	2867.3	3754.8	3361	2992.4	2291.8	3081.8	2959.3	3420.1	2899.2	3277.6	3045	3233.8	3884.6	3526	3533.3	3548.1
MICU2	1077.5	1275.1	2786.6	5961.8	1050.7	2155.6	2359.9	1774.5	3570.5	1867.7	1579.7	1999.4	5040	3594	2270.8	1746.2	1277.8	1269	4206.1	970.2	1663.7	2045.9	1404.3	1345.8	4162.4	2390.2	1942.4	2579.2	4246.4	1258.2	1051.9	2379.6	1681.7	1210.3	1758.4	1931.4	2927.2	1361.9	2787.8	4148.9	2988.9	2500.5	3520.5	13192.3	2187.8	2098.3	3897.9	60223	1116.8	3679.8	13359.3	5023.1	26935	2872.9	2504.3
KLK10	1801.4	1632.2	2647	3680.5	3633.9	2743	2282.2	2886.4	4392.3	1587	3281.5	2216.3	2411	3016.8	3928.2	2826.2	3048.7	2553.1	3356.5	2280.1	1882.2	1671.4	1794.5	2838.8	3214.9	4205.2	1994.7	2675.1	2259.3	1945.6	2318.6	2709.4	3305.2	2525.4	3335.8	2949.6	5026.5	4555.7	3590.1	1755	2860	4439.4	2158.7	1925.2	2318.4	2975.4	2361.2	1839.8	1718.8	2784.3	2212.9	1783.5	2464.1	1731.8	2069.1
SPACA1	682	613.1	454.7	1157.3	471.6	532	554.5	430	448.7	500.3	472	470.3	559.1	623.8	632.2	693.3	560.2	642.7	1355.5	520.5	421.8	616.9	461	484.7	465	512.9	423.5	454.4	863.1	559.4	495.3	1009.2	466.2	510.5	481.2	488.9	1555.5	707.9	505.1	441.4	517.4	564	653.3	617.2	1005.4	449.5	528.3	3768.1	576.2	485.5	3806.5	568.5	648.6	715.3	448.1
CSH1.CSH2.1	1711.4	5405.1	1844.7	3984	1918.2	2244.2	2366.4	2498.1	1873.6	1601.2	2741.1	1918.1	2976.8	2797.9	3011.5	2287.7	3297.7	1768.3	3307.7	1548.9	3034.9	2066.9	2710.1	1648.3	2131	3108.2	1715.7	2000.9	2255.9	2024.5	3664.7	2730.3	3137	1754.5	5096	2688.3	4972.8	1936.8	2275.8	1631.4	1938.6	2244.1	1623.3	2648.3	1546	4668.2	1828.1	4793.9	2185.9	1886.3	3287.7	10822.8	10542.6	1702.9	1919
CER1	452.5	823.1	477.3	1378	455.2	649.8	1058.6	1043.2	522.7	441.3	514.5	453.4	616.3	439.3	577.5	537.7	481.9	526.9	1670.1	454	463.4	524.2	574.9	435	480.4	7230.6	460.4	537	508.1	733.2	504.3	687.7	581.6	503.9	543.5	512.3	3045	1312.8	522	522.6	500.8	654.1	460	720.8	492.5	413.8	593	2971.9	792	451.4	2903.2	582.9	862.3	514.1	444.5
STC2	364.8	634.2	342	1095.2	405.9	447.4	449.5	607.8	396.2	334.5	385.3	323.9	443.7	384.2	454.7	2986.7	385.7	438.8	2227.2	418.1	422.5	402.1	338.6	355.8	353.1	436.6	332.8	379.8	424.6	475.7	462.7	570	438.7	399	2186.9	399.4	1765.1	685.3	440.7	364.2	351.6	966	334.5	439.4	347.2	308.2	397.4	2030	442.8	347.3	2002.8	428.1	536.7	433.4	310.9
CD86.1	4588.4	5651.2	7644	9142.4	7105	6724.9	7723.5	8740.6	7933.6	7521.2	8393.5	6089.7	6577.5	9507.7	7534.7	9629.3	8936.8	8064.6	13012.5	5557.1	5519.4	5015.6	7253.3	4716.9	6805.1	8065.5	5328.8	6576.7	6080.2	7301.5	9375.3	11222.2	8757.1	9210.6	8872.5	5962	13874.4	10139.7	4850	5949.4	7710.7	11064.8	9692.2	9027.8	4022.1	3715.9	5104.6	9535.7	1969.2	5125.3	10268.9	6409.7	6616.5	4902	4735.7
VIT	4152	4326.3	6691.1	5470.3	6198.6	5904.9	4545.1	4963.1	11528	5416.1	7314.1	4170.8	4229.4	4216.1	5571.5	5433	5549.4	3523.3	6254	5224.9	4278.9	3417.8	6301.3	4961.3	5956	6111.2	6096.5	5277.9	5148.1	4627.3	4694.8	5180.5	5811.6	4089.6	4145.4	4856.5	6458.2	7434.9	5200.7	3438.9	3837.8	4877.1	4289.8	2428.4	4131.1	4712.8	3613.5	3404.3	2647.3	3698.4	6521.2	7052.3	4600.3	5772.3	4235
CTHRC1.1	817.3	1363.2	894	1875.8	893.8	1256.9	1032.1	973	1257	793	1077	885.9	1069.6	909.4	957	1317	1226.3	1637.8	4021.1	807.4	1013.7	1486.2	974.6	864.6	3348	1215.9	877.8	1318.8	1043.2	2402.4	982.9	1495.8	1108.9	954.3	1114.5	958.2	4464	1788	857.8	688.9	901.5	997.3	859.4	1074.8	768.7	707	1056.6	3392.9	810	679.4	3733.3	1063	1259.2	971.5	653.6
FGFRL1.1	404.6	510.2	341.6	994.7	374.3	374.9	422.8	428.1	561.9	313.6	377.2	314.2	397.9	348.1	383	493.4	391.7	394.6	878	389.3	400.9	375.2	341.2	320	380	446.9	319	391.8	394.8	416.5	370.7	566	409.7	405.4	545.7	375.5	965.9	1865.1	392.6	337	334.5	414.7	362.1	359	339.2	352.2	421.3	1073.6	335.4	299.9	962.1	502.8	422.1	408.4	320.8
PSG8	510.4	652.9	522.6	1020.8	805	591	617.3	501.3	652	470.6	589.2	514.1	612.1	534.9	602.6	546.6	594.6	805	949	475.1	541.5	591.8	503.6	586.3	551.2	857.9	492.6	573.2	668.1	679.5	651.8	708.2	547.6	528.3	590.9	547.2	1765	677.6	624.5	519.2	618.5	604.5	498.4	751.5	515.5	570.6	676.9	2794.3	767.9	525.3	2425.1	601	774.9	526	513.1
RSPO1.1	640.1	859.3	757.2	1801.8	566.3	724	740.2	568.2	665.5	539	646.7	579.4	747.7	590.5	656.7	678.9	591.6	685.3	1957.1	625.2	589.3	731.7	607.9	631	581.3	806.4	551.9	631	658.1	775.6	570.3	874.7	693	722	707.6	651.1	2669.2	2014.6	650	568.9	755.8	931.2	563.7	843.6	570.5	620.7	748.3	3907.4	820.2	626.6	4114.2	725.6	915.6	672.2	566.3
NECTIN2	693	1112.6	566.7	1657.6	673.3	833.8	665.6	629.1	1065.7	586.7	829.6	602.8	721.3	569.2	723.6	894.9	611.8	759.4	1248.2	690.2	741.5	717.4	910.8	477.5	558.4	1671.5	554.9	763.1	627.6	764.7	636.8	991.4	885.9	685	848	625.1	3175.4	865.4	738.2	589.8	597	748.3	636.4	804.4	593.4	624	891.8	2717.4	955.6	568.6	2404.1	854	992.3	820.4	513.9
SIRPB1	772.1	7046.3	2392.6	1217.6	2124.7	2214	3275.7	1572.9	4686.6	1965	663	1644.6	1677.8	2633.4	2869.3	3414.1	3935	3399	6664.6	1994.5	4497	1769.5	2546.6	2281.5	1580.3	2070.7	2266.8	5093.6	1908.1	3074.2	3854.4	3199.5	4922.4	4503.5	2417	2771.9	5742.8	3717.1	2949.5	2966.7	584.1	3056.2	2306.8	10247.2	2346.1	4528.7	4548.3	4361.8	1865.2	1194.8	6191	1687.5	1400	3702.9	1445.4
FAS.1	457	674.8	492.5	808.1	558.4	595.6	475.5	458.8	709.4	487.7	632.2	427.4	507	526.2	534.3	526	466.6	422	999.6	490.7	554.3	493.8	865.4	430.1	425.5	595.7	476.4	515.4	519.2	600.1	467.5	687.4	558.8	489	599.5	446.6	1237.3	678.3	541.7	566.8	457.6	737.1	439	491	501.1	1537.3	557.9	1580.8	465.4	431	1496.6	588.7	568.4	598.5	488.7
SCGB3A1	3497.9	13536.5	3064.7	16110.9	31229.3	7531.8	12775.5	10341	10636.8	7992	8585.8	8999.1	12339.7	7256.7	7461.8	19340.2	1967.5	6895.5	11512.2	13676	9119.9	6022.8	6874.9	7490.3	13519.2	11750.7	8835.7	11400.5	4946.7	9804.1	5159	6434.1	7640	1929	8539.8	10611.9	2664	4868.5	12371.5	4567.7	2993.6	6340.7	4034.2	1546.9	10248.2	30232.9	7565.8	16406.9	4535.8	4010.1	5615.5	7232.4	7141.9	10646.3	18448.9
CPXM1	2288.2	5954.5	2411.7	12012.3	2853.4	6364.2	5224.4	3958.2	6391.2	3970.2	5042.9	4372.2	8389.5	3558.1	8134.1	8234.9	4581.3	7522.5	12404.2	2629.8	4085.7	3389.2	4798.1	4684.3	6971.5	4751	4432.1	5683.8	6409.1	8620.8	2848.9	14191	4431	4092.2	5916.7	4483.4	19055.5	9051.3	2958	5000.4	7986	10972.9	5170.5	8465.4	5532.7	5189.4	13831.2	13823.2	4337.6	3148.7	9789	7456.5	12268.4	2150.6	4197.7
LY6G6C	3972.7	5226.3	6199.9	110380	6681.3	9131	11634.3	8422.5	19283.6	7350.1	6763.3	6907.3	12507	5813	10509.3	5610.3	8803.8	6146	15111.7	3700.9	5687.4	6693.1	5647.8	4713.2	8646.4	8134.6	4116.6	7344.2	8854.9	9910.3	6760.4	11675.5	8496.2	7972.4	7439.8	5948.2	15972.5	20522	8766.5	7207	10916.9	12888.6	11372.5	27513.7	5800.7	6301.8	8284.3	129370	15230.9	7808.6	93817.9	12751.9	24659.1	6529.8	5511.3
CGREF1	4547	5203.3	7806.4	9942.1	3796.2	4779.4	6075.1	5151.5	4789.4	4883.9	4819	4005.6	7492.2	4212	5326.6	5666	4681.6	4879.7	7441.4	3677.9	3071	4473.9	4730.1	4283.3	6236.9	5436	4167.1	5400.6	5432.2	6611	4371.6	8816.3	5361.9	4626.8	6671.8	5339.5	12069.5	8025	4201.6	4288.5	7096.3	5591	4355.5	7282.9	5216	4676.1	7925.7	7946.2	7733.1	5561.6	8264.2	8696.5	7974.8	3965.4	3759.4
TNC.5	6097.9	14575.6	9595.7	12402.9	10899.7	8895.9	11248.4	8088.5	15402.5	9030.5	11169.5	8328.7	8299.7	11202	12177.6	14486.7	9033.9	10536.7	12169.9	11365.3	7470.3	8592.1	11764.2	4880.5	9965.6	8148.8	8290.3	11307.4	9375.5	8658.1	8189.1	11702.6	12209.2	14860.4	10068.1	11850.7	11235.9	11102.3	9448.9	6984.2	9008.1	9148.5	8804.2	9765.9	6924.3	12795.8	8255.4	8454.9	10127.8	7661.8	10932.2	11886.4	9123.9	8731.1	8597
TNC.6	19370.8	30135.6	25838.5	51708.6	25142.5	40947	45848.2	57254.2	48800.3	50218.4	61381.6	40723.9	37565.7	39498.5	43422	45233.7	48045.7	58500.7	70237.9	26777.5	22385.1	31402.7	40462.2	32713.2	51842.6	52921.9	48227.1	40187.8	43843.4	46384.3	66381.2	57288.4	49329	52664.8	53624.8	39455.6	59752.4	65640.4	27018.8	29949.7	39475.5	24570.5	32101.2	26260.3	22132.3	20742.1	19194.3	24452	33068.1	36261.8	39180.4	40843.3	45074.2	20068.4	31879.7
IL17RB.1	329.5	477.8	563.9	5677.9	466.3	969.1	837.8	732.5	874.3	594.6	631.4	890	1512.3	407.5	1174.5	635.5	645.6	337.3	1884.6	393.6	614.6	627.4	655.2	508.4	1102.2	888.2	445.2	640.3	1152	636	441.8	1203.4	742.2	617.6	821.2	503.7	788.1	590.3	1129	783.6	1048.8	865.7	802.1	1819.7	633.7	505.4	650.8	7613	697.1	683.9	3855.1	1135.5	2392.1	583.9	656.7
PLTP.1	2441.1	2905.1	1694.6	7929.5	3132.3	2257.4	1866.6	1423.8	3013.7	1563.4	2514	1741.4	1937.5	1490.9	1851.9	3207.6	1788.7	2843.5	3664.4	2241.9	2591.5	2215.6	1751.5	824.2	1181.8	2667.4	1292.9	2344	1912.5	2301.2	1621.5	3177.8	2959.5	2147.4	2446.7	2177.3	15504.3	3054.5	2434.5	2177.8	1966.5	1876.4	1853.1	2414.5	1488.1	1141.8	2189.9	13501.8	1892.1	1380	12255.8	2354.8	2501	2771.7	1045.7
CCN1	214.8	190.9	162.6	1891	209.2	269.8	249.4	181.3	289.7	151.7	205	130.4	201.6	187.7	173.3	214.6	595.1	198.9	394.2	129.1	245.8	165.6	140.4	164.5	137.6	175.1	143.8	174.9	190.7	191.2	372.4	232	186.4	211.9	163	144.1	468.6	356.9	184.1	152.4	225.5	224.5	210.4	369.9	231	156.6	161.2	1161	228.9	151.6	1118.6	236.3	274.8	191	116.8
STMN4	1129.6	1385.2	1455.1	56767.4	2536	1402.4	1988.3	1999.1	1259.8	1231.2	1454.8	1185.7	1970.9	2041.2	2581.8	1315.4	2357.3	2013	3367	1177.8	952.3	1469.3	1100.2	1156.8	2157.4	1711.3	979	1522.9	1537.4	2788.1	1893	3011.8	1792.1	1412.7	1489.1	1434.4	4506.2	4523.6	2578.9	1360.8	2238.7	3592.7	3253.7	7203.5	1315.6	1457	2442.5	68763.5	5564.4	1782.4	58352.7	2873.7	2891.6	1915.5	1067.6
P3H1	1642.6	2300.5	1358.3	4327.7	1519.3	1704.5	1521.6	1254.4	1874.3	1282.2	1714.1	1327.7	1714.7	1265.9	1469.9	1927.5	1395.6	1847.8	2784.6	1489.1	1566.9	1680.7	1346.6	962.1	1369.5	1900.9	1146.2	1801.8	1588.6	1730	1669.1	2171.6	1809.9	1619.6	1598.3	1614.2	7416.4	1901.5	1672.7	1295.1	1375.7	1577.5	1374.5	1924.9	1188.3	1153.3	1723.6	10973.8	2005	1485.2	10482.8	1683.4	2485.7	1732.5	1088.5
WSCD2	304.6	719.9	382.8	2718.9	338.3	717.3	830.3	508.2	744.9	455.4	484.2	455.8	965.4	340.4	647.1	430.4	589.2	407.6	1187.2	307.5	373.3	396.9	455.4	269.4	480.7	555.1	281.5	543.5	712.9	387.2	378.6	653.1	603.8	488.6	542.4	382.8	1040.7	774.2	414.9	413.6	611.6	593.3	563.8	1972.6	344.6	302.4	344.4	4982.6	657.2	407.2	2382.9	681.2	2080.3	389.9	374.1
FURIN	1660.8	1825.9	1843.6	4244.8	2423.3	1966.4	2284.7	1968.7	2300.8	1652.6	2070.8	1654.9	2337.7	1554.5	1895.4	2059.2	2189.2	2082.3	2206.6	1479.9	1466	1520.6	1657.2	1404.5	1786.7	2442	1512.3	2076.1	1815	2041.2	1773.4	2284.1	2206.5	2157	2079.9	1714.9	8334.9	2992.8	1873.1	1409.3	2953.8	1663.8	1635	3130.9	1707.4	2415.3	1647.8	6366.1	1835.7	1326.2	5938.7	2289.5	2967.9	1588.6	1289.8
PCDH8	2490.6	3479.4	4269.9	65245.3	3950.9	5039.1	7134.5	4834.4	5384.1	4729.7	4281	3571.5	8106.2	3407.6	5459.7	4401.2	4843.3	4916.9	10369.8	2553.6	4113.6	3478.2	3532.9	2734.9	5683.1	5145.4	2962.1	4752.3	6007.6	4702.1	4118	5613.9	5539.7	4150.7	4627.4	3882	8269.6	10849.9	4544.4	4437	6426.7	6971.1	5466.7	17614.8	3306.3	2779.5	3926.8	69382.6	5408.9	4330.5	55420.9	7907.4	13981.5	3906.2	3367.2
ST3GAL2	1117.5	1385.3	1299.9	33416.7	1605.4	1407.5	1756.1	1520.7	1638.7	1093.9	1393.7	1010.8	1890	1498.2	1538.2	1351.2	1563.1	1488.2	2835.3	959.9	1174.9	1196.9	3418.4	958.8	1365.2	1467.5	857.1	1372.5	1524.1	1626.4	1408.8	1915.5	1552.3	1535.7	1309.2	1288.7	3741.8	3096.3	1670	1337.4	1862.9	2220.8	1963.4	4523.4	1102.8	1121.7	1630.3	33807	1864.2	2666.4	29510.8	2133.6	3160.5	1460.7	923.2
MCEMP1	5957.9	5170.5	3829.6	12421.1	5167.5	5049.3	3892.1	3013.5	6846.5	3066.7	5898.3	3663.9	3993	3210	4569.2	7550.5	4000.1	6415.7	6750.9	4977.6	5365.1	4822.7	3854	1932.2	2523.2	6018.1	2594.4	5694.5	3865.3	4783.3	3340.1	6731.4	6747.1	4668.5	4921.4	4646.6	17502.4	6140.7	5691.5	3415.1	3384.9	4369	3946.7	4811.9	3415.8	2622.2	5749.5	21432.2	7664.4	3056.9	20181.9	5207.6	5769.7	6323	2280.6
ALKAL2	2340	3234.7	3748.5	50358	4040.2	6869.3	7866.4	4972	7306.5	4379.9	4666	5020.8	9717.7	4953.3	6964.2	4184.7	6134	3353.8	10626.1	2499.1	3428.6	4647.8	4209.6	3166.3	7472.3	5767	3318.6	5270.6	7449.2	4652.1	3590.9	7175.1	5528.7	4294.8	5525.2	3627	4969.7	8250	5466.1	5672.8	8572.2	7101.4	6156.3	18395.2	4102.6	4755.9	4862.2	66372.1	7009	5141.9	43601.2	8636.9	19700.6	3988.3	4542.7
MLEC	3477.2	6692	9085.7	38581.8	4658.8	16363.2	17054.5	14624.4	14150.4	10915.3	10752.8	14221.9	28586.9	6220.8	23946.2	6591.1	10659.6	2767	18704.8	4740	7639.5	10087	10824.1	6853.8	19812.8	13292.3	9399.3	12271.7	15149.3	19298	7498.2	18704	11570.9	6960	13119.7	7865.2	8629	5586.2	22286.8	13282.1	17934	18001.6	10133.4	35240.9	10211.5	9729.9	12957.9	70567.6	53568.6	15233	23357.3	16777.5	60610.7	9166.9	11768.8
ARHGAP36	440	672.3	383.8	1895.5	516	480.6	499.5	512.6	745	420.4	514.4	420.8	446.2	473.6	579.3	665.5	442.9	493.8	742.3	391.6	662.3	461.6	477.8	299.5	394.2	497.4	336.2	414.1	529	682.6	433.4	591.4	518	479.7	488.5	617.4	5784	710.1	698.9	444.6	517.8	729.8	662.9	822.9	370	564.4	696.4	2147.8	937.3	599.3	1705.5	972.3	768.3	663.5	454.1
UTS2B	904.2	1160.5	871.8	6720	1003	1114	1285.6	950.2	1217.3	805.9	947.1	887.5	1280.1	779.1	1071.7	1422.6	1187.4	1025.6	2343.9	802.4	953.9	1010.2	851.3	679.2	1086.6	1077.1	688.4	1095.7	1101.9	1088	883.7	1330.1	1124.3	1026.8	1059	884.7	3211.8	1895.8	1028.8	879.9	1100.3	1183.6	1100.2	2142.9	742.3	1175.7	952.6	9840.6	929.5	2362	8396.6	1271	2025.1	1025.1	785.2
CLSTN3	1004.6	1287.2	1167.9	20065.3	2604.1	1244.7	1486.4	1426.8	2294.8	1542	1448.5	1074.5	1565.8	1383.1	1539.3	1611.9	1648.9	1740.2	3116.3	1092.4	1059.9	1183.2	1102.5	1173.4	1287	1902.7	1029.9	1739.2	1473.7	1683.5	2053.2	1988.6	1680.4	1547.5	1876.8	1521.3	3709.3	3616.1	1487.4	1336.2	2192.6	1792	2296.7	5238.1	1177.5	1534.7	1373.1	20498.7	2346.4	1096.4	19286.9	2035.6	2354	1199.7	894
BAGE2	1125.1	1773.6	2599.5	47353.6	2233.5	1898.4	2481.5	1939.2	9415.8	1745	1828.9	1506.5	2906.4	1695.4	2331.4	1764.2	2153	1734.9	3981.7	1226.8	1639.6	1607.2	1568.3	1406.3	2201.3	2086.5	1164.6	2015.9	2363.5	2377.1	1960.4	3034.2	2169.8	2065.1	1957.3	1955.5	3359.4	3906.2	2487.1	1856.1	3832.2	3282	2705.4	6634.1	1775.3	2318.7	2280.6	42014.3	4201.5	1861.2	30930.7	3042.3	5333.5	1670.5	1372.2
OIT3	394.5	506.8	383.1	6891.3	1119	461	500.6	448.1	662.5	452.9	452.9	391.6	520.2	413	513	574.4	549.9	554.7	1068.2	393.1	363.4	407.9	416.8	396.1	428.8	539.3	356.5	497.3	473.8	535.7	586.8	793.2	515.6	467.3	522.9	492.6	2177.4	1096.4	471.8	431.4	571.7	590.2	690.7	1480.7	447.4	445.3	469.2	7662.8	523.8	450.3	7320.3	668.6	661.9	413.1	310.8
C1QTNF1	3770.4	6935.3	4796	11065.3	5117.2	8303.9	8550	8396.9	9700	6378.9	8141.1	6654	8701.9	7070.5	8438.6	10474.2	7412.5	8457.7	15946.4	4885.6	5290.6	3514.2	7081.6	4153.4	7721.2	7465.4	6275	8593.9	9217.7	7257.9	8120.2	13654.6	9472.2	8039.4	10270.1	8371.8	24094.1	9842.3	6054.2	7232.5	8048	8960	7604.7	10718.8	4612.5	5452.2	7433.8	9790.4	7148.4	6063.4	11331.2	9253.9	9490.1	4576.5	5157.8
PLBD1	633.7	822.1	633.8	5460.5	730.1	944.4	802.4	665.9	817.9	487.8	754.7	679.6	1183.8	541.9	793.7	1073.2	674.2	917	1242.6	549.8	1082.4	793.9	661.7	479.1	743.7	826.3	484	747.2	887.5	724.2	537	1293.6	890.9	970.3	809.7	828.7	2525.2	938.2	910.1	589.6	803	1020.2	681.2	1050.5	568.5	529.1	864.1	4711.4	1321.1	687.5	3957.6	1084.2	1312.4	1129.8	524.1
PCDHGA10	828.6	1202.7	892.7	1333.4	1102.6	1065.7	3011.6	1120.8	1620.6	878.2	1029.4	1022.5	963	1083.8	1129.9	939.4	1131.3	1037	2191	867.8	901.5	839.6	938.7	807.4	1211.4	1164	1081.9	931	993.5	1229	1049.8	1665.9	1032.3	1093.1	1239.5	926.5	1730.2	1361.3	878.1	770	914.7	834	785.6	745.3	861.6	869.1	871.3	1753	987.1	709.8	1840.7	1032	1063.2	927.4	920.5
DNASE1L2	3130.6	2984.3	3500.7	6438.2	4692.4	3449.4	8091.3	3874.5	4736.3	3199.3	3648.8	3167	4240.9	2965.8	3499.2	3670.6	4542.1	3978.4	3858.7	2559.1	4298.5	2892.9	2983.8	2805.9	3343.6	4583.1	3178.9	3623.8	3390.9	3673.7	3277.1	3876.3	3413.4	4112.3	3773.5	3006.6	13083.5	6271.3	3449.8	2388	6481.5	2975.4	3071	5653.5	3163.3	5662.4	2602.3	6358.3	1901.4	1914.4	6573.3	4315.5	4080.9	2833.4	2383.4
BMP4.1	667.2	1034.4	637.2	3153.9	650.1	990.1	847.4	713.9	863.1	621.3	837.9	697	1300.5	562	973.3	871.7	867.5	797.7	1787.5	675.7	716.1	745.1	750.9	607.8	813.1	1034.5	602.9	830.7	1671.7	1460.4	659.6	1573.5	857	809.5	824.1	653.5	4492	1181	767.1	802	1140.5	1200.6	695.6	1642.1	749.6	598	1417.2	10926.2	1277.6	682.2	10008.7	1292.2	1922.8	826.8	605.7
GGT2	654.4	1789.7	780.9	1982.4	890	964.6	1001.6	1037.1	1752.1	753	1004.7	995.2	980.3	830.1	1257.7	1921.4	603	694.5	2964	1016	1872	725.6	1215.8	675.2	867.6	1863	648.3	1178.1	907.4	1457.6	1221.5	1045.4	1851.7	809.8	874.1	991.1	5601	1299	1802.8	973.5	844.8	915.5	1104.1	1510.9	1117.4	984	1064.3	1898.1	1132.7	728.6	1240.4	1815.4	1822.4	1203.9	1059.9
NPNT	496.9	3727.4	989.4	2420.8	633.1	709.6	649.3	445.1	725.6	439.3	687	718	1365.8	555.3	699.7	732.4	537.6	570	1180.5	420.4	535.2	698.4	608.6	406.6	815.2	642.9	900.7	549.6	615.1	573.8	652.3	673.3	682	534	738.7	1192.7	1738.1	682	894.6	694	1296.1	1098.4	842.1	563.2	1038.4	614.5	613.4	694.6	842.8	580.9	1211.4	1194	887.3	704.1	593.9
APOC2	639.7	586.6	460.5	1510.9	520.7	632.4	716.8	461.6	504.4	434.4	516.8	454	505.4	456.7	624	841.8	591.2	564.5	731	861.2	517.9	469.2	472.2	426.5	608	604.3	398.3	559.9	647.1	556.3	438.4	695.4	692.1	451.9	1252.9	518	5860.3	962.8	2686.9	438.4	525.5	567.1	556	680	473.8	476.1	570.3	2327.9	588.7	499.7	2279.3	623.1	634.1	633.8	541.3
CD79B	749.1	975.4	602.1	1479.1	631.7	828	842	612	785.2	577.3	737.4	649.4	713.9	728.3	703.5	1186.6	618	892.4	1352.8	673.5	704.8	675.1	744.6	543.4	619.2	806.1	782.5	724.6	677.2	1072.6	592	860.2	758.4	725.6	714.2	786.8	2280.8	949.9	713.7	590	598.8	914.2	624.8	742	599.2	554	712.2	3572.8	646.7	780.2	3473.8	754.5	866.2	690	531.1
INSRR	283.4	422.2	283.8	579.8	253	326.5	316.4	240.2	322.2	231.5	366.8	245.6	420.3	245.4	295.9	365.8	278.3	344.1	598	913.4	242.8	360.2	270.4	263.2	253.8	341.3	292.6	303.9	1534.5	327.4	426.9	553.3	515.8	329.2	417.5	329.5	1333.7	466.9	257.5	283.1	268.2	347.8	258.6	325.9	231.8	301.4	272.2	1127.8	380.4	212.7	706.3	315.4	423.3	395.7	201.5
HEPHL1	1147.5	1786.2	880.5	2245.6	1031	1137.4	1044.2	802	1300	766.3	1127.5	942.7	1130.1	983	986.1	1355	903.2	2676.9	2322.9	1018.9	1128.2	1122.2	958.5	786.4	803.8	1263.2	754.1	1222.4	1368.6	1036.7	813.3	1401.8	1303.5	1064	1082.6	1088.2	3797.5	1382.2	1297.8	859.7	903.5	1032.7	879.7	1233.2	791.1	819.8	1089.8	5415.8	1025.7	866.4	4808	1072.7	1498.7	1185.3	726.2
CPB1.1	22911	15056.7	18687.1	14805	15010.9	10867.8	10486.2	11632.5	18570.3	11660.9	15155.3	10477	8999.5	12560.4	13148.2	11241.6	10522.2	11445.8	15747.8	19999.2	10520	20882.4	10456.8	6667.3	15391.6	15288.4	13800.1	9065.7	20595.5	11355.9	23355.1	14673.8	9887.1	9922.7	12728.4	11115	9867.9	12828.2	27236.4	16826.2	11789.5	10476.6	11376.4	11335.9	32032.3	42945.9	35906	26705.7	16572.6	22009.4	14105.1	15983.5	16539.9	25913.3	7956.1
CELA3B	649.1	1579.4	619.8	1235.1	580	758.3	644	600.4	1111.8	540.5	640.4	559.5	709.6	536.9	641.2	771	582.6	679.8	1198.6	586.7	616.1	666.5	667.9	519	585.8	735.5	524	703.1	611.5	785.5	559.1	909.6	1127	607.1	853.9	595	10499.6	801.8	1198.6	535.8	587	645.9	555.3	703.3	577.5	503.6	658.5	2258	779.1	511.1	1903.6	728.9	1263.2	646.3	513.8
POMGNT2	824.9	979.2	2536.7	2463.4	956.7	2082.1	1476.5	2225.8	1409.6	1525.2	1778.4	1226	1819.7	1346.4	1660.8	1388.7	1464.2	1438.5	2177.1	1204.7	803.9	1280.2	1388.2	1499.1	2046	1491.2	1131.5	1431	1897.2	1515.3	1486.1	2046.7	1373.1	1904.3	1468.5	1571	1839.4	2205.1	1195.8	1294	1254.5	1001.9	1079.3	1049.1	846.9	842.8	730.7	1953.4	518.5	1156.2	2067.9	1086.5	1311.2	752.6	1161.2
DEFB128	795.7	1225.8	589	1921.9	695.3	828.5	724.1	633.8	913.7	550.7	819.8	641.4	838.7	568.6	692.6	959.6	595.9	869.6	1216.4	785	769.4	721.5	650.2	387.7	642.3	1072.2	505.1	835.3	699	774	654.1	1082.8	952.8	812.3	747.5	731.8	3936.7	991.6	770.8	592.9	548.7	808.2	654.7	802.4	576.6	438	801.7	3553.7	1031.2	524.8	3411.2	801.8	1104.7	897.2	464.5
PTPRR	495.2	603.5	434.7	1160.3	543.6	854	656.2	719.3	1575.7	701.7	984.7	849.9	814.2	1354.7	1359.8	1319.8	1118.4	988	1340.9	641.8	837.7	514.8	635.3	658	774.6	945.3	741.9	1038.8	891.9	774.2	1203	1437.4	1171.6	1295.5	1290.8	918.8	2788.7	1471.7	682.3	714.4	866.8	1232.3	967.3	1081.8	482	629	592.2	1256.2	593.1	483.3	1270.7	776.7	1172.6	553.6	523.3
ECRG4	2384.4	2696.7	3225.8	3390.6	2051.2	2200.7	1764.8	1308.4	2662.1	1369.1	2205.5	1561.3	1465	1330.4	2049.5	3045	7948.9	2437.8	7051.6	2167.9	2325.5	2226	1644.6	851.8	1159	2605.5	1265.1	2220.7	1693.5	1882.5	1527.9	2691.8	2693.3	1876.1	2135	1834.9	6383	2319.6	2088.2	1429.5	1276.2	1526.4	1638.4	1440	1504.1	1088.8	2175.7	5870	1684.3	1406.6	5429.5	2296.5	1791.7	11272.3	1030.8
TAPBPL	7589	14639.6	3752.8	1602.4	1689.1	1144.6	12882.8	4045.4	1484.6	12560.3	9318.7	12487.1	2449	1470.6	10864.3	18353	19830.5	11838.7	2303.3	1133.8	10637	2887.2	1430.4	11978.5	998.1	13818.3	987.2	12193.5	22712.9	1446.5	15354.9	2971.8	13177.5	2002.5	2134.4	1312.4	23060	11974.1	7596.6	9014.5	1170.1	5241.9	9414	1286.9	747.5	14806.1	1118.3	2155.9	547.7	1822.4	10747.5	1768.4	12583.6	2292	9441.5
TXNDC15	14084	17768.9	6958.8	18631	12974.6	15984.3	15930.4	25444.8	27463.1	18783.9	17605.6	17604.2	13634.1	17530.1	18131.8	17206.6	11936.8	16032.4	23188.1	10534.6	12333.5	14011.8	19853.1	14783	14716	17357.6	22973.7	14929.9	10013	12132	21258.3	16051.1	16695.8	21435.8	19570.6	10848.8	18802	20300.5	8874.1	12241.1	11148.6	11050.2	13911.4	12330.3	9337.1	6009.1	8218.4	11441.5	6910	11643.5	16815.9	15261.2	14551.1	10564.3	6042.6
FMOD	15782.3	12770.3	19532.4	66511.1	21008.3	70026.5	56672.8	63731.6	78250.6	69370.2	75696	66631.4	59666	56296	61624.3	67731.8	73266.4	58808.7	96622.9	24961.2	25862.5	17600.9	60176.1	56685.3	67588.8	84795.1	68410.9	66310.7	66493.3	73892.2	75552	78975.9	70206.1	58080.1	77763.1	67918.8	68797.8	81181.5	20779.9	44654.8	45099.1	46101.9	49012.4	47655.4	18431.8	13100.6	25176.8	28732.8	38204.6	32078.3	58683.4	56615.4	68249.6	13488.3	20631.2
CSTL1	1855.4	3335.3	4083.1	23996.1	2546	8432.5	9513.8	13125	8896.2	6198.9	5094.9	7943.5	12699.7	3044.1	8008.9	4458.3	5507.7	2581.9	10406.2	2094.8	8892.6	5090.5	5755	2562.8	6788.7	7279.9	3603.1	4806	7259.8	4238.7	2926.4	10841.4	7650.3	6121.5	6898.2	3126.4	3181	4719.4	6712.8	7959.2	7244.1	8003.1	4859.7	18174.5	5490.8	2926	4957.4	58149.7	5086.5	6227.5	26349.3	10811.5	32074.2	5274.8	6025.2
DEAF1	1130	1384	1098.4	2991.9	1035.2	1419.4	1327.2	1092.2	1390.1	952.9	1211.8	1095	1586.5	953.8	1377.3	1623.3	1059	1191.4	1776.5	988.9	1385.1	1060	1147.2	732.4	1234.8	1339.9	813.4	1254.7	1295.9	1297	976.5	1556.6	1438.9	1038.6	1343.4	1122	4401.5	1209.5	1210.2	1061.2	1232.3	1406.3	1181.1	1715.7	1022.8	922.7	1343.1	4655.7	1253.2	930.3	2355	1849.3	2470.1	1325	989
ANGPTL7	643.8	844.7	717.6	2000.1	629.5	970.5	672.7	675.4	765.8	559.7	660.1	640.2	806.2	691.9	758.4	1175.3	846.6	693.9	966.7	599.2	626	704.9	670.2	526	680.6	897.8	547.1	671.9	1315.7	754.7	614	2268.3	757.4	639.3	778.7	1012.6	2644.3	792.2	643.9	562.1	629.1	696.3	812.8	873.6	573	533.7	680.8	2854.1	711.1	562.7	2428.3	786.6	1024.9	655.9	514.5
YBX2	9300.1	12027.8	8144.5	62906.7	10101.7	10198.1	11917.3	11448	14987.9	9061.6	13090.9	9368.6	13462.4	9252	32919.5	11331.3	9426.6	10758.9	19022.9	11244.2	9601	10394	8237.1	5145.9	9681.9	12124.1	8054.2	14517	7892	30474.7	12531.2	21085.1	12220.4	9480.2	10892.5	11029.1	30469.9	14832	27941	10398	13027.9	23557.1	13674.9	32959.1	11529.6	10222.1	16718	91209.9	75575.4	18559.9	66126.9	17060.9	34714.4	13091.6	7969.4
DLK1	1233.2	2243.8	1372.6	3547.4	1009.5	2754	1981.4	2737.5	9559.5	3676.4	3214.9	2692.5	1420.8	2150.9	3347.1	3915.8	3595.1	2119.4	2618.2	2100	3466.8	2243.4	2162.6	2159.4	2335	2172.5	2247	1810.7	2339.5	3228.3	1118.2	2578.5	3049.9	4248	2475.7	1555.7	4686.3	4833.2	1454.8	3375.8	5246.1	2247.8	2858.4	3136.2	813.9	2770.1	1146.7	2020.2	2792.4	2194.1	5978.1	6666.4	3823.9	1540.7	2308.9
MMP20.1	304.8	411	442.8	626.1	310.5	366.6	400.9	302.3	333.2	280	327.5	326.4	387.7	477.1	341.3	788	330.2	419.5	808.4	343.6	327.4	310.2	296.7	356.6	298.4	534.6	325.7	366.7	368.6	394.4	360.7	488.6	341.7	776.9	403.8	1125.5	933.6	528.1	319.9	307.3	313.4	409.5	366.5	416.3	305.3	299.6	372.7	1487.2	530.1	304.2	1300.6	375.7	477.2	453.4	306.8
XXYLT1	2573.1	3992.3	2805.9	6995.2	3911.2	5487.4	3587.3	5273.6	9547.1	5002.6	5849.4	4505.6	4732.2	6306.5	5835.3	5753	5509.1	4132.5	6508.5	4660.2	3833.4	2936.1	3937.5	3923.8	4999.2	5296.8	3967.8	5068.5	5906.4	5259.7	4165	5677.4	5221.3	5532.6	6026	4875	7807.9	7259.8	4065.1	3655.8	4904.1	5590.5	4548.6	4614.1	2726.4	3203.7	3068.6	5993	1409.7	3329.1	7641.7	5281	4610	2756.3	3361.3
LYZL2	642.8	762.9	722	2579.2	671.6	1556.5	1052.8	881.8	1112.2	710.4	847.5	797.8	1164	930.5	991.4	864.9	1028.6	885.1	1396.9	606.8	727.1	736.2	922.9	541.3	973.6	1241.7	573.3	899.8	894.1	904.4	624.6	1188.3	1056.2	1056.1	920.4	708.1	1955.2	1125.8	882.4	883.7	857	1051.3	777	1421.3	661.5	646.4	1080.2	5021.7	1369.5	718.5	3200.4	1027.2	2167.9	764	700.6
C5orf38	4139.2	8484.5	4612.4	6638.5	4432	4507.5	6118	5902.8	7132.6	4983.1	4847.5	5499	5313.6	4924	6455.4	7722.3	3295.3	4308.4	9029	4129.5	7847.2	3177	6190.5	4424.2	4764.1	3209.1	2954.8	5501.4	7338.9	7575.6	6849.4	5385.9	7348	5170.9	3920.6	5379.4	4024.2	6849.8	6888.8	5529.7	6681	5566.6	5143.6	6261.8	5200.4	5315.6	5659.9	3055.6	5316	4547.7	3347.8	9227.9	6864.6	6823.4	5604.5
ADAMTSL2	786.4	1119.5	836	1196.6	1147.1	1108.6	1218.8	1376.8	1098.1	947.5	1153.4	675.3	1105.6	1045.4	995.4	941.9	944.9	1312.3	1365.9	995.5	1083.6	1110.4	1023.1	805.1	918.7	1316.5	906.2	1004	936.5	1186.1	915.6	1053.2	935.7	1083.1	1083.7	1025.9	1145	959.9	769.1	702.6	1383.6	962.4	785.6	1074.3	831.4	1034.9	769.9	673.4	943.9	781.3	1143.9	1230.7	988.9	1078.8	1013.1
MRPL58	65954.6	80761.1	84399.5	67527.8	54605.9	69911.4	67097.6	63254	50963	59130.8	69583.6	58893.8	62891.8	55791.8	62338	65841.8	62414.8	61026.3	64623.2	59631.5	58163.7	61501.1	56901.1	52033.5	61032.7	68499.3	63188.4	63808.1	61662.6	69871.7	71757.4	69944.9	63198.8	66862.4	81245	64318.3	55513	57520.5	60726	40121.4	61948.7	89687.3	64360.4	57441.3	62861.6	63973.7	103859	58052	48970.5	48435.3	49244.6	77283.6	70521.2	54432.2	57334.5
MANBA	2808.2	2593	3488.8	7176.7	4321.5	6751.9	4571.8	6415.5	7149	5668.6	4505	6058.7	6725.9	4730.5	6101.6	5727.8	6464.1	5280.8	7642.7	4018.3	4526.9	2901.1	4432.5	4969	5716.2	6088.2	3431.3	4940.8	6537.3	6331.8	6033.2	8037.1	6065.5	4313.6	6198.4	4843.7	9869	6808	3708.9	4337.2	5267.3	6372.3	6222.8	9163.2	3307.5	4585.9	4770.6	16126.9	2115	4412.1	8127.5	6034.3	13906.3	3640.6	4936.8
TLL1	11277.6	13814.5	12014.2	15793.2	14057.7	15284.7	15938	11698.7	11131.9	9569.3	14055.4	12696.7	12925.9	13572.3	12611.3	18297.5	11676.8	14716.5	17466.2	11824.8	14137.1	11702.9	11328	10969.6	12780.5	16515.3	10721.6	14642.1	12969.2	15327.2	15385.6	20130.3	13082.6	13134.7	15628.3	19028.6	5246.1	26316.7	13541.2	9476.7	12617.9	15518.4	11775	9336.1	10771.8	8568.8	11555.1	7904.1	11590.3	10925.2	12395.9	15012.2	13535.2	11855.4	10582.6
WFDC3	209.2	278.9	363.3	3413.9	309.3	700.2	664.6	509.9	584.3	394.4	454.3	540.3	1098.3	274.2	800.1	415.3	474.2	213.1	804.7	252	400.7	412.9	441	295.2	958	603.9	300.8	449.6	839	443.8	324.7	855.9	511.9	408.9	536.4	335.7	785.1	373.8	767.2	543	757	606.5	535.2	1355.6	436.3	347	475.4	5165.4	643.4	449.8	2928.6	801.5	1575.9	422.6	445.1
VWA1	563.9	670.6	746.4	913.9	738.8	711.3	632.8	550.6	632.1	446.4	537.9	547.2	450.7	549.7	697.8	615.7	549.9	744.3	765.1	555.4	487.3	717.7	637.5	444.9	619.8	576.3	581.9	575.6	547.9	604.6	661.5	661.4	626.9	582.6	738.7	558.8	865.9	765.9	662	432.8	534	831.7	624.8	557.7	290.3	712.5	664.6	587.5	630.2	547.5	721.8	759.6	621.9	695.4	478.9
DEFA5.1	5462.3	6222.4	7103.5	11495	10530.8	22268.2	17588.7	12431.7	37475.4	11702.6	9378	10955.8	19180.7	23268.3	14202	15089.1	26392.6	16790.7	13963.7	19475.8	9541.1	5601.2	9999.3	8058.5	18819	10939.9	10542.5	19736.6	25769.9	10815.4	21249	11488	31124.9	16425.6	16331	14109.5	17884.7	23716.4	18332.6	11688.6	12394.9	17783.4	20954.6	39230.3	10608.1	25261.5	7433.8	10135.8	2578.7	10981.7	9621.3	18900.2	12674.6	5194	11780.3
CCDC126	422.6	1005.2	867	844.8	639.6	1216.8	597	1337	1070	704.4	733.6	775.6	738.5	808.6	853.8	865.1	764.1	459.4	1297.2	925	843.3	635.2	661.8	495.5	833.4	1218.7	758.7	855.6	807.4	832.7	673.3	807.2	1143	659.3	894.6	950.1	1034.6	703.2	701.2	635.2	498.7	759.3	906.8	474.1	506.9	673.8	949.3	1117.9	640.2	441.6	763.4	868.6	695.8	471.7	726.1
NPS	11212.2	19861.5	13725.7	15164.4	15836.9	14636	13896.4	15599.9	14257.5	11776.8	13546.3	14163.9	14013.6	17774.5	18034.8	15714	15276.7	14396.2	19188.3	13652	13217.3	12261.8	12847.6	9066.6	16879.3	13158.3	11905.2	11859.5	12544	13699.8	13227.4	15574.1	15941.5	15248.9	14842	14697.1	14400.2	16673.6	11748.6	10153.2	13720.2	11913.3	11002.7	8675.3	12286.2	10572.6	12544.5	10653.8	10887.4	11862.5	11476.2	14582.7	14251.2	13585.1	13378.2
LILRA3	2571.2	6562.7	3206.3	5301.1	3818.4	3496.8	6952.8	2082.2	2257.8	4027.6	5701.3	2393.4	3088.4	5338.2	4890.5	9390.2	2589.9	6331.7	7158.9	1743.8	3549.4	2807.1	2052.9	117.1	2957.6	3121.1	2840	111	3406.5	3907.8	134.6	7224.7	7451.5	11237.2	3161.5	1905.6	7778.6	6483.3	1724.1	2455.3	4338.3	2156.9	1679	111	1636.6	2193.6	4216.2	4215	3451.9	4559.8	3923.2	2179.9	2256.7	3169.2	2980.4
CCN5	7220.7	6451.1	12959.3	3207.9	7672.8	1624.7	2115.9	2461.1	1268.3	1685.7	1243.6	1330.5	1447.2	1102	1418	1714.4	811.5	823.7	1256.2	7672.9	6247.1	7166.2	2488.7	1274.8	2534	2069	2181.7	1606.5	1276.1	1452.9	1310.1	1154.1	1227.9	1437.8	968.7	1228.6	1235.3	621.8	11799.9	1434.5	1234.9	1426.5	796.1	847.7	10982.5	8828.7	9218.8	16507.3	4668.5	4509.5	2424.8	1796.3	1034.1	8586.8	5072.7
HSP90B1	1161.2	2338.8	2024.2	3569	2151.5	2553.7	2252.2	1694.3	2052.1	1547.9	1451	1481.4	3109.9	1669.5	1840.1	1440.6	1762.1	1281.6	2835.9	1467.3	3045.6	1703.5	1457.5	1636.9	2218.5	2084.1	1720.1	2130.8	2302.4	1211.8	2238.9	2564.4	2140.5	1661	2306	1298	2038.5	2206.2	2154.5	1890.9	2220.5	2131.9	1549.8	4206.7	1781	1658.5	1922.5	10872.5	2349.9	2187.1	3141.6	2244.4	5566.6	1858	1899.7
GPHA2	685.7	873.5	509.1	1277.5	576.3	656	507.1	528.5	728.3	484.1	640.8	543.5	707.7	504.9	543.7	817.1	538.4	783.2	1200.4	581	614.6	595.3	505.5	375.1	397.2	746.3	481	650.7	560.3	693.7	491.9	823.9	773.9	685.9	772.3	591.9	1974.7	831.9	596.8	509	481.1	597.2	514.2	546.8	474.2	849.1	591.5	5630.3	485.2	438.6	4083	638.5	627.5	671.8	367.1
LONP1	396.2	649.8	968	5982.3	649.2	1295.2	1151.1	1124.5	1122.1	772.3	889.4	1013.3	1940.3	538	1503.2	705.9	897.8	353.4	5465.9	482.5	717.4	778.9	768.7	571.6	1539	1135.7	656.6	781.3	1605.1	876.3	695.8	1580.2	891	659.6	1124.5	1109.3	987.3	745.1	1480.9	1129.3	1548.3	1147.1	1127.2	2830.4	1055.5	759.2	957.9	9481.1	2015.7	858.8	4908.8	1529.6	4149.7	839.8	846.5
DEFB107A	264.7	424.6	265.4	614	254.6	310.8	535.9	231.3	278.5	237.3	281.2	226.5	303.5	230.5	278.7	295.4	275.1	286.7	442.9	252.4	255.6	290.6	265.1	233.7	244	336.3	225	277	274.7	297.7	319.2	356.4	283.7	265.3	286.7	255.4	864.5	339.2	383.5	232	266.1	280.1	226.7	284.4	235.5	229.7	298.3	1214.1	347.5	230.3	1237.1	300.5	356.4	279.4	226.7
TP53I13	533.6	3739.2	1127.6	5192	520.5	1359.4	1871.8	1168.8	1291.8	954.4	1095.5	1142	2801.9	952.4	2007.7	1101.8	932.4	1389.1	2430.2	811.7	911.5	1104	1266.2	973.4	1879.1	1895.1	917.5	1751.2	2076	3268	919.7	2917.5	1596.5	1244.8	1564.5	940.3	9030.5	2215.9	1533.5	2273.9	2945.7	3152.1	1733.8	3585.3	1439.8	1276.1	3844.4	4351.1	663.8	460.8	4109.2	3117.7	4117.5	975.7	806.8
PILRA.1	615.4	697.1	554.1	1946.6	53430.1	39078.7	573.6	476.6	683.8	430.7	620.5	480.6	659.5	422.9	24045.2	931.3	463.2	774.8	1745.6	22617.7	45948.3	663.7	517.6	24186.1	38518.3	22898	20197.3	19689.8	522.4	19058.9	19277.2	837.7	714	635.9	623.3	18423.2	4235.1	832.7	23955.9	27522.2	485.9	26820.5	488.1	747.6	24300.5	34296.5	643.4	30382	15829.1	501.1	4240.6	32144.1	24077.9	753	346.8
C1QL1	823	1111.7	1165.6	1897.1	1557.1	1564	1040.3	877.3	1102.3	829.2	1131.3	1011.1	1113.5	914.8	1023.2	1099.8	1059.4	1284.4	1832.2	1403.6	1060.5	1207.7	900.6	924.8	1275.2	1426.2	792.3	1022.5	1178.6	1275.6	1277.8	2086.7	1137.9	1219.3	1653.4	1353.6	2429.9	1412	1507.6	1005.9	1189.5	1131.1	1183.7	1139.7	1731.7	1323.5	1274.8	2288.7	988.5	977.8	2178.4	1520.5	1364.5	1008.2	904.4
PSG2	1611.9	1712.5	1368.8	2584.9	1476.2	1591.4	1465.5	1113.6	1743.3	1093.4	1603.8	1299.9	1418.7	1319.7	1309.9	2053.1	2030.9	1794.6	2343.3	1569.6	1673.1	1446.2	1319.9	854.7	1105.5	1841.4	1079.8	1625.5	1514.4	1442.8	1205	1889.7	1798.8	1404	1505	1458.2	4199.5	2539.5	1506.2	1312.9	1142	1465.8	1282.7	1376.6	1228.3	1017.8	1488.7	4181.3	1146.6	1152.9	3630.3	1549.2	1676.3	1747.8	1037.9
NMES1	2664.9	3703.5	4462.3	8501.3	3613.7	4818	4348.1	5031.4	3942	3487.3	3293	4616.3	5310.5	3818.8	6394.2	3953.2	5788.8	3363.3	5350.6	4278.7	3235.6	3784.9	4143.4	2620	5631.8	4984.1	3758.1	4280.1	9670.7	4235.1	4885.4	4783.9	6288.3	3912.9	4054.2	4918.8	4658.8	2809.1	3318.1	2631.6	3353.5	3794.1	3808.9	4046.6	3631.7	2224.5	3674.3	11721.5	3187	2469.9	8036.5	4331.4	6802.1	4043.7	3228
LAD1	163.7	223.1	247.2	314.6	168.4	213.8	196.5	170.1	182.3	151.5	183.1	200.7	349.6	155.7	200.9	194.6	167.8	182.7	315.2	169.1	161.4	187.5	159.4	1182.8	174	181.5	158.1	171.1	179.8	188.8	159.1	228.4	179.6	172.3	191.3	179.1	670	261.4	174.2	156.5	167.2	191.6	158.7	198.3	386.3	154.4	194.3	532.7	228.4	151	472.3	186.3	243.3	176	152.5
INHBC.1	10341.9	9401.2	8101.5	10911.9	9531.3	7979.1	9668.2	10443.7	7460.1	6627.4	5743.9	8777.2	5854.4	10216	8740.2	9346.5	8102.7	9081.4	10467.1	10565.8	13298.6	13124.4	9694.2	7550.8	10427.6	9226.1	9518	9606.6	7672.8	6273.1	7660.8	10847.7	8891.5	6276.3	10868.9	8782.3	9853.7	12808.8	8664.4	7385.3	10555.7	8142.3	8233.4	10405.4	7788.3	7112.7	9766	9353.6	15077	15187.1	11367.5	10439.6	7419.7	11916.3	7124.8
ADGRF5	1417	1413.9	1064.7	1860.2	1104.3	1386.7	373.6	854.2	1129.4	1342	1805.5	905.1	1162.2	1700.2	1370.7	2258	978.2	958.8	2557.1	803.3	1623.5	1117.8	1189.8	990.7	1889.2	2646.9	935	2223.7	1874.4	1548.7	1483.4	1249.1	1388	1873.7	1630.6	1364.7	1650.9	1031.2	869.5	1020.9	517.7	1023.9	1275.2	884.6	575.4	727.6	959.1	1185	1130.5	729.8	1426.9	651.3	1273.8	1227.5	753.5
INSL4	244.3	497.5	572.9	607.5	271.6	350.2	269.3	223.5	265.4	201.4	282.8	237.2	289.5	229.3	259.1	291.4	257.1	282.9	795.6	259.1	1716.2	338.6	252.7	213.9	220.8	507.5	219.6	274	274.4	378.3	255.4	392.9	281.7	260.6	281.9	257.7	1056.5	421.4	360.2	383.4	247.6	300.8	263.8	328.7	254.5	230.2	264	1093.6	356.9	382.8	1041.6	297.3	383.8	285.8	218.7
DEFB135	1011.8	1724.6	709.4	1879.9	1019.9	1089	763.2	1005.3	1430.7	709.6	912.7	760.6	1280.8	909	857.7	1271.4	683.8	1303	1323.3	952.2	1156.2	974.6	872.8	540.3	648.6	958.5	620	890.8	990.8	844.5	2217.9	1246.6	1053.9	1105.5	947.4	822.6	3528.7	1175.5	878.7	598.1	570.3	853.8	724.1	671.8	739.7	601.5	858.8	1931.7	775.5	529.7	1845	929.8	957.4	887.1	556.3
LIPK	323.2	416.2	321.2	855.9	329.4	357.6	330.2	420	380	288.9	343.8	290.9	407.4	361.9	359.3	383.5	331.6	371.6	459.7	341.6	330.8	330.3	318.9	603	306.4	404.7	303.5	350.9	350.4	381.3	290.3	483.7	382.6	355.8	337.3	344.9	798.2	427.5	493.4	305.7	321	371.7	354.6	417.6	317	301	351.4	1817	464.8	387	1824.3	405.9	434.1	327.3	288.2
OAF	7360.9	8951.1	6013.7	8751.8	9253.4	11221.1	6188.6	7605.7	9862.2	5748.2	7005.9	6208.7	6142.4	7537.7	7785.4	6599.9	6053.6	6062.7	6821.7	7441.4	8381.1	12395.7	6419.9	6375.1	5764	7265.7	4558.6	7245.8	7590.2	7885.2	6137.8	9784.2	8956.4	8350.7	7945.5	5465	9879.9	5220	8289.3	5921.5	6212.6	6353.9	6968.6	8971.8	6551.3	7730.5	10665.9	10372.9	9532.6	7036.8	6752.7	9204.9	8366.1	7440.1	6844.8
CPN2	24560.6	28707.5	26169.4	22722.2	39142.4	22411.1	29397.6	27404.8	19158.9	17482.6	17950.1	17819.5	21905.6	21815.6	25989.1	22630.5	19413.2	26910.2	19319.4	18510.7	30190.3	33709.6	23026	14696.6	24770.9	21140.3	20684.7	18641.2	20706.1	21378.8	20116	28285.7	27344.5	26602.8	31489.1	31186.8	30562.7	22782.3	17384.5	21599.9	18767.4	23754.6	22715.9	15936.9	18583.7	16258.1	19723.1	19656.9	17341.1	16751.6	17214.1	23395.8	24285.7	18874	20649.6
GKN2	100.6	50.8	139.8	133.3	78.3	82	71.4	121.2	161	38.7	147.8	86.3	78.1	100.5	86.2	107.1	80.8	64.1	107.2	68	62.6	50.5	70	57.2	69.9	58.6	59	79.9	108.6	56.6	85.4	121.3	87.6	126.1	102.2	62.9	263.9	52.7	71	62.8	106.6	100.7	92.2	127.8	57.4	57.3	67.4	118.5	63	54.6	145.9	89.4	85.4	64.7	58.5
SDHAF2	208.9	238.4	212.6	315	290.1	245.5	224.6	217	209.5	182.8	202.2	192.4	286.3	201.6	316	234	195.9	232.5	279.3	194	216.6	199.7	201.4	175.7	220	227.9	200.2	201.1	218.7	264.3	186.4	230.4	216.1	242.7	214	194.7	250.7	240.5	215.7	196.8	274.9	215.8	210.7	314.3	183.4	225.2	218.4	353.2	271.6	189.9	272.7	253.7	314.8	201.5	208.3
IFNA16	817.8	825.8	440.5	1636.9	529.2	896.4	782.8	569.7	624.5	449.9	544.3	500.2	801.6	471.9	550.2	818.7	462.8	605.3	1081.1	620.2	581.3	672.5	544.4	448.2	1091.5	634.4	555.5	658.2	579	663.9	490.3	822.9	663.8	1220.2	646.1	579	4758.3	905	559.4	508.7	494.3	730.4	488.9	693.6	502.9	354.3	720.1	2397.6	793.3	481.7	1986.7	733.5	1138.9	654.7	407.8
C1QL2.1	1361.2	2638.2	3169.8	3295.1	3464.9	4091.4	4067.2	4331	2351.2	3713.3	3634.5	3328.2	3318.2	3119.1	3643.7	3953.5	4023.2	3434.9	5186	3159.9	1897.9	2941.1	3323.4	3056.4	3784.8	4614.6	3435.3	3775.8	1872.9	4054.1	4988.2	5027.7	3133.1	3436.8	5143.5	3119.7	2825.5	3088.8	4087.8	1543.4	2468.5	2422.6	2206.5	2370.8	1584.2	2554.2	2663	2096	2385.9	2339.2	1712.7	2858.4	4048.5	2146.3	2471.6
RNASE13	1057.6	2766.3	1054.5	2331.6	1101.4	1486.7	1954.1	1208	1188	1096.2	1131.7	2920.1	1351.1	2197	1308.4	3210	1401.8	1243.9	1892.1	1209.7	1149.2	1799.7	1192.8	944	1170.1	1368.3	907.4	1258.2	1348.1	1262	1149.7	2091.8	1336	3377.5	1841	1130.6	4450	1549.5	1259.5	985.4	1463	1268.6	1027.6	1762.5	1017.1	864.6	1228.2	4784.7	1633.4	1100.1	3722.7	1392.8	2109.2	1144.5	934.7
MMP19	6323.8	8063.8	4349.1	5954.5	15217	5978.2	5981.9	6525.9	6894.2	6636.4	6208.2	5697	4909.6	5833.5	7221.6	5769.1	5547.7	8057.5	9636.7	5358.6	12346.5	4816.8	6202.1	2739.2	5476.6	2945.8	4101.1	4739.8	5558.6	6243.5	4940.5	5484.2	6111.8	6912.1	5925.6	2615.9	13794.9	9147.9	9980.3	10971.5	7020.1	10310.7	6210.3	6497.8	8480.2	10429.1	7050.7	7262	4221.9	10209.1	7883.2	9799	6957.4	11558.1	8470.7
TAFA2	2260.5	594.1	327.9	1545.2	272.2	322.9	985.3	264.1	298.4	238.7	332.4	277.3	361	232	252.7	533.1	257.2	306.1	730.8	272.1	262.5	331.4	260.8	216.6	245.5	312.3	236.8	280.6	372.1	302	495.8	422.3	334.3	278.3	3597.5	283.2	1440.4	598.2	266.7	242.9	230.7	324.8	228.9	387	216.8	187.3	322.1	1474.5	382.9	202.9	1437.7	286.7	407.3	311.1	207.3
PCYOX1	1601.3	1239.1	726.5	2515.9	894.7	2380.8	1759.4	2490.6	2224.9	1884.6	1620.4	2356.5	2513	3163.8	2983.6	2461.5	1402.9	1916.7	2345.2	2393.6	2053.4	2420.8	2074.1	1878.4	2104	2525.8	1783.4	1959.4	2164.5	1615.2	2512.6	2811.9	2939	2271	2415.7	2505.3	2139.4	1815.8	2120.3	1995.7	2135.9	2428.8	1857.6	1194.6	2429.2	1353.7	2898.7	2585	1092.3	2081.1	1242.4	2385.2	2004.1	2173.9	2071.5
FAM20A	2677.8	2206.9	1360.6	2243.2	1781.5	1719.9	1748.6	1563.1	1604.9	1593.8	1485.8	1435.2	1626.5	1606.7	2054.1	2045	1605	2573.6	2749.4	1699.9	1792.8	1647	1563.6	1369.4	1600.9	1926.8	1528.9	1572.7	1970.4	1647.9	1719.7	2302.3	1941.2	1984	2055.4	1649.7	3483.7	1729.2	1466.6	1496.9	1484.2	1838	1865.1	1610.9	1361.5	1341.1	1379.4	2257.6	1201.9	1715.1	2840.6	2041	1867.2	1554.6	1240.3
AOC2	362.2	1010.5	489	1624.8	499.7	1321.5	3568.7	1264.4	1929.4	785.4	1343.1	879.6	942.5	883.8	1132.5	965.4	1102	803.6	2105.3	501.9	548.2	486.6	1913	1220.4	1109.1	1609.6	867.3	1268	1014.6	12801.3	904	1558.6	1110.2	854.7	996.5	873.8	2221	2009.6	395.1	868.7	578	653.8	1100.2	733.2	414.2	405.4	502.4	1486.7	596.8	820.5	1927	977.2	822.8	557.5	591.4
C14orf93	7211.7	12029.7	8219	8318.3	6547.1	8990.2	9070.3	9036.1	7086.3	6014.1	8311.5	6341.7	8339.9	7788.3	9100.7	10447.6	7098.8	8833.9	9073	7558.1	6680.3	6289.6	8308.6	4274.7	6950.2	7313.2	5164.6	7762.4	8273.6	5968.2	7787.9	10186.5	8041	7565.9	7919.9	8970.5	16672.7	10161.6	5371.2	5720.8	8251.7	7328.8	5239.3	5834.7	6480.5	4557.9	5410.4	4144.7	9046.9	5496.2	6948.9	7457.8	6414	7282.6	5808.3
MFAP5	2560.4	3617.3	3245.3	5355.7	3265.7	5525.6	4939.7	4663.4	9310.3	4343.2	5518.6	4169.7	4830.2	4544.8	4095.4	5094.3	5675.8	4286.6	9160.9	4295.5	3727.2	3380.2	5486.1	4668.6	4597.6	6048.8	5315.4	6205.6	5525.9	6011.6	8106.5	4710	5427.8	5361.1	5282.2	4997	7763.2	6025.2	2766.7	2745.2	3455.3	3705.2	3218.6	4505.5	2310.5	2071.7	2015.6	3297	2026.3	2522.5	5331.7	4414.1	5355.5	3209.5	2445.1
ADAMTS6	1183.5	1458.8	1216.8	10648.9	1327.1	1607.5	1597.9	1275.8	1874.8	1195.4	1538.5	1178	1826	1021.7	1508	1601.8	1385.1	1639	2740.1	1093.6	1249.2	1349	1136.3	831.6	1417.5	1735	966.4	1984.5	1522.8	1411.7	1186.7	1933.5	1660.2	1334.3	1454.9	1278.3	5212.1	2486.9	1464	1250.3	1580.4	1791.7	1594.1	3656.9	1147.3	1129.1	1385.2	15332.2	1906.5	2085.5	12484.4	1820.4	4677.6	1483.8	980.8
BAGE3	3347.8	5357.1	4082.9	3966.4	4728.9	4366.8	4143.9	4461.4	4012.8	3152.9	4188.5	3718.8	3990.9	5368	5168.3	4374.8	4579.7	4068.9	5633.6	3494.3	3671.3	3468.3	3528.8	2541.1	4991.4	3866.7	3199.6	3076.8	3724	3571.9	3907.1	4505.3	4431.9	4040.6	4178.4	4177.9	4227.3	4861.6	3219.3	2873.5	4445.8	3576.3	3106.5	2275.8	3445.4	3086.9	3623.5	2833.1	2780.9	2994.8	3229.1	4044.8	3615.8	3897.2	3788.9
PSG3	623.5	979.1	1590.1	1317.9	586.6	1054.8	908.3	600.9	767.7	524	762.1	510.5	610.1	586.6	668	691.3	699.2	635.2	1699	669.3	911.7	780.7	707	577	651.7	674.1	630.7	847.6	2727.8	823.7	580	763.3	626.8	618.5	934.6	818.4	3284.7	855.5	804.4	729.4	1083.1	1203	750.2	673.5	1209.1	1295.9	922.7	3196.3	858.2	808.8	3828.3	1009.9	765.6	1027.6	1027.4
PTX3	703.2	850	562.8	1405.8	661.4	729.5	633.3	564.9	799.9	497.4	713.5	543.1	668.5	527.6	627.5	833.5	692.6	744.9	1082.9	658.3	661.9	660.5	605.1	583.8	518.2	777.4	494.4	713	619.6	658.6	514.8	840.3	861	656.5	715.6	659.4	2075.5	811.2	743.6	1654.1	644.8	655.6	537.8	697.6	576.9	498.3	723.9	3870.3	906.5	541.2	3959.7	715.3	852.8	1010.9	466.8
SEMA3C	1228.2	1362.7	773.7	2060.4	878.1	1190.9	1091.3	1045.7	1126.2	1038.6	1408.3	995.3	1039.3	1082	1181.6	1287.2	982.6	1081.4	2440.3	929.5	1267.3	859.3	1050.8	910.7	1017.2	1209.2	1000.5	948.1	978.3	1463.3	925.9	1443.5	1086.6	977.8	1141.2	1071.6	3324.8	1232.1	1110.3	4179.7	852.2	870.2	934.8	1078.3	725.7	806.6	869.7	2955	1368.9	929.3	3085.6	1162	1482.7	1476	669.4
FABP6	319.1	410.4	356.1	746	289.4	328.9	388.6	301.2	296.9	264.2	366	268.2	385.3	293	323.6	310.9	320.4	323	2084.5	286.1	282.3	350.5	310.8	396.7	314.4	345	276.6	392.1	354	352	319.7	445.8	331.8	346.7	346.4	345.9	961.6	499.2	331.1	1667.2	337.8	383.3	282.7	432.2	303.6	321	358.1	2808.6	399.9	1306.3	2939.7	351.5	415	319.2	283.1
ASPN	6481	10516.6	9888.8	26078.4	14843.8	19678.7	18145.9	19430.6	19641.1	18307.3	17367.6	15890.8	17192.9	16507.7	17508.1	15690.7	21610.9	13870.3	23163.6	11611.5	13420.8	9098.4	15376.7	13534.6	18457.5	21936.5	19773.3	14285	19865.4	20573.8	19299.6	22963.3	18303.3	21987.6	17556.1	14039.4	20643.7	17613.4	10342.1	8543.2	12274.7	14224.1	8883.7	7584.2	10652.1	9715.8	14169.9	12804.7	9913.6	11939.9	13720.7	20851.6	12424.1	9549.2	9541.6
LILRB4	429.9	809.5	480.1	947.8	747.5	705	664.3	585.3	660.7	568.6	590.7	519.4	695.6	530.1	875.9	719.1	593.6	577.8	983	500.5	639.6	421.6	559	529.5	613.3	751.6	524.2	700	751.5	862.3	725.9	1140.9	691.2	522.8	1277.9	651.8	2295.3	704.8	542.6	1081.6	712	712	635.1	804.4	505.1	560.9	920	1087.3	829.1	576.4	897.3	697.3	1014.3	465.9	543.6
ARHGDIA	1152.4	1194.5	876.7	4248.7	962.3	1372.4	1071.8	922	1221.4	834	1093.2	911.1	1556.4	888.2	1103.8	1257.3	965.5	1163.1	1790.8	1232.8	1054.5	1129.2	975.2	770.2	1059.8	1256.1	800.7	1142.5	982.7	1183.3	813	1419.7	1230.3	1050.7	1176.6	1065.1	5225.9	1376.3	1109	3930.8	1087.8	1261.4	900.1	1615.4	893.7	683.6	1247.1	13414.2	1836.5	1012.8	13643.6	1236.4	2180.8	1365.8	736.6
HAPLN4	392	796	379.5	821.8	366.5	487.1	418.4	363.4	409.4	326.8	431	324.8	434.8	347.9	364.3	417.6	363.4	417.5	1760	369.4	329.8	414.6	362.7	361.4	443.2	427.1	345.3	348.1	368.1	439.9	343.9	518.6	404.1	393.9	415.1	519.5	1230.2	537.4	406.7	9302.6	384.1	417.1	392.4	451.7	335.8	367.6	432.9	1969.3	434.3	337.2	1991.8	420.1	501.8	411.9	365.3
PSG6	701.2	853.9	610.2	1547.3	650.2	804.2	770	945	701.5	563.5	763.5	603.1	849.2	623.3	709.2	822.7	702.8	762.7	1193.5	688.9	755.8	987.1	638.1	628.2	659.2	904.2	590.8	698.4	3754.3	821.9	584.6	1035.2	753.7	689.2	801.3	767.3	2583.8	832	709.6	6429.1	701.3	740.6	650.6	818.3	615.9	576.9	797.5	3380.2	973.8	649.1	3389.6	751.3	1008.5	769.9	599.3
PCDHGA1	442.7	1146.4	2114.7	701.9	322.6	367.4	2317.4	305.3	1074.9	520.9	1273.7	229.7	347	957.7	240.7	738.6	1029	452.3	447.8	761.5	346.6	1476.4	1042.8	208.9	885.6	305.2	324.8	246.9	888.8	984.1	265.2	397.9	276.9	254.8	1583.5	995.5	495.1	959.6	3322.9	5405.2	2372.7	1597.8	1601.8	287.1	4515.9	4390.8	2122.4	1073.4	1140.9	1992.7	3506.4	3217.9	321.7	1454.1	2366.4
RPN1.1	3881.2	6302.6	1227.1	2621.1	2514.7	2113.8	2205.9	6615.5	5517.2	1321.4	1463.1	3614.3	3450.7	3075.1	3888.6	2960.8	5184.8	5654	3899.1	3069.7	4607.8	3741.3	3647.5	333.2	2460.9	443.2	3767.4	399.9	3788.5	4359.3	2249.8	5712	4755.9	5237.6	4937.3	1889.9	6144	5661.3	2551.5	4879.3	3915.6	3301.8	4283.9	4368.5	431.3	3640.5	2756.3	5145.9	2764.5	2351.8	3279.6	6550	4580	2043.5	7186.5
APOC3	2757.2	5227.8	3436	4954.2	3886	7970.5	2937.1	5397.7	11800.7	3192	4056.7	4647.2	3693.4	6686.8	8275	10398.3	2192.7	1196.3	9891.7	7752.8	12029.1	2452.4	4509.5	3986.6	2018.1	7561.8	1758.6	5669.8	5137.2	3723.4	3258.6	3711	6866.6	3684.7	2795.1	10014.3	4682.4	5916.3	9529.8	5299.3	7236.8	1787.9	9233	2964.2	3600	6092.9	10405	6354.8	4361	1252.9	1645.9	10690.1	5948.4	6861.4	5072.7
TIMP4	2146.5	2073.7	2830.6	2814.8	2344.3	2629.7	1565.2	2654.8	2862.9	2049.3	2164.9	2112.5	2059.2	1245.6	1755	1274.7	2142	2655.4	1812.8	3153.4	2610	3294.2	2148	1579.6	2223.8	2922.6	2085.1	2433.5	2166.8	2020.2	1907.2	2191.4	2085.2	2164.4	1840.5	1914.6	1957.8	1495.5	2832.5	3824.6	1743.1	2045.3	2051.4	1766.7	6075.7	4614.4	3777.8	3857.4	2305.6	2087.8	1780.3	2430.6	2060.4	4339.2	2389.2
QRFP	2216.6	2134.6	1358.2	9612.7	1772.8	2389.6	3513.4	1364.8	2074	1179.8	2101.8	1549.2	2091.5	1373.4	1571.7	3108.5	1652.3	2219.2	2335.6	1722	3331.4	1900.3	1532	933.5	1298.2	2141.2	3138.3	1887.4	1710.9	1719.8	1374.3	2395.3	2172.8	1650.8	1829.1	1863.4	6375.2	2237	1777.4	12204.2	1458.9	1662	1387.6	1708.8	1394.7	1151.3	3014.6	7731.2	1913.8	1639.2	6840.3	1885.9	2194.6	2604.9	1198.8
PVRIG	1488.9	2033.9	1382.2	5048.2	1496.1	1851.3	2323.1	1705.8	1852.3	1352.9	1765.6	1497	2401.1	1390.3	2346.4	1792	1628.8	1737.4	2344.2	1419.4	1583.4	1737	1515.5	1211.7	1666.6	1927.1	1379.3	1828.2	1755.6	2549.7	1439.5	2548.8	1928.6	1669.5	1857.1	1813.8	6795.4	1998.5	2255.7	9712.9	1765.7	2254.3	27496.4	2670	1452.2	1312.4	2069.3	13272.7	3954.8	1951.8	11071.4	2105.1	3903.9	1996.2	1395.2
POGLUT1	1055.9	3516.2	5751.3	13999.8	2007.2	10302.1	10328.5	9183.9	8581.7	6033.8	4817.4	8146.6	18759.3	2716.6	7412.2	3584.9	5557	1090.2	10906.6	2123	4791	5591.1	8018.7	3415	9701.2	6676.1	3923.6	5464.1	9365.5	2455.7	2091.9	11996.2	9795.7	4311.4	8034.5	3723.5	3034	2512.3	4787.7	9946.7	10233.1	9912.5	4684.5	17015.4	6748.2	5742.4	4090.3	66183	1163.2	5557.3	18113.6	9683.7	26238.8	4425.9	6089.5
TAC4	1123.8	1420.9	791.5	1912.6	955.7	1111.7	902	749.8	1207.3	725.9	1115	902.1	960.3	789.5	919.9	1317.5	877.1	1194.7	1680.6	930.5	1115.8	1048.1	930	571.8	746.8	1174.4	704.8	1066.6	891.5	958.6	964	1296.9	1198.9	1000.9	1015.6	1016.3	4543.2	1188.3	1095.2	2191	781.5	929.7	840.1	854.5	765.5	666.5	1060.7	4312.3	1147.4	749.5	3969.5	1031.2	1158.4	1163.8	672.5
LY6G6D	511.8	1157.2	482.8	1276.4	518.8	654.9	572.6	491.1	523.3	442.7	578.2	450.9	619.5	412.8	541.2	611.6	474.4	617	954	503.5	493.1	586.1	515.2	409.2	526.2	631.5	470.3	674.2	488.1	679.4	514.3	2290.7	607.4	501.7	614.3	660	2531.8	736.9	543.2	11497.6	486.8	560.1	447.5	629.8	442.7	437.4	922.4	2510.5	679.4	441.6	2680	589.1	807.5	577.5	452.9
FBLN1.1	49577.8	50672.5	68052.3	61346.8	54757.4	59300	56290.9	59575.8	60544.1	51363.2	51306.6	43595.7	52625.4	44437.7	45623.3	59190	58246.5	48118.1	66718.2	62362.1	53770.7	50032.6	48162.2	55966	58328.3	69180.8	63701.8	56556	51922.8	58976.9	63960.9	61837.8	58417.1	51381.5	66658.4	52981	57598.9	51105.1	59939.9	42403.4	50702.8	51280.5	45351.9	47715.6	59558.1	46628.8	71275.1	52795.6	49785.4	53841	50558.1	54461.3	44523.2	46771.6	52359.9
CFHR4	69910.3	57524.9	21035.5	27205.1	32742.9	12918.9	62859.5	14090.1	32316.7	6477.7	16321.2	24604.1	23806.2	8477.2	8303.7	41560	14259.5	35003.3	27223.9	17194.9	70452.2	18239.5	26529.3	2614.8	7038.7	5379	13555.6	18086.8	22883.9	27279.6	14819.5	50259.5	19256.7	18453.2	15511.4	35046.9	21033.4	27744.5	48015.2	43775.7	5553.2	29770.7	4695.1	5521.2	24750.9	20575.9	15799.9	22840.7	11228.9	4615.1	30776.4	18100.1	17126	50077.6	13130
PMEL	4999.5	6244.9	7153.3	7510.8	5922.9	8491	9453.8	8793.9	9036.5	8202.4	13145.6	6561.6	6533.8	8152.6	7607.7	6874.2	7861.1	5755.9	10914.2	8241.5	6100.2	10910.7	5080.8	6554.2	8617.5	13274.4	6565.3	8684.5	8661.4	7768.7	9779.2	13645.6	10569.8	4869.8	9961.7	11444.4	9667.4	8992.5	9803.4	10701.8	12039.5	4854.3	6173	3738.6	7034.6	10881.8	5116.7	6151.7	8258.8	3932	9968	6121	11092.4	3121.5	4211.7
BPIFA1	834.6	1210.4	612.7	2107.8	729.9	923.8	776.5	673.6	946.1	589.1	924.9	705.2	848.1	566.4	730.9	1244.7	767	1104.4	3392.9	775.5	876.2	817.5	969.8	401	565.8	974.7	538.9	872.6	655.7	897.6	614.1	1087.7	972.1	765	828.4	815.9	4744	1060.5	847.4	4295.5	687.2	790.9	663	827.4	628.7	458.2	1045.7	6218.3	956.8	601.7	6451.2	886.2	1002.1	1277.9	468.9
IGLON5	2390.8	4018.5	3130.7	6413.7	3059.8	6722.6	4726.1	5690.1	9178	4732.7	7047.3	5952.2	6422.2	7223.3	6942.5	6187.7	7523.7	4604.9	9069.7	4366.4	3529.3	3014.6	4419.8	4304.7	7736.4	7393.1	6772.4	6439.4	5969.1	5962.8	7323.3	7993.3	7861.2	7176.3	8725.4	6637.8	8452.4	7586.6	3439.7	9030.5	5417.7	6440.6	5962.6	7680.9	3897.5	4710.4	3102.4	4851.9	3448.1	3129.1	5504.1	6303.6	6427.5	2989.6	3227.1
CANT1	443.7	852.3	397.5	738.5	1359	598.9	1931.1	447.4	687	420.3	476.7	659.8	491.8	475.3	482.8	1542.5	593.8	426	895.5	502.7	670.7	531.5	471.5	322.9	464.7	491.9	345.4	428	601.3	523.2	412.2	781.8	544.6	539.8	560.5	500	4799.3	754.1	570	2271.7	482	628.6	475.1	486.4	567.2	749.7	615.5	1241.4	682.8	475.3	1107	718.1	561.1	687.4	429.3
IGLL1	2288.4	2860.8	802.5	3070.2	3231.2	6029.9	6980	17934.1	12800.9	13219.2	16558.3	10909.7	9500.6	10454.7	14893.2	10856.7	17756.7	24468.4	20459.5	3224.5	2266.6	6401.8	9687.7	4238.9	3615.8	6729.4	8404.3	21188.8	6610.7	15152.2	9011.1	27409.7	15088.3	12120.4	2975.3	12556.7	23926.3	48927.4	2203	6763.2	10327.2	17018.1	14624.5	8837.7	4711.4	1929.1	3221	3307.3	3178.2	5025.8	7156.4	9815.8	9510.6	4323.8	3239.8
KLK15	819.1	1256.7	864.2	3107	765.7	1610.5	1465.7	1071.4	1198.3	893.2	1011.4	940.4	1731	842.6	1692.2	1260	1168.3	1005	2915.3	937.1	919.6	1217.5	993.1	949.1	1237	1120.8	903.7	1123.6	1212.6	1547.4	916.4	1558.9	1103.3	970.2	1180.1	1036.7	3820.4	1346.8	1532.9	4646.5	1292.8	1460.9	984	2033.3	939.3	929	1354.5	8910.4	2957	1120.8	5359.8	1357.9	3150.5	1126.2	1030.9
CPZ	775.2	1055	561.4	1460.1	550.9	841.8	988	626.4	749.4	532.9	732.7	597	1082	589.9	709.7	786.2	645.6	1459.8	2394	622.8	660.8	888.2	598.5	601.8	624	744	559.5	709.8	707.8	1266.1	879.3	1079.7	712	699.3	850.1	678.6	4191.1	1258.6	656.5	7696.3	671	740.8	582.8	909.7	574	602	853.7	3229.6	1197	706.4	3229.8	696.7	1003.4	628.9	525
SPACA5	381.6	542.2	390.4	832.2	372.6	475.9	454.4	383.2	415.8	339.4	401.5	407.8	493.7	390.5	404.7	882.7	987.9	398.7	839.1	375.3	406.6	414.7	932.1	395.7	451.3	446.8	330	389.1	410.5	424.8	546	591.2	451.4	403.3	463.2	792.1	1401.8	523.7	401.2	4221.2	384.6	614.8	464.2	451.1	367.9	361.3	472.1	2191	456.3	370.1	1948.1	469.6	576.9	411.5	413.4
EDN1	490.5	702.5	509.8	1542.1	499.2	604.1	559.1	522.2	632.7	469.5	603.4	500.4	712.4	540.8	653.5	573.4	582.3	604.5	1298.1	511.2	510.1	572.2	539	497.3	546.5	644.3	485.2	573.9	585	702.3	709.9	1405.7	590.4	592.9	636.7	663.3	1738.6	923.6	600	4779.7	600.7	617.9	471.8	803.1	507.4	507.3	640.1	4478.8	1033.7	545.4	4409.7	649	870.6	567.2	524.1
DLK1.1	404.5	691.1	455.4	1065	330.1	939.6	646.5	834.7	2969.5	1105.3	1017.7	820.6	478.9	677.5	1052.9	1191.4	1181.3	639.2	888	646.6	1010.3	712.4	674.9	707	763.9	679.3	727.6	561.9	732.9	925.3	393	829.5	945.5	1229.6	778.8	520.7	1401	1466.5	466.2	1245.7	1716.6	697.8	873.9	954.1	278.3	910.2	380.7	571	869.1	672.4	1750.9	2026.9	1169.3	521.9	731.5
RS1	1146.7	1403.5	1023.2	3446.2	1072.8	1491.8	1270.5	1030.3	1303.8	920.9	1190	1002.3	1415.9	1008.9	1151.5	2670.5	1067.3	1206	2974.2	1107.5	1278.2	1259.8	1166.1	917	1114.5	1309.7	1329.2	1220.5	1138.5	1230.9	1145	1655.9	1313.5	1135.4	1426.2	1261.1	7015.1	1521.2	1085.5	12712.2	1084.3	1343.4	995.8	1374.3	966.5	798.2	1308.5	4963.6	1523.3	3112.9	4673.7	1260.7	3475	1723.7	926.3
CRIM1.1	1769.8	2268.5	2762.2	6699.9	3843.4	2258.8	2273.1	1660.2	2410.2	1877.3	2106.2	1997.4	2105.5	1688.9	2120	2076.7	2202.6	1771.4	3643.6	1649.6	1550.7	1737.3	2201.1	1782.5	1947.9	2238.5	1647.8	2411.1	2023.9	2231.4	2073.4	2286.6	1910	4314.6	1965.8	1992	5668.8	2834.5	2484.3	8327.4	3396.3	2142.9	1915.4	3540.7	1944.2	2092.2	2006.7	7108.1	1941.1	1612.9	4933	2514.4	3435.4	2351.9	1430.7
LOXL2	336.9	1290.1	731.9	628.8	295.4	651.2	335.9	321.4	393	300.6	354.9	302.5	430.3	453.6	352.6	397.8	807.4	401	1096.5	288.5	288.6	417.8	353.7	432.7	534.1	379.3	301.1	336.6	343.7	417.3	330.2	576.6	369.6	331.5	406	327.4	1071.5	585	354.7	291.4	504.7	425.7	444.4	428.6	303.8	295.6	324	1537.4	374	306.6	1444.2	395	435.1	339.2	320.8
TMED10	786.2	994	1081.2	2179.3	1139.5	1912.9	1436.1	1631.1	4855.2	1566.7	2312.4	1597.4	2383.4	2901.2	2319.3	2794.2	2362	1956.9	2182.5	1210.4	1067.7	1122	1536.1	1212.6	2301.1	1907.3	1841.2	2257.7	2070.6	1528.1	1920.5	2472.3	2320.9	2280.4	2431.7	2270.5	3350.5	2400.5	1354.9	2981.8	1472.7	1456.2	1692.7	1239.9	903.5	1771.6	1081.5	1452.1	1050.7	1086.2	1480.9	2307.3	1831.3	1118.3	1421.4
NCAM2	1892.6	1550.1	2348.1	3157.5	2149.2	3312.2	2779.6	2484.1	3151	2644.6	3124.7	2636.2	2996.2	2229.1	2470.9	2935.3	2384.9	1850.7	3645.2	2396.1	1696	1877.4	2914.3	2080.7	2823.4	3532.7	3688.7	3112.2	2088.8	2486.1	3076.7	2795.7	2554.4	3161.6	3401.7	2728.5	2506	2980.2	2592.1	4740.3	2418.1	2291.3	2064.4	2612.4	2103.3	2153.5	1970	2703.2	3885.1	2333.9	2590.8	2775.6	3269.2	1583.9	2233
SCGB1D2	759.7	1119.5	989.4	2868.1	963.3	1307.3	1366.1	1129	1397.1	945.2	1014.7	1035.7	1751.2	917.9	1450.1	1525.6	1021.8	859.7	1578.6	842.6	1171.2	1121.6	1044.4	802.4	1379.8	1212.6	892.5	1147.9	1284	1091	863.4	1395.1	1346.9	950.6	1142.4	1071	1447.6	1237.7	1102.6	1495.4	1164.8	1115.1	1113.3	1943.6	881.3	878.7	1133.4	6225.1	1229.4	940.1	2271.6	1458.7	3013.1	1000.3	1028.7
RNF128	2411.7	3491.9	2237.7	6209.4	2332.5	3355.3	2904.4	2673.6	2971.5	2001.4	2603.6	2206.2	3118.6	2124.4	3506.2	3102.4	2194.3	2547.5	4226.1	7432.6	2437.5	2356	11442.4	2689.4	2411.8	3278.9	2068.6	2768.9	2443	2575.5	2098.9	3464.4	2914.5	2384.4	2751.8	2610.1	12968	4658.7	2703.4	10376.3	2186	2379.3	2065	3171.2	2149.4	1776.3	3002.2	11232.3	3946.8	2121.9	10263.1	3185.2	3956	2728.7	1893.4
TAFA4	1099.2	1408.8	822.2	2193.7	1171.9	1187.7	1005.2	881.7	1026.3	893.4	978.1	1129.8	1166.9	827.3	1014.4	1218.6	938.1	1005.5	1567.9	918	858.5	992.8	889.8	807.6	890.3	1041.8	815.1	995.1	913.1	1057.8	814.9	1231.8	991.4	936.1	1105.2	983.3	4042.8	1287	1229.4	5863.4	941.8	1075.7	822	1132.2	876	733.7	1101.9	4899.6	1277	821.9	4653.7	1073.3	1402.5	1339.4	798.7
KREMEN1.1	3603.5	4378.3	2581.3	6787.8	3412.7	5301.8	4346.5	4201.9	4968	3830.8	5116	4493.1	3754.7	4006.4	4154.6	4841.5	4687.1	4459.1	6421.7	3919.7	3958.3	3616.7	3639.3	2463.4	4792.7	4798.2	4007.7	4606.9	4122.1	4764.3	4326.6	5793.9	5380.2	4749.9	4464	5760.7	9938	5467	3988	14658.3	3313.9	3943.1	3506.9	3213.5	3698.9	3063.4	3677.4	11222.8	2307.5	3341.2	12741.2	4233.2	4687.4	4077.3	2860.8
GDF10.1	1077	2163.7	984.8	2916.2	1147.2	1418.7	1250.4	1003.9	1445.3	951.1	1247.6	1121.3	1457.2	904.3	1150.2	1507.9	1057.8	1369.5	5391.5	1035.6	1207.5	1244	1127.2	731.2	976.8	1579.7	1079.3	1193.6	1187.3	1611.4	1047.4	1816.6	1376.9	1111.4	1313.9	1337.7	7118.1	2037.9	1140.6	7567.7	1053.9	1360.4	1768.1	1292.3	901	736.7	1606.5	7303.6	1601.5	926.4	7281.4	1261.4	1736.2	1399	793.4
GHRL.1	491.2	1363.8	2178.2	8403.7	1260.4	3460.7	2799.5	1988.5	2361.9	1676.5	1536.4	1896.5	7392.3	707.3	2065.2	1396	1294.2	1511.3	3891.4	1064.1	1380.4	1990.1	1460.5	881.1	3991.5	2012.3	1343.5	2439	2942.3	677.5	1192	2364.5	2052.5	1244.4	1411.1	1164.8	1386.1	1299	1642.1	4636.1	3094.5	2034.4	1732.3	9332.4	1800.2	1447.1	1783.6	30925	868.8	1627.9	8888.5	2768.4	12224.3	1819.8	1850.3
MGP	4508.5	4457	5976.5	2071.7	5378.5	5602.6	5992.1	5954.4	8141.4	4556.5	7214.7	4542.2	6503.2	6075.2	4983.2	7721.9	4909.3	4465	7086.7	5347.3	6802.8	6689.1	6222.3	4609.7	8019.6	8631.9	6295.1	5950.9	6429.1	4272	5744.7	8134	5921.5	6166.5	5565.5	6517.4	10765.8	6378.9	6533.5	3452.1	4930.2	4310.8	5091.7	4123.5	5043.3	5699.1	4513.4	6229.6	7963.5	4566	6232.7	5838.6	7612.7	5863.1	5819.3
NPTX2	1470.1	2621.3	1409.8	1796.3	1610.2	2712.2	1934	1972	2198.5	1475	1990.9	1908.4	1885.6	2001.6	2045.4	2608.1	2180.1	2220.3	3885.8	1435.9	1539.2	1032.8	2058.2	1299.3	1788.8	1635	1367.2	2106.7	2000	2276.6	2918.4	2531.4	2226.9	2139.9	2507.9	2092.2	1877.2	2704.5	1719.2	2223.5	1115.4	1695.4	1566.9	2479.9	1269.9	1251.9	1429	1192.5	1686.4	1345.7	1394.5	2180.3	2231.1	1522.1	1387.2
DUSP13	4429.8	6474.1	7378.4	10176.2	4388.8	6500.6	3959.5	3438.3	5425.2	3813.1	4623.6	3974.1	7838.1	4914.8	4488.3	5266.6	3072.4	3159.5	5033.6	6502.1	5963.5	5505.1	4541.8	3774.8	8698.6	9793.2	5667.5	4582.2	5867.9	3371.5	4294.3	5950.1	6049.1	7770.4	4667.3	5247.5	9112.6	4625.4	4820.4	8204.5	4041.4	3139.2	7028.5	5009.3	3848.2	2459.4	3241.5	13903.6	3374.1	3142	8234.8	4736.6	7670.8	3558.7	3246.4
OBP2A	678.9	854.5	1063.1	1734.1	653.8	881.7	671.6	681.1	668.2	809.2	705.5	625.4	821.7	664.4	784.6	1653	735.1	849.7	2159.4	669.9	672.5	765.1	625.2	680.1	666.7	839.5	601.6	709.1	732.5	836.1	671.9	1086.2	1268.3	731.3	846.4	754.3	2233.8	1263	791.3	1397.8	769.3	815.7	622.6	1037.9	670	664.8	829.8	6236.7	1150.3	856.5	6483.7	820.6	1047.4	698.3	670
TRIL.1	2451.8	2948.6	1941.2	3316.4	2147.4	2540.5	2452.9	1809.3	2740.8	2002	3176.3	1696.6	1960.1	1820.6	2048.5	5111.9	2833.2	3019.6	5392.3	3009.8	2554.8	2079.6	2359.8	1378.7	1745.1	3127	1911.6	2698.3	2114.1	2369	2083.4	3203.2	3034.3	2366.9	2340	2440.1	4187.6	2647.9	2514.3	10859.7	1652.5	2056.9	1883	1484.3	1812.2	1447.9	2453.8	4606.6	2245.8	2257.1	5053.3	2628.2	1587.7	2861.6	1389.2
EXTL2	1005.2	1244.4	1583.5	3470.2	1004	1147	919.7	1010.5	1179	730.1	1107.1	808.2	1029.7	744.4	895.1	1377.2	937.5	1178.4	1539.2	985.2	955.6	932.1	1014	567.7	839.9	1257.2	695.6	1039.1	863.4	1028.7	1281.6	1290.8	1175.3	968.2	1242.8	911.3	4842.9	1199.8	964.8	5046.9	827.8	920	853.8	1047	747.5	586.1	1132.4	5259.1	1224.1	773.9	4622.2	1054.9	1324.7	4313.2	618.4
OPRPN	366.4	909.9	284.6	579.6	286.2	421.3	296.9	266.7	295.2	260.6	290.2	275.3	371.8	293.6	358.3	333.8	328.7	340.6	1588	261.3	267.5	348.2	301.7	285	294.5	348.3	311.8	319.2	312.5	466.1	342.7	414	330.9	438.9	326	332.8	1061	449.9	334.7	2749.7	324.9	345	373.7	384.9	268.4	264.8	384.8	1677.3	346.1	287.9	1758.6	353.6	381.5	312.1	302.9
FAM162A	352.6	587.9	496.4	1005.1	353.4	811.7	489.1	421.4	483.5	881.4	431.8	405.2	755.2	345.7	463.5	397	432	370	1172.1	352.9	365.7	513.5	468.5	353.9	475.7	987.7	363.4	399.4	474.7	482.1	350.4	567.4	483.3	406.6	491.8	493.8	1687.5	499.3	455.4	4393.8	504.9	572.9	622.8	722	387.2	389.6	493.4	3542.1	510.9	397.3	2524.9	507.9	981.7	434.6	393
DNASE2B	204.3	1222.7	217.9	480.1	660	348.2	524.3	218.3	245.4	190.1	311.2	175.8	257.5	257.4	202.7	308.8	206.2	234.1	1655.2	215.5	228.4	251.3	451.3	201.6	214.1	238.5	197.6	216.4	223.4	233.4	244.8	283.7	223.9	210.4	317.6	290.5	659	315.7	231	1812.9	214.6	234.5	207.6	243.6	193.6	193.9	248.6	1121.6	231.9	204	708.1	224.9	273.2	209.3	202.4
PLBD2	3120.8	3548.6	2480.7	7097.6	2893.7	3138.7	3022.5	2432.7	3499.2	2237.7	3317.5	2482.2	3157.2	2761.2	2985.2	3803.1	2875.3	3574.2	4441.7	2761.6	3054.1	2951.2	2793.8	1996	2513.7	3475	2168.5	3344.5	2984.6	3377.2	2638.6	4137.7	3513.3	3036.8	3194.1	3384.2	14093.5	3706.7	3399.1	10253.2	2759.6	3036.2	2691.9	3441	2348.3	2222.4	4053.5	17550.2	3596.2	2430.4	16843.6	3688.2	4300.8	3337.4	2150
KIAA2013	536.8	1043.9	459.1	1206	556.6	730.4	629.9	562.9	573.8	516.6	550.7	536	732.6	674.3	616.2	592.6	562.7	642.7	2403	513	550.9	788.6	549.1	781.3	561.7	765.7	507	570.2	655.8	675.9	542.7	807.7	638.1	562	661.9	620.1	1534.2	726.4	635.7	1236.2	672.3	701.7	529.2	864.8	530.5	550.9	699.8	4737.9	684.7	586.7	4691.1	673.9	823.4	577.1	559.4
PRLH	1078.3	1165.2	789.4	2693.2	918.9	1347.8	1089	955.8	1058.5	794.7	1050.6	944	1410.7	765	1126.9	1309.6	850.1	952.3	1545.6	1010.2	1073.5	1353.3	1160.8	718.8	943.7	1147	839.4	1071.2	917.8	1278.4	799	1378.3	1163.2	959.4	1174.8	1119.3	7625	1291.1	929.6	4448.8	943.6	1300.4	806.9	1265.6	998.8	649.2	1248.8	5664.2	1619.4	1529.8	5488.4	1121.3	1691.9	1215.6	821.8
NELL1	1625.5	3267.5	3516.6	4342.6	2613.1	2336	3663.8	2873.5	1823.1	2791.8	2989.9	2188.9	2670.5	1888.1	1990	2851.1	2987.3	6640.5	4612.8	1670.2	3879.3	1843.5	3248.8	3554.5	5279.8	5116.4	2521.5	2147.8	2713.7	4323.5	2097.3	4339.9	1465	2029.8	3344.4	2036.2	4958.2	3275	1713.4	10622.8	2364.9	2097.2	2451.2	3089.5	3087	1600.6	1646.3	5785.8	4450.8	2109	5575.2	2635.1	3648.2	2922.7	1783.3
PRNP	1148.4	1387.5	896	2712.6	1029.9	1203.2	1032.2	831.3	1262.1	831.3	1235.2	895	1236.2	823.7	1001.6	1487.6	3479.8	1285.1	2071.1	1025.1	1154.5	1122.3	963.6	647.3	840.4	1435.7	750.1	1146.6	987.9	1164.4	845.3	1509.7	1291.7	1053.1	1152.2	1699.3	5438	1462.9	1151.1	6504.6	982.4	1118.4	868.3	1128.8	962	704.8	1324	7705.8	1230.2	850.2	7712	1211.6	1516.8	1330	979.1
DKK2.1	458.4	2036.8	398	1008.8	457.2	805.2	517.3	468.6	514.2	374.6	492.9	402.6	604.6	398.2	513.8	547.9	458.7	499.8	4471.5	468.6	432.9	536.1	468.1	401.5	504	565.5	387.8	529.8	572.4	1640.5	414.8	724.1	508	765.1	513.3	523.6	2030	666.7	484.5	4820.3	500	648.2	407.5	551	444.5	445.4	955	2182.8	627.3	402.3	2011	558	706.4	498	430.4
TMPRSS11D	441.8	874	349.4	938.3	427	486.1	471.5	379.7	396.7	290.9	430.1	544.2	485.1	324.1	365.6	484.4	397.1	420.9	1701.9	397.1	362.5	399.9	327.2	292.3	327	427.4	391.3	428.8	375.2	509	401.2	594.6	425	412	386	461.1	2587.4	578.3	330.6	4591.2	357.6	406.8	363.8	489.7	323.7	325.3	709	1449.4	530.5	288.5	1373.4	441.8	599.9	463.8	284.5
VSTM2L	344.6	524	297	779.5	317.6	395.9	541	339.8	367.5	303.2	350	398.4	399.8	310.3	390.9	486	334.9	365.9	567.8	311.1	343.2	363.5	325.8	366	317.4	393.2	284.2	331.5	312	380.2	326.3	442.7	928.1	425.8	413	354.3	1339.6	413.5	342.5	4041.7	347.4	385.5	287.8	328.3	302.4	247.1	442.8	1200.6	429	432.1	1126	358.9	462.8	758.2	273.2
ICAM4	1614.2	1686.2	1653.2	987.8	734.1	702.3	1145.6	1300.7	549.2	516.5	989.5	696.9	915.8	733.4	1110.6	616.7	785.8	888	1807.2	1200.6	1354.7	1470.9	997.9	604.5	786.9	759.5	714.7	1037.4	1270.4	1179.4	1282.7	974.6	1106.3	1257.9	875.8	1075.5	1335.1	624.3	1140.9	1633.8	531.3	963.3	1154.9	490.8	1226	766.3	847	1099.1	1090.5	709.8	1267.1	1796.3	794.1	1006	699
SERPINA12	3137.8	3755.2	2724.7	5189.9	2921.3	3475	2644.1	3600	3075.7	2020.3	2980.3	2412.1	2509.2	2246.4	2644.2	3926.1	2569.1	3264.9	5637.5	3774.2	3060.9	4794	2881	1837.1	1853.9	3356.2	2687.8	71460.1	2985.9	2759.7	54933.5	3697.2	3681.6	2682.2	2901.1	3398.3	8181.1	3255.2	2936.1	14793.8	2290.4	3385.9	2219.5	2475.3	3685.4	5454.3	16008.1	16382.8	3051.7	2588	14671	2844.5	2808.4	3266.3	1906.5
CFAP45	1333.8	1129.4	349.4	1134.5	340.3	619	451.2	345	439.1	331.7	406.4	405.9	450.1	309.4	398.1	451.2	356	496.8	2455.7	424.7	489.6	931.3	436.1	344.2	330.3	540.9	324.2	367	355.8	435.7	361.4	750.5	519.3	7242.5	492.5	439.3	1871.2	689.5	364.1	1737	330	404.3	357.5	429	355.1	278.8	435.1	1752.1	593.7	326.5	1499.3	447.1	855.1	400.7	288.3
STOML2	775.4	1331.7	1077.6	1990.4	883.4	1105.7	1466.8	1074.9	949.1	867.9	1054.4	931.1	1576.3	910.4	3112.1	1205.1	813	1058.2	1184.8	978.5	1129.2	954	974.8	827.3	1206.2	1204.6	915.3	989.1	811.5	1813.5	1110	1201.3	1031.6	1020.4	1004.4	979.1	2320.1	826	885.5	1879.8	872.8	950.9	887.8	938.7	903.1	684.9	1104.3	2537.7	1166.2	756.8	1435	1356.5	1458.5	967.9	823.6
ENPP5	1862.4	1886	3148.3	2545.2	1010.5	2434.6	1138.4	2786.2	2457.4	1766.5	2356.4	1675.5	2014.4	1622.8	1704.5	840.9	1962.3	1187.8	2233.5	1547.2	1336.8	606.1	1727.3	1208.2	2269.6	2931.9	1784.8	1873.5	1782.2	2611.8	1819.6	1988.2	1107.1	1244.8	1892.2	1810	1993.2	1083.8	1702.9	2432.5	1321.4	1581.4	1520	1345	1253.3	1276.9	1434.5	1372.6	1276.1	1148.5	1631.8	2029.2	1389.4	884.3	1447.9
LRRC15	1316.9	1233.1	1679.7	9812.4	1734.4	8935.5	7133.8	9346.8	13119	7464.6	10455.9	6080.8	7636.3	6407.9	6180.9	11883.9	9470.7	5475.4	10854.1	2432.5	2278.4	1250.5	10127.5	6571.1	9888.8	9722.4	9219.6	4720.9	9714.2	8482.7	8080.7	11337	9825.4	5775.7	7652.7	8093	7505.3	9206.2	976	3391	3299.6	5466.7	4223.7	2654.3	1486.5	1461.8	1658.2	1494.1	1613.9	3266.6	10359.7	6432.1	5445.9	1131.6	1544.4
COLEC10	1445.8	1996.3	1201.2	2891.3	1432.8	1620.1	1205.1	1073.1	1713.3	931.1	1412.8	1140	1384.2	1151.5	1279	1804.5	1170.3	3310.9	2213.5	1533.7	1500.5	1344.1	1260.3	693.8	1023	1598.3	1015.7	1592.4	1288.5	1506.6	948.6	1699.8	1818.5	1291.4	1327.6	1506.1	7094.3	1628.3	1553	5370.2	1091.4	1273.3	1250.7	1259.7	1249.6	1063.7	1746.5	5640.6	1633.7	997.2	5310.2	1554.6	1733	2269.3	1018.7
IGKV1.5	1971.3	2396.5	1870	1793	1231.3	1406	2062.8	1863.9	2448.3	1090.4	1707.7	1598.7	1384.6	2330.9	3289.4	2729.2	1308.1	1156.5	3124.5	1279.4	2339.3	1269.6	1708.9	1238.8	1529.7	1628.5	1086.5	1533.3	2294.7	2139	1490.7	1594.7	2426.8	1962.6	1434.3	1811.9	13224.3	1774.5	1682.4	2308.3	2153.8	1756.9	1605.3	1847.3	1342.2	1829.2	2506.8	2715.7	1646.2	1274.6	1858.6	2682.2	2815.3	1962.3	1823.6
HSPA1A.7	2317.8	2564.2	2517.6	4743.1	3491	2513.6	3166.9	2732.9	3301.4	2322.8	2760.2	2276.3	3122.6	2113	2603.4	2927.8	3253.4	2982.3	3152	1980	1931.5	2091.2	2302.1	2113	2462.6	3416.2	2394.2	2585.4	2410.1	2834.6	2472.8	2984.6	2632.4	3041.9	2735.5	2426.4	6759.2	4631.1	2721.3	10968.8	4396.7	2273.7	2260	4092.8	2396.2	4758.9	2211.7	5346.8	2009.4	1574.5	5180.9	3263.8	3290.8	2107.3	1869.6
CDCP1.1	850.1	2151.8	731	1729.6	948	866	934.6	874.5	705.7	614.6	833.8	704.8	914.8	766	910.2	1003.6	1087	877.4	3467.3	1593.5	749.6	975.8	666.8	875	832.6	1153.3	678.2	900.6	862.6	1029.8	762.2	1336.1	917.3	757.1	1652	979.7	4198.4	1730.4	740.4	13263.1	795	858.8	756	1345.6	640	1595.3	861.4	3011.3	1280.9	741.6	2848.1	1055.9	1156.3	24679.5	889.8
HEPACAM2	1123.6	1853	1087.4	2527.2	1200.3	1322.5	1180.1	990.7	1540.5	978.9	1281.2	1006.7	1303.6	1650.3	1971.5	1412.4	1099.5	1286.8	3488.6	1189.6	1118.9	1404.5	1069.5	796	1169.4	1375.2	915.4	1226.6	1040.7	1507.1	1073.4	1806.3	1343.4	1163.7	1306.7	1276.6	4808.6	1449.2	1283.2	17661.8	1028.2	1195.9	971.3	1221.5	1022.5	944.6	1615.6	5841.8	1307.3	942.6	5283.5	1314.6	1513.3	1460.8	974.8
COL13A1	1811.4	2454.6	1607	2405	2176.3	1896	1523.7	2164.9	1385.8	1428	1599.9	1724.2	1922.9	1479.9	1606.5	1436.2	1385.7	1150.6	2099.6	2133.8	2095.3	2155.9	1949.9	1900.2	1431.2	1810.5	1657.2	1771.2	2073.5	1802.6	1439.3	1637.5	1364.2	1359.6	1458.5	1448	1758.3	1483.3	1718.7	4108.9	1232.2	1331.7	1093.3	861.1	1634.8	1260	1659.1	2689.6	823.8	1943.5	2737.3	1320.3	1331.3	1751.1	1975.2
C17orf78	804.2	1074.8	698.8	2739.9	775.5	1193.3	1076.2	849.8	816.4	674.5	902.7	694.5	1097.3	642.8	870.3	883.8	714.6	823.8	2385.7	653.5	760.9	893.8	862.2	612.6	782.4	1154	684.2	770.1	835.1	1081.7	721.8	1173.7	864.2	761.8	889.9	822.8	5107.3	997.5	810.8	7223.5	857.1	972.8	699.5	1103.5	675.1	553.4	1126.4	7321.7	1104.2	688.7	6944.9	975.4	1361.9	905.8	636.1
LRRTM4	586.8	927	543.3	1365.8	531.4	833.9	711.7	543.9	630	482.2	595.8	541	715.2	468	579	751.8	658.6	688	2159.8	541.2	657	626.3	628.6	472.3	635.8	1372.2	500.1	826.8	659.2	667.6	614.5	1003.7	709.9	603.4	729.3	655	3418.5	1009.8	746.6	7960.9	633.3	655	529.6	717.8	606.3	459.2	674.2	2852.3	948.1	590.8	2792	650.1	953	688.3	499.1
FCMR	10545.7	11243.7	9281.2	13578.8	7262.8	10231.7	6613.8	14910	15250	8744.4	13714.3	7803.8	9281.3	9329.5	9756.7	10993	11714.8	15674	19048.1	8564.3	8423.2	7702	8518.1	4873	10521.9	9358.4	10917.7	8574.6	18651.6	10901.7	12626.7	14118	12886.9	17303.7	10912.2	9774.8	13708.4	21584.8	11633.7	10468.4	8393.6	18493.9	13237.4	15210	12102.1	15571.7	12536.6	11169	11705.3	11823.1	9807	14962.5	13722.2	10439	12751
ADAMTSL1.1	943.3	1290.7	918.7	2761.7	974.6	1216	1108.5	952	1124.7	828.7	1051.2	880.6	1167.6	847.8	1002.5	1237.5	1031.1	1291.9	1924.8	2798.5	1009.6	1186	887.1	1220.8	900	2970.4	950.2	1062.3	938.7	1111.5	891.1	2248.8	1094.3	1011	1166.4	1310.4	5254.5	1524.4	1035.7	12234.8	932	1079	857.2	1215.7	895	798.1	1164.6	6295.8	1228.4	861.2	6306.4	1104.9	1449.5	1376.4	761.9
ART4	1786.5	2332.4	1669.9	2275.4	2121.4	1821	1271.6	2002	1850.9	1355.1	1746.8	1902.9	1194.9	1387.4	2026.4	1414.1	2174.2	1960.9	2193.1	2164.4	1705.5	2231.4	1421.2	1068.5	1126.6	1900.4	1312.8	1374.5	1765.2	1613.1	1382	1412.3	1588.2	1250.4	1867.8	1394.3	2503.5	1307.7	1378.7	5810.7	1876	1131.5	1272.7	1734.3	1182.1	1715.2	1939.6	3924.1	1848.5	1368.4	3018.1	1316.7	1403.2	3171.6	1427.6
LAMA4	684.3	1426.7	780.9	1399.4	647.4	946	822.1	724.9	800.7	573.2	835	711.2	926.5	583.5	849.6	1087.3	745.4	684.6	1451.8	905	688.6	802.5	736	539.8	680.1	823.3	558.2	779.9	821.9	757.7	729	1108	840	771.9	916.2	779.4	2458.8	807.1	725.7	5757.5	691.9	752.3	650.6	931.2	755.2	582.5	948	2526.8	1115.6	587.3	2116.2	846.7	1342.9	722	701.7
TNMD	1639.6	1892.7	41836.1	3713.4	1524.2	1796	1436.7	1421.9	1808.4	1261.1	1756.2	1333.6	2622.9	1347.9	1522.8	2127.8	1781.5	1873.6	3670.3	1612.2	1992.5	2028.8	1547.6	1034.3	1282	1957.3	1187.6	1848.3	1646.4	1770.6	1676.8	2186.4	1879.6	1714	1702.4	1805.6	6890.9	2038.5	1710.2	8404.6	1478.4	1666.4	1309.3	1712.9	1299.4	1068.7	1901.2	11197.5	1899.9	5717.5	11238.8	1865.1	2169.8	1791.8	1125
PZP	320.1	577.1	446.1	6761.5	2140.8	14167.2	5189.1	2239.5	3887.7	981.3	9567.9	621	3784.2	530	10289.7	7387.1	204.9	2322.8	1645.3	2440.3	30506.2	33379.3	18273.7	2256	9476.7	299.5	9761.3	28334.2	4650.4	12718.4	11731.4	1028.3	2798.9	1483.5	4068.4	12249.6	8797.7	10145.7	11471.7	26937.4	1588.8	3353.5	9596.6	1796.9	27516	16118.7	133016	202472	9525.7	7622.2	30450.7	20332.4	6543.5	18485.1	1068.2
SERPINA10.1	26627.9	32319.4	29689.2	26256.2	23013.8	22000.5	28962.3	30599.3	14390.1	23664.8	19025.3	17356.5	20710.8	21681.9	28487.8	30693.7	14164.2	33789.2	28970.8	25396.3	19435.5	32699.7	16270.3	21331.8	24939	26198.5	24650.6	22446.1	24611	25351.8	25626	17036.9	23502.1	16549.2	32726.7	17023.8	27418.5	26188	24313.2	25148	29981.4	30438.7	24366.8	19232.6	28079.4	21305	41122.3	34219.4	25458.2	22030.1	26129.5	31263.6	18239.7	29697.7	23366.1
HRC	176.9	608.8	195.9	334.8	1197.4	358.6	189.3	210.8	171.6	136.4	180.8	162.7	204	295.4	216.9	798.7	2016.9	199	864.2	152	201.3	179.7	180.3	164.2	247.3	201.4	164.9	747.2	231.3	201.2	598.4	217.7	226.2	190.1	323.1	177.7	8130.5	241.6	193.6	2204.1	252.1	190.1	201.7	189.9	155.1	184.8	196.4	564.9	235.1	175.6	516.7	192.9	248.2	162.2	147.1
ADAM11	7562.7	6347.1	7330.5	9470.7	5999.4	7387.9	7260.4	18686.8	5957.7	5129.2	6857.7	5819	5634.1	5107.5	6960	6681.9	5740.9	4907.8	9881.7	5967.9	5233.9	4190.4	5878.8	5850.1	6644.7	9197.9	5621.6	7089.1	4687.7	7138	8610.6	8922.4	6861.7	5439	7592.4	5990	7976	7137.7	7319.8	5433.4	4216.6	5638.2	4621.9	6456.8	6728.7	5479.1	5650.3	9497.6	6017	4521.8	7723.7	6184.4	8021.5	5851.6	5447.7
LRFN5	2292.5	2535.5	1364.3	3676.1	1916.9	2347.6	1497.1	1297.1	2690	1270.6	2367.6	1638.2	1795.4	1306.7	1605.3	3138.7	1397.2	2618.5	3684.3	2020.3	2436.9	2013.7	1687.7	768.7	1215.8	2487.2	1179.6	2242.9	1702.2	1843.5	1316.1	2630.1	2683.2	1920.5	2117.2	2021.3	11383.3	2551.7	2006	3284.8	1340.9	1630	1718.6	1320.1	1407.2	922.6	2218.8	6380.2	1845.3	1259.9	5394.3	1910.6	1947.1	2598.1	967.6
NRP2.1	24160.1	24331.4	28955.7	39012.7	28709.3	36556	41874.3	47159.6	39479	38319.5	43528.6	37390.3	36213.7	34589	27462.4	38601.6	39367.6	38800.8	49746.2	31080.2	25475.9	26122.2	30653.1	36490.7	42933.1	43636.5	43856.3	42036.4	35610.3	39959.3	48909.2	45319.9	42163.9	45208.4	42090.6	37348.6	43847.2	49187.5	30430.5	31143.3	36341.8	37138.6	30020.7	38649.5	33371.9	25877.6	35014.3	36199.1	17485.2	37619.8	36773.6	38064.8	35001.6	24953.6	26432.7
GALNT3	562.7	893.3	527.5	1457.1	552.6	964.9	590.1	625.3	666.8	512.3	627.7	552.6	765.7	570.3	660.3	668.8	599.7	693.8	2515	641	583.7	713.1	610.4	589.5	591.7	676.5	552.4	647.2	642.2	698.9	549.7	843.4	675	616.6	674	639.7	2064.1	856.1	662.8	501	688.3	725.9	563.2	857.9	573.5	533.3	813.1	5627.5	847.8	619.2	5760.5	730.2	878.8	620.9	584.6
SAYSD1	4278.9	1699.9	600.5	2036.4	656	1036.5	829.6	643.2	812.4	566.4	787.5	621.2	976.7	669	734.4	927.2	631.2	849.6	3162.8	677.4	731.6	862.3	896.4	533.4	624.2	874.2	586.2	734.8	696.2	935.7	624.4	1134.1	943.9	698.2	866.7	739.1	4921.1	1144.9	704.2	4373.2	653.8	793.1	583.5	928.7	655.7	464.8	3519.2	4332.2	1200.6	582.8	3938	855.5	1273.2	786.3	474.9
FAM174A	1444.7	2055.8	978.6	3160	1385.6	2012.7	1671	1451.3	1525.1	1309.2	1659.8	1371.5	1243.1	1285	1662.4	1747.9	1994.9	1638.6	2680.2	1473	1752.1	1569.3	1685.8	1158.4	1318.9	2356.1	20673.3	1366.1	1528.9	1681.9	1160.5	1739.8	1653.4	1492.5	1902	1547.2	5092.2	2080	1951.8	6933.9	1066.2	1335.6	1074.5	1456.9	1120.9	828	1424.3	6984.7	1471	1055	7371.7	1324.8	1602.1	1801.6	1103.2
APCDD1	669.8	877.1	579	1504.6	667.1	819.6	733.1	632.3	832.2	591.2	766.4	728.5	790.3	618.4	743.6	808.6	731.3	773.8	1260.6	675.8	714.1	676.2	681.4	508.4	652.6	1021	603.2	813.5	673.8	851.7	753.8	986.1	765.5	731.4	823.9	776.5	2273.8	966.4	673.3	6930	567.8	740.7	591.9	921.6	569.9	498.6	682.8	3453.2	1154.9	565.2	3445	777.1	1110.2	712.7	549.4
RELL2	456.7	528.6	344.1	1158.5	420.6	482.2	520.3	340.1	556.2	331.1	482.4	385.9	488	345.8	467.9	772.7	727.2	519.8	732.4	419.6	446	486.7	395.1	309.5	345.2	588.3	531.3	499.1	395.8	442.1	521.5	667.4	501.8	541	552.1	473.5	1894.4	645	968.3	1151.5	571.8	394.6	369.2	439.7	329.6	325.8	928.4	1496.4	920.6	348.7	1355.6	480.5	557.3	478	289.7
ANOS1	1287.8	2554.9	1450.7	4895.6	1502.2	4677.7	1954.1	2873.6	4194	2047.2	2667.8	4336.1	3429.9	3958.4	2796.6	3758.8	2437.9	1607.1	9263	2448.7	1727.8	1937.7	2857	2388.9	2272.6	3146.1	1985.6	2909.9	2806.8	2647.4	5277.2	7402	2972.4	1691.7	4354.5	2518.5	4986	2158.1	1515.2	6763.2	2634.6	2056.6	3673.6	4151.7	1371.2	2472	1295.3	5762.1	1816	1581.4	9332.8	4199.9	4255.7	2602.6	1155.1
NDNF	1587.9	1898.6	1228.5	4494.2	1467.1	1751.4	1608.8	1297.1	1704	1215	1748.4	1286.9	1803.6	1283	1966.1	1905.2	1396.7	1894	3182.1	1481.9	1617.3	1812.5	1410.5	1079.5	1266.5	1854.2	1144.4	1703.5	1551.6	1770	1272.6	2216	1748.4	1545	1679.2	1683.6	7542	2040.3	1735.6	8025.5	1463.7	1692.8	1298.6	1934.6	1261.4	1094.9	1795.7	13319.6	2177.3	2257.3	13649	1725.7	2379.7	1820.9	1079.7
IGFALS	32310.7	44909	32844	41485.2	42665.3	30754.5	43704.6	45379.8	19564.1	31647.3	33418.6	30412.3	32773.8	24701.4	27595.3	31881.7	27403	27606.8	26992.6	53105.1	47237.4	38919.2	45149.8	27485.3	31826.3	36846	39753.9	33037.7	29179.6	40548	38309.3	44992.9	29984.3	26422.5	37287.6	31361	30428.8	27907	28654.3	31008	25261.2	24621.5	16390.4	11453.8	32676.6	24621.3	46552.5	46353.2	36830	35040.9	29817.5	28751	21716.2	32841.3	37178.3
KISS1	3942.5	3822.3	3645.7	3642.7	2665	71692.4	3575.9	3778	3153.9	3449.2	4403	2866.8	3630.6	2959.7	4050.1	3390.7	3098.5	3650.2	3381	3406.2	3382.6	70049.2	4818.1	2962	3117.1	3807.8	2625.9	3595.1	4475.1	82753	3461.1	4416.7	73140.5	3102.7	3385.7	39718.6	13398.9	3226.8	3187.1	3040.4	3226.9	4061.8	2607.2	69750.3	2994.8	66830.4	3057.9	4240.3	77010.1	2861.1	3085.3	3322	3496.7	2929.6	4046.3
CNP	1969.9	3143.7	4123.7	19882.5	3578.1	7296	8491.4	6103.9	6583.7	4485.7	4539.3	5655.2	11410.5	3379.5	10591.7	3448.7	4771.1	1659.2	10556	2143.5	3342	4349.7	5132.5	3983.4	7417	5477.7	3897.3	5516.4	7401.9	8897.3	3124.8	8347	5373.2	4185.8	5618.3	3215.2	2658.5	3658.3	12018.2	6638.5	8662	9272.5	5132	23011.2	4161.6	4275.2	6109.8	38872.7	7722.4	5555.2	13436.8	7211.3	22963.8	4437.4	5348.5
POGLUT2	365	476.7	235.9	1422.2	329.8	439.8	349.8	275.8	546	290.3	389.8	337.9	429.2	269.4	359.2	539.8	233.5	424.2	505.3	363.6	446	453.2	354	188.9	230.8	479.2	244.7	399.4	265.2	372.3	387.9	529.9	439.5	388.2	418.3	370.4	2521.1	567.3	386.7	1532.2	270	344.6	286.1	387.3	297.4	161.3	352.2	2172.7	485.1	302.2	1994.1	421.1	574.9	403.4	180.8
BRICD5	807.2	1921.5	1067.2	9852.4	951.3	2177.4	2053.9	1409	1539.6	1203.5	1197	1561.1	2493.3	911.3	2080.1	1264.4	1530	822.1	3207.6	820.4	992	1466.7	1257	883.2	3126.5	1477.5	931.7	1362.7	1777.8	1297.9	964.9	1964.1	1778.8	1171.4	1366.9	1102.5	3249.7	1426.2	1398.5	5356.3	1699.8	1784.7	1379.6	4358.1	1140.8	854.4	1369.8	19914.6	2836.3	1160	13673.3	2029.6	5226.4	1340.3	1117.3
FCRL6	2244.3	2356.3	1353.1	4188.5	1843.8	1902.1	1644.1	1299.9	2508.5	1326.4	2135.1	1572	1967.4	1373.8	1638.8	2764	1605.2	2473.6	2565.9	1999.8	1984	2450.2	1705.2	836.1	1122.8	2124.8	1182.4	2267.2	1550.5	1800	1444.9	2559.7	2361.1	1982.6	1966	1900.3	6794.8	2092.8	1801.2	8935.9	1516.1	1803	1683.1	2050.4	1262.9	1288.2	2003.4	13751.8	1860.5	1334.2	13954.9	1923.3	2011	2240.6	1066
LINGO1	7093	9749.6	6599.2	9495.8	7553.8	9013.9	8504.5	10628	8627.2	6023.8	9539.2	9353.9	6561.5	6451.1	7160	7811.3	6404.5	7563	9809.6	8561.4	7723.3	6956.8	7786.2	6586.4	7924.3	9773.7	7415	7970.2	7010.4	7502	7158.6	37118.5	8058.5	12727.2	6678.6	10130.5	14745.3	10497.4	6925.6	7790.8	4734.1	5741.5	5259.3	6832.1	7497.3	4928.7	6099.6	12856.4	5696.1	5996.3	13151.3	6934.9	6378.4	7940.6	4534.9
RLN2	2654.4	2239.4	1612.6	2801.4	1474.1	2265.5	1499.4	1448.5	2494.7	1538	1901.1	1773.3	1489.7	1336.2	1922.7	2528.7	2246.3	1929	6271.8	1597.5	2058.8	1476.2	1430.4	859.7	1415.8	2503	1300.7	1802.7	1403.6	1827.9	1509.4	3127.4	2140.3	1559.9	2087	1422.2	6573.9	2082.1	1867	1646.3	1333.4	1691.6	1800.6	1476.4	1434.9	1245.4	2229.2	6663.7	1817.7	1396	5565.1	2196.6	1975.9	2148.5	1221
APLN	594.6	937.1	497	1660.6	569	800.8	711.2	632	721	493.9	699.7	566.3	788	524	659.3	754.3	509.5	665.2	1205.1	562.1	638.2	718.6	656.8	423.6	582	730.2	593.2	656.3	560.9	672.6	627.2	818.9	652	611.1	720.6	686.3	3669.6	803.6	595.3	4522.6	554.1	701.7	546.3	807.1	615.5	416.2	812.4	3494.7	1007.1	534.8	3401.9	715.7	1143.6	708.4	527.5
WNT11	854.1	1023.3	661.5	2533.5	758.1	820	780.1	636.4	913.4	621.2	856.3	724.7	848.4	693.5	762.1	990.9	903.7	1024.7	1133.8	741.5	816	830.7	707.2	536	634.2	889.3	580.8	865.4	764	808.1	759.8	1077.2	940.5	787.7	811.4	777.7	2383.8	1233.1	855	2450.8	837.7	841.8	721.1	953	625.4	593.1	835.4	4664.3	874.8	2514.7	4432.8	874.4	1021.4	907.6	572.9
ATAD1	458	590.2	453.5	2246.9	329.7	556.6	631.4	680.9	597.2	422.3	476.6	463	1449	376.6	526.7	506.2	3447.4	458.1	7141.4	320.6	460.6	548.7	457.6	370	678.6	602.2	370.8	449.5	647.8	588.1	451.5	1638.5	473.2	443.1	933.5	471.7	1654.9	1663.7	473.6	1740.6	605.3	595.5	503.7	1334.1	442.7	391.1	525.9	6261.8	730.1	515.9	4618.6	862.3	1519.7	508.6	413
CHST12	2236.6	2692.9	2213.8	3742	2517.5	2408.4	3246.1	3161.2	2926.8	2890.3	2775.6	2482.7	2644.3	2464.5	2932.6	2978.2	4068.9	3390.8	4615.3	1951.4	2190.8	2304.6	2617	1956.5	2625.1	2527.1	2423.9	2444.4	2816.8	2386.9	3683.7	3205.6	2811.8	3296.6	2929.9	2290.9	7099.6	3806.4	2012.6	9968.1	2515.1	3132.1	2609.5	4843.3	1877.5	1584.5	2175.5	5198.8	1926.5	2638.9	5818.2	2767.8	3103.8	2317.2	2036.9
PNLIPRP1	3752.1	3624.7	2355.7	3124.2	5639.5	1870.3	1794.1	2387.3	4082.7	1958.3	2139	2023.3	1805.7	1653.4	1894	2881.2	1821.9	2018.7	5036.2	4149.8	2398	3220	2080.1	1009.2	1781.5	3914.6	2744	1438.6	4175.8	1986	2763.1	1982	2418.8	2031.2	2273.6	2061	4837.4	3237.8	5188.4	7244.5	2234.4	2494.1	1873.3	3215.8	5824.2	10558.1	5561.6	9858	3754.5	2546.1	6843.2	3413.7	2584.8	6592	3554.5
DEFB1	5423	7122.2	6720.2	9004.8	9010.4	6438.3	5977.7	8783.8	6247.7	4854.2	7071.2	6315.1	6539.4	6022.6	6539.6	8403.7	5783.9	9584.1	10304.4	5358.7	7963.7	9385.9	5963.6	3960.8	4489.5	8682.9	6484.5	4935.3	7555.8	5475.1	9108.6	9943.9	7212.6	6431.8	7808.9	6598.6	7287.9	6283.6	9160.8	8159.3	4737.4	9929.3	8984.2	9844.4	7751.4	6629.8	5943.3	11335.7	8601.7	5068.6	6239.1	7307.6	9110.1	9260.7	6502
COL9A1.1	1069.2	1372.1	1001.9	3106.1	987.9	1171.6	1314.6	1094.5	1393.3	1006.1	1315.7	1046.2	1526.9	1045.2	1326.4	1344.8	1268.9	1171.7	2201.9	1109.7	1001.9	1200.9	1099.4	966.3	1090.3	1294.3	922	1235.3	1239.3	1312.1	1027.2	1625.7	1313.4	1235.3	1207.9	1216.5	3720.5	1716.4	1340	8107.8	1185	1342.8	1065.2	1747.4	980.4	1090.2	1422	8360.2	1656.1	1143.6	7807.1	1334.5	2005.3	1169.1	1064.1
UPK3BL1	3417.7	2586.1	2677	2802.5	2415.5	3987.8	1691.2	1351.4	3685.1	1400.3	3011.7	1841.1	1770.2	1640.3	1680.4	3994.2	4070.4	3291.1	4718.4	2508.5	2726.9	2522.7	2010.4	718.9	1125.8	3125.7	1328	2919.3	1907.3	2064.6	2567.7	3082.4	3330.2	2235.7	2460.2	2587.8	7858.4	8312.2	2677.3	8537.9	1457	1693.8	1759.6	1165.9	1572.4	1086.7	2747.9	6562.6	1873.8	1327.5	6608.8	2250.5	1494	3283.8	1113.9
UBB	1160.9	1338.2	949.8	3711.9	1142.2	896.7	1204.3	1137.1	1083.4	1024.6	1424.7	806.4	1118.6	1228.7	4533.5	901.1	1333.5	859.2	1867.4	919.2	838	1136.7	1203.1	697	1003.7	1130.2	1026.4	1330.4	1224.2	5069.5	1210.3	1702.5	825.5	946.3	1201.5	1406.8	1652.8	1623.3	4208.3	1558.9	1829.5	3763.8	1846.3	1851.7	989.4	2300	2923.7	3383.8	7502.3	1401	2476.9	2257.9	2378.4	1300.8	1572.1
POSTN.1	7177.4	6326.6	8752.5	17881.2	8007.8	17990.5	14713.8	14286.4	20234.4	13625.8	14796.6	13590.1	12633.7	11550.2	15024	16281.4	18438.4	14051.4	18110	7949.3	7827.7	7889.1	13294.4	12060	14105	15736.8	21570.6	15991.2	14194.6	14609.3	28234.2	18445.1	13800.1	14618.4	14749	12952.5	22630.3	14946.1	14141.7	10588	10391	15534.9	15479.9	16347.7	7815.6	9928.3	9867.1	11830.7	12902.9	9233.9	15858.3	14546.6	17303.4	6634.4	9358.9
UBC.1	4923.6	5763.7	4067.6	9106.7	5674.7	6004.4	4748.7	5365.3	5503.8	4921.2	5027.3	5005.6	5694.8	4750.6	5371.3	4562.5	5484.5	4255.1	5776	3711.6	3584.7	4408.4	4967.9	3937.7	4795.3	5625.9	4546.7	5457.9	5455.5	5052	4485	5910.4	5193.6	4486.3	5643.6	4112.8	7779.7	6393.9	3820.8	8447.3	5057.1	5530.5	4558.1	9274.3	4239.3	4667.9	5343	23726.5	5347.3	4434.6	12049	6103.2	11755.8	4116.8	4634.3
NTN1	397.9	520.8	409.3	746.5	361	395.3	367	333.7	379.1	321.5	326.6	329.8	475.6	373.1	404.1	873	318.3	321.4	639.3	393.2	590.7	357.1	474.5	395.3	372.7	612	383.6	425.3	387	469.9	1230	523.6	411.8	341.7	374.8	450.8	627.9	460.3	464.6	3084	404.2	361.9	314.8	469.4	389.6	382.7	373.6	1627	711.7	346.5	1269.9	447.8	526	408.1	353.8
UBB.1	29250.7	36706.5	32329.2	85689.2	29026.5	37609.4	40467.4	40716.9	44902	34345.1	41979.4	34675.8	45458.2	30423	71343	32153.2	35972	35825.1	55546.1	30930.4	32746.5	39632.3	35839.8	18484.8	36583.9	42260.6	32165.3	42520.3	40470.8	82182	35447.5	59259.7	39195.1	31341.4	44394.1	35671.9	39952.7	39371.8	73647	41947.2	44309.5	58700.6	38167.1	54198	33555.8	42399.4	60663.7	99695.2	90461.2	47158.9	54198.6	59301.1	72452	33763.5	34114
CD47	681.7	769.4	669.3	2228.5	633.9	881.9	896.9	744.9	977.3	652.1	798.3	706.6	1299.9	647.2	1170.7	863.2	728.8	719	973.1	673.9	1252.3	1597.5	740	554.7	817.5	959.3	615.7	902.7	848.3	1131.2	1186.2	1117.7	939.2	851.2	842.6	900.5	2052.2	796.2	1213.6	2990	903.3	1044.7	1537.8	1574.9	723.4	626.5	924.2	7701	2124.9	822.1	5644.9	1077	2351.1	850.6	696.1
ALPG	182.4	400.2	186.6	376.3	599.9	168.1	215.9	220.9	194.8	167.4	320.3	160	435.7	185.4	264.1	360	287.8	227.8	1905.5	194	425.8	463.6	240.8	157.4	217.9	491.9	322.1	255.5	194.6	218.9	698.4	339.8	535.3	289.5	221.9	607.5	3345.9	469.3	274.9	183.4	492.6	273	410.6	532.2	205	258.2	201	524.5	328.8	718	319.2	263.6	289.6	352.4	186.6
LRP11.1	2315.2	4216.7	2741.5	4499.4	3455.2	3193.9	2884	3834.5	7143.8	3507	3221.5	2430.4	3410.1	3190.5	2592.1	2766.3	3701.6	2554	4772	2965.4	2778.2	2665.2	2489.8	2879.7	3419.5	3503.1	2749.2	3496.5	2682.9	4063.7	3455.3	3921.9	4251.1	2769.3	3189.9	3553.8	3288.7	4142.5	2762.2	2925	3116.7	3542.3	3096.1	3754.5	3257.9	3531.9	2556.1	8076.9	6490.4	2332.1	7792.7	4053.1	5442.3	2637.4	2851.1
ALPG.1	273.5	360.4	264.1	581.9	1631.6	401.6	317.1	289.1	274.6	258	369.9	245.4	327.2	303.4	297.6	299.2	292.6	328.5	731.2	302.8	251.3	295.1	270.2	301.3	333.2	359.9	261.3	269.1	300.3	323.1	811.7	398.3	300.4	266.7	332.4	341.3	1507.1	449.3	286.9	250.2	377.5	367.5	346.3	366.9	309.6	324.9	441.6	1885.3	401.4	302.3	1791.4	317.5	364.1	334.3	272.8
TFRC	2972.6	2573.9	1831.5	3095.3	2546.8	2180	2070.9	1686.6	2138.6	1625.8	1972.3	1386.6	1739.9	3039.8	2257.3	3792.2	3073.5	2027.8	3756.4	2341.7	1708.9	3514.5	1893.3	1529.7	1328.7	2871.8	1464.8	2347.4	2169	1857.9	1277.3	2021.7	2105.5	1895	1700.8	1895.1	6266.4	7375.4	1940.3	1486.4	2888.5	3026.3	1554.8	1997.9	1908.1	1061.2	1857.7	14365.1	1892.4	7097	11760.6	2692	5093.6	2417.9	2690
C1orf162	2611.1	5184.7	2081.3	4446.8	2838.9	3411.4	3048.9	2586.9	9147.3	2265.8	5917	2981.9	3646.6	2388	4766.6	14313.2	2591.1	19176.4	4974.3	6494.1	4881.6	5359.8	3722.8	531.4	2399.9	8892.4	1507.4	5508.3	4620	3238.6	4066.4	13569	9755.8	8095.4	10574.5	9145.9	5391.7	5198.8	2508.6	1224.4	3470	4573.1	2154.6	668.8	2377.4	847.8	2981.6	4988.2	1260.3	1452	3399.3	7057.8	927.9	3140.6	1428.5
B3GAT3	529.2	827.7	453.1	819.8	578.7	851.1	675.2	608.6	508.1	463.3	657	518.2	678	527.9	747.4	934.4	708.7	842.5	1857.9	560.6	535.3	695.4	549.7	357.1	472.4	866	497	661.1	746.1	617.9	688.1	1091.7	704.2	788.8	743.9	578.3	1280	1075.4	961.2	547.6	580.1	740.7	637.5	936.5	580.3	533.6	581.9	1360.4	512.1	790.2	1351.7	645.8	669.1	638.2	474.8
PCBD2	1533	3111.9	1599.8	15556.2	1385.2	1663.6	2023.7	1866.6	1855.4	1416.2	2170.7	1399.6	2998.7	1593.8	12246.8	1543.1	1275.7	1493.4	5140.1	1212.5	1358.6	2629.9	2408.2	1528.8	1706.1	5902.2	1711.3	2095.2	1880.3	11401.2	2152.7	3424.1	1371.5	1366	2193.4	2001	4432	2078	17308.2	2199	8209.8	10421.1	3156.9	5033	2055.6	1858.5	6553.5	17137.8	1860.3	2314.4	8579.8	4122.4	4331.1	1947.3	2472.1
UBE2J1	1508	3670.7	1052.3	4071.1	2245.9	1720.6	2284.7	1230.8	1409.4	1127.6	1529.9	2818.7	1887.3	1414.7	2074.4	1446.8	1439.2	1271.1	99239.7	3263.5	1048	1587.4	2087.4	1928.8	1528.6	4824.7	1055.7	1587.9	1644.5	1636.2	1190.4	2906.6	2512.9	1165	1785	1577.9	6741.5	2304.8	1262.8	1221.9	1234.1	1368.9	1530.2	1990.1	1832.3	1572.1	1806.2	6376.2	1551.4	3663.3	5300.8	1951.6	2478.3	1277.1	970.9
LRRTM2	724.6	1016	841.3	1845.1	740.4	2457.6	1222.1	1616.6	3294.6	1784.7	2366.6	1858	2319.1	3231.5	2696.2	2738	3722.4	1739.7	5207.2	1143.2	772.7	680.1	1541.6	1280.4	2071	2291.9	2290.8	2384.9	2413.5	2313	3070	3617.4	3064.1	2668.2	3355.2	2930.7	3383.7	3911.4	942.5	1440.9	2070.9	2295.8	2389.1	3876	1056.8	1030.5	847.2	1221	912.9	1275.6	1095.4	2005.1	2577.6	809.8	1263.2
TMCO5A	598.4	742.3	520	1288.5	490.2	985.9	680.2	525.2	607.6	613.7	726.9	451.1	730.5	620.5	601.1	675.9	571.4	653.5	1935.3	501	532.5	590.1	541.5	479.6	515.4	724.2	474.8	539.6	639.4	788	507.7	758.5	657	575.9	746.1	541.2	2530.7	779.7	520.6	517.6	1135.2	858	557.6	714.7	474.6	465.2	1374	3028.2	631.1	578.6	2976.9	678.4	1457.6	604	448.9
MGAT2	1012.1	1936.9	896.3	1269.3	1276.4	1281.3	1324.7	1237	1110.8	900.9	1213.8	1029	1067.8	1476	1287.2	1686.5	1268	1255.3	2088.3	1143.7	1511	1356.9	1099.3	861.4	1005.8	1360.3	1198	1092.9	1569.7	1164.2	1098.8	1864.7	1152	1110.9	1418	1168.8	1957.7	1733.2	1076.4	1061.5	1053.8	1118.4	1365.9	1173.1	939.3	1083.5	1737.8	1892.3	1477.4	1020.1	1342.2	1339	1142.5	895.9	919.9
CLEC6A	176.3	542.2	511.9	280.8	150.4	232.6	190	161.8	145.4	126.6	160.3	128.8	178.9	141.3	143.6	183.2	154.2	176.3	1619.6	131.9	172.4	183.1	295	122.2	149	202.9	128.2	215.6	180.8	162.4	200.5	251.3	159.8	155.7	198.5	165.4	353.6	231.9	148.1	142.4	142.4	171.9	145.5	176	993.7	131.3	153.4	403.5	192.6	126	361.2	161.1	462.7	183.7	152.9
MICU3	269.8	785.8	274.9	644.3	244.7	468.3	318.4	282.6	317.9	237.9	372.5	245.5	311.4	231.7	367.1	297.4	316.4	317.7	976.3	366.8	364	354	329.4	257.8	262.2	341.3	277.1	261.7	295	407.2	258.5	435.8	308.2	356.1	352.8	289.1	893.1	410.3	297.4	244.1	272.2	375.4	259.2	415.6	258.6	231	331.7	1140	443.7	296.4	1009	320	1074.9	606.1	261.1
HMGB2.1	299.1	417.8	292	4414.5	293.8	340.1	345	4844.4	329.8	293.6	314.1	289.3	399.2	326.9	316.3	426.1	347.4	353.3	1399.7	300.8	353.9	367.8	370.3	322	299.7	355.9	265.8	416.1	310.3	394.2	1260.7	440	318.8	342.4	382.9	359.9	880.6	562.6	327.2	313	337.6	364.6	412.6	386.9	295.5	285.2	340.9	1725	501	505.6	1429.2	365.2	444.7	322	275.8
AMIGO2.1	3577.6	6725.7	4757.1	5929.7	4574.3	5331.3	5579.1	6817.6	5254.6	5353.6	5416.8	4702.8	4766.9	4690.7	5550.4	4705.6	4846.4	3914.1	7148.4	6164.7	5226.1	4474	5258.7	5106.4	5429.2	6961.1	6129.3	6126.5	5448	5025.1	5332.8	5544.6	4883.5	6297.4	4808.3	4028.3	5481.7	6271.5	5314.5	3689.1	3888.6	4760.8	4243.2	3823.6	4779.3	4687.1	4810.5	6303.6	6928.3	5780.5	5814.1	5493.7	5074.2	4642	4310.2
CD164L2	466.1	559.5	296.6	961.3	366.7	3560.4	403.4	316.5	544.3	312.7	491.7	367	457.8	307	399.7	591.2	293.9	570.7	634.2	421.1	476.9	444.6	391.3	376.2	279.2	589.2	298.4	449.7	365.3	497	985.1	549.2	497.7	467.5	452.5	413.1	2041.8	520.2	431.2	341.7	314.3	386.4	332	362.3	348.5	225.9	412.9	2017.4	524.9	357.2	1882.7	429.1	526.9	487.1	223.3
LRRC3	4598.2	509.6	437.6	931.8	375	400.1	521.3	441.9	356	294.1	627.1	355.4	523.1	515.5	332.9	430.8	776.6	354.3	1971.1	371.8	320.3	874.5	357.8	302.6	287.4	374.5	315.4	338.4	319.2	408.1	310.4	463.7	381.2	323.1	374.6	443.9	1258.9	470.4	363	292.2	831.9	952.7	305.9	379.5	511	360.7	404.5	1288.2	395.8	404.8	1202.1	382.9	458.7	374.8	386.8
CCK	1123.8	1619.5	1133.2	1855.2	1639	1846.5	1170.6	1630.8	3677.9	1089.3	1986.8	1512	2073.3	2929.7	2610.2	2553.8	2203.7	2098.3	4173.8	1430.5	1728.9	1058.7	1460.4	1228.3	2169.3	2576.5	1693.1	1905.1	2072.3	2371.1	2175.9	3413.6	2401.8	2153.7	2110.7	2731.3	4719.5	3134.9	1587.6	1439.5	1351.3	2018.4	2171.3	1656.3	960.3	1244.2	1327.4	2788.4	1088.8	1027.6	3036.7	2181.5	2580.7	1422.6	1789.5
HBZ	1462	1632.4	1237	3412	1680.7	1619.6	1562.5	1681.9	1768.8	1045.8	1735	1128.2	1612.5	1286.2	1775.6	1773.5	1264.6	1919.2	2255.6	1328.2	2175.6	1302.3	1723.2	1474.1	1538.4	1570.1	1569.9	1872.8	1285.9	2589.9	1239.3	3217.8	1591.9	1271.1	1861.9	1314.5	5061.6	2540.8	4861.5	1067.2	1380.1	2003.2	1712.8	1577.1	1151.2	1475.2	3135.6	3518.4	1569.4	1109.7	2890.8	1574.5	1918.7	1680.7	1148.9
GFRAL	827.1	1621.5	804.2	2533.5	888.4	1099.5	995.2	865.4	922.7	913.8	1102.1	798	1261.9	947.5	992.5	1308.9	962.6	920.9	5020.2	890.5	1407.9	1100.7	883	847.7	985.4	1306.6	763	979.6	1062.8	1338.3	1319.9	1626.6	1058.9	980.5	1084.1	1010.9	5156.9	1401.2	1023.7	815.4	969.6	1297.6	946	1217.8	992.8	769	1220.9	4787.2	1479.3	803	4695.9	1524.7	1730.6	3182.2	718.4
B4GALT3	873.1	1310.2	860.4	2357	735.4	963	1262.6	766.8	889.7	675.6	864	702.8	924.4	726.4	854.5	1011.3	844.3	911.7	2339.1	803.3	815.9	820.2	1177.2	699.5	751.3	1007.7	865.2	876.6	858.6	1030.4	773.4	1121.5	949.5	825.8	960.6	857	3365	1189.9	926.7	1025.9	814.4	934	702.5	1200.1	844.2	697.7	963.6	5944.2	1195.7	789.6	5869.4	917	1222.3	905.2	716.6
PLOD2	1195.3	1632.2	1333.9	2766.8	1660.4	2461.6	2267.8	2142.7	2750.3	1901.4	1727.6	1970.4	2131.4	1843.4	1958.7	3247.6	3092.8	1961.3	3445.2	784.9	2137.7	1296.3	2136	2066	1974.2	1963.6	1446.7	1931.8	2214.3	1855.8	1554.3	2905.8	2207.5	1686.9	2888.9	1759.1	2952.3	4226	1230.5	996.2	2575.7	2257	2048.4	3192.8	942.3	1011.7	1608.1	15846.1	569.8	2136.3	3481.7	2229.7	4106.5	1071.8	1158.3
SNX8	511.5	1517.6	1729.5	5217.7	981.1	1888.7	3884.7	2352.4	3098	1827	1768.8	589	3757.3	1201.3	4700.2	1367	2173.5	547	4855.7	2101.1	1266.6	1779.8	2097.8	1279.2	3935.9	2246.9	1344.2	2477.6	4359.5	2830	1228.7	3454.7	1670	8383.5	2250.1	1359.1	901.8	1093.4	3327.2	2509.1	3487	2918.5	2411.8	8674	1938.1	1761	2902.7	29797.7	12685.7	3707.6	6644.3	3612.4	15239.1	2072.6	2118.9
NDST1	3646.8	4717	3960.2	6042.5	4948.3	5489	5308.9	5894.8	6016.5	5061.9	5662.9	4536.1	4826	5546.2	6256.5	6943.9	6692.9	4981.7	7971.3	4527.3	4176.2	3964.1	5301.4	4207.1	5170.9	5444.2	4807.7	5718.3	6321.6	5536.2	6128.8	6754.6	6247.7	5360	6438.7	5800.7	6668.9	6656.4	2979.7	3706.7	4816	4904.5	5242.2	4964.3	3056.7	3097.5	3656.3	4289.7	4269	4204.6	4803.1	5241.9	4694.7	4096.7	4195.6
ST8SIA3	251.8	389.6	232.5	440.3	414.3	405.2	387.6	276.3	343.9	667.4	256.8	241.6	279.4	318.8	266.7	335.7	285.7	271.2	1574.1	254.4	241	282.3	469.6	206.4	237.1	336.5	216.4	258.6	275.6	377.2	270	507.3	333.4	278.7	295.8	234.1	763.4	982.4	281.1	230.9	239.1	291.3	226.1	290.2	228	899.9	257.6	746	405.6	205.8	644.6	542.6	339.3	281.7	236.9
ST8SIA6	1907.8	1145.2	804.2	2200.3	789.2	780.9	817	679	716.5	623.8	782.4	638.1	831.6	799.3	832.2	967.2	923.3	781	2109.6	731.3	685.3	751	913.3	584.2	771.2	3683.1	676.7	747.7	684.4	873.4	843	1028.1	974.9	836.5	938.2	745.9	3070.3	1071	614.7	568.5	734.4	763.2	601	752	650.6	540.2	792.6	4699	797.1	849.3	4753.5	783.8	870	750.6	647.6
CTAG1A.1	2345.4	2988.9	4853.7	2369.9	2642.9	1747.5	2430.4	1576.5	2240.9	1380.2	2272.9	1635.3	2340.7	1926	2312.4	2671.9	2951.1	2429.5	2248.9	2547.4	2014	1260.8	2629.9	1136.7	2290.9	2312.7	936.1	2363.2	2094.4	2107.4	2570.5	5106.6	1374.8	1995.9	4483.3	2762.5	5547.2	4523.7	2121.4	1975.2	2049.4	1825.1	2078.1	3888.9	2991	1507.5	1409.1	1803.4	3352.5	2978.2	3091.9	2314.6	1676.5	2173.7	2065.1
ITGA5	2494.9	2704.9	1918.5	4563.1	2353.9	2443.7	2182.4	2040.4	2811.6	1886.4	2588.8	1958.9	2155.9	2217.2	2179.4	3639.3	2261.9	3068.5	4241.8	2433.6	2451.4	2516.7	2529.3	1495.9	1955.3	4176.6	1934.2	2585	2385.7	2501.2	2021.7	3059	3064.6	2814	2668.8	2465.4	5503.5	3017.9	2113.7	1734.3	1993.2	2112.1	2031.2	1956.6	1712.2	1561.5	2435.1	10060.2	1608.5	1677.1	10886.1	2638.6	2166.5	2449.1	1510.3
MRPL34	982.9	2216	768.4	2189.9	852.7	1006	913.7	987.8	920.5	718	1022.5	766.1	1059	812.1	864.6	958.7	894.8	986.3	6083	845	828.6	938.9	1368.4	763	822.4	1030.5	745.1	958.7	873.1	1209	872.9	1245.7	924.6	885.3	1024.2	917.9	4034.8	1325.5	994.1	800.1	843.3	988.1	805.8	1161.1	782	723.3	1053.3	5944.3	1275.7	752.8	5924	973.5	1201.1	1045	725.4
BAMBI.1	5006.2	4062.7	3026.6	8235.7	4011.7	4230	3108.9	2330.5	5671.8	2487.1	5150.5	3241.4	2971.8	2706.9	2950.9	6442.3	3267.7	5637.3	5530.5	4052	4765.2	3950.3	3569.2	1253.7	2025.8	5163.9	2286.4	4760	3314.2	3451.8	2672.2	5286.8	5560.6	3878.8	3971.3	4166.7	15517.1	4565	6583.9	2720.9	2693.7	3239.5	3050.6	2517.6	2740.2	2057	4330.1	16636.3	2413	2272.8	16551.5	3901.5	3243.1	5172.1	1896.4
PMEPA1	926.3	1405.9	1209.1	2192.8	1683.4	1396.7	953	797	946.1	703.4	1017.9	760.4	1084.6	868.6	1001	1171.1	851.5	993.8	2898.1	890.3	896.8	930.7	991.9	664.6	877.3	2248.7	759	986.3	895.5	999.7	798.1	1328.4	1309.1	889.2	1088.9	1034.6	4446.8	1212.1	893.9	925.2	844.5	947.8	732.9	1118.8	790.3	653.5	1128	4990.8	1305	676.2	4970.2	963.6	1329.2	1108.3	737.5
C1orf43	637	394	606.6	608.4	732.8	301.3	1427.7	331.4	332.9	262.3	343.2	271.3	344.5	367.3	301.7	366.4	319.2	397.9	1266.2	271.7	454.5	373.3	363.9	293.6	288.2	459.1	248.3	321.5	934.8	339.3	344	1926.7	369.2	364.8	373.2	442.4	1298.9	866.2	320.2	278.6	365.2	361.4	262.5	377.1	305.1	252.2	340.1	1409.4	306.6	245.1	1135.5	395.8	475.4	331.9	259.9
PCDHGA12	907.9	1282.4	890	2026.1	920.1	993.3	957.4	880.5	1208.9	808	941	1140.9	946.1	890.2	934.8	992.2	960.3	980.2	1941.3	849.6	884.4	821.3	1010.9	737.1	801.2	1043.8	821.9	940.4	897.4	1031.6	853.6	1324	1145.1	984.1	2440.9	944.8	2420.5	1212.2	951.1	791.3	834.5	955.1	759.8	802	849.8	674.3	988	3394.9	752.7	748.5	3431.2	1016.5	961.2	895.2	766.5
JPH1	1421.6	1733.5	1096.5	2244.9	1239.6	5480.5	2105.6	1056.9	1342.2	1035.7	1433.4	1227.7	1205.7	1205.2	1212.4	8094.8	1281.4	1570	3383.2	1238.8	1169.9	1234.9	1525.4	1112.1	1055.6	4383.1	998.8	1337.8	1309.3	1217.2	1278.5	1641.1	1226.9	1289.9	1613.1	1132.2	3905.9	1948.7	1232.8	1146.6	1361.3	1213.2	1349.5	1341.9	1123.5	1123.3	1948	5513.2	1297.9	1262.3	5472.1	1421.4	1333.8	1287.3	936.9
SUMF1	1299	2704.3	1234.2	1531	2047.3	1616.3	1289.5	1543.8	2139	1702.2	1493.5	1594	1462.1	1319.2	1637.5	1396.5	1150.4	1377.9	1617.4	1869.7	2311.6	1325.9	1246.1	837.7	1580.4	1958.5	1081.4	1929.5	1635.9	1800.9	1844.2	1895	2255.2	1523.2	1983.6	2068.3	2899.1	1570.6	1517.2	1021.3	1005.3	1321.1	1285.6	934.3	1488.1	1393.1	1162.2	1510.9	1084.7	843.3	1397.2	1647.7	1280.4	1209.5	1571.7
ST3GAL6	8779.3	14043.3	8723.2	15900.9	10704.6	10898.5	12787.3	13640.9	9497.3	9844.7	9967.9	8937.1	11597.1	9827.4	13686.7	11533	9416	5977.9	13705.7	10347.8	10520.2	9357.4	10909.3	7171.7	11340.6	13713.6	8338.8	10406.2	11820.1	13609.2	10957.8	14964.5	9439	11816.8	11017	11616.4	16445.3	10198.5	9734	11271.5	10921.3	13050.3	11281.2	8896.5	10639.8	8710.4	5871.6	10830.9	11939.9	9367.3	12260.8	12880.9	5894.5	9202.7	9082.3
FIG4	577.4	1022.5	731.2	1249	555.5	803.5	698.7	756.4	669.8	483.3	775	762.1	836.2	977.6	602.6	850.9	1905.9	717.4	2248.7	756.5	557.1	631.5	1940.2	603.3	577.9	1071.3	588.4	717.3	953.7	1866.9	716.1	936.1	701	803.4	2153.3	863.4	3497.1	1099	566.8	638	714	642.3	564.6	708.8	636.9	837.5	975	2614.6	813	496.4	2305.3	664.8	838.7	769.4	582.9
ASIC4	1000.2	1300.8	816	2902	936.3	1229.1	1126.2	889.8	1879.6	802.3	1154.3	856.2	1126	807.7	1082.4	1435.9	916.5	1107.2	2308.2	950.5	961.3	1007.6	1279.4	721.8	1059.8	6842	807.2	1150.2	933.6	1276	891.3	1419.8	1156	987.2	1027.3	1012.1	5157.5	1410.7	1230.8	865.6	911.1	1143.4	909.4	1363.7	878.9	768.8	1235.5	7079.2	1907.2	841.4	7143.2	1187.3	1704.9	1156.4	832.6
SNX1	1920	1726.2	2148.2	6135.6	1339.9	2147.4	2312.1	1538.1	2146.1	4060	1605.7	1480.4	3418.9	1184.8	2073.2	2336.5	1729.3	1587.7	4139.2	1294.7	1641.4	1680.2	1525.6	1174	2033.1	2100.3	1156.8	1713	1912.2	1574	1264.9	2212.1	1976.2	1493.3	2710	1491	4769.5	2501.9	1537.3	1461.6	1817	1699.7	1415.2	3241.2	1299.1	1149	1282.3	9072.5	1793	1300.2	7092.4	1763	2555.4	2121.8	1095.8
PNLIPRP2.1	1949.9	3061.5	2212.5	3678.3	1704	2085.5	3437.4	1434.6	952.6	1744.3	1750.1	2656.1	1555.8	2089.8	1767.4	3333.4	736.9	2035.6	4839.6	778.4	3311	2503.7	1695.7	472.2	2619.1	4714.3	1480	853.1	2363.3	822.1	628.8	2204	2187.6	742.8	1622.6	1657.2	6222	1573.1	2290.4	1520.2	2478.3	1665.5	2476.8	1518.8	1941.6	4110.9	2393	6315.1	955.8	588.3	5773.1	2037.7	2124.2	989.5	2367.9
IGFL3	4613.1	4170.5	2873.6	5994.6	4554.7	4631.3	2771.6	2325.8	5780.9	2588.3	5121.3	3086.7	2946.8	2682.1	2923.5	6377.9	3172.9	5369.4	5926.7	4355.6	4482.1	3710.7	3382.4	1288.3	1973.5	5047.2	2243.9	4646.6	3108.3	3443.6	2576.7	4986.1	5482.7	3899.1	3889.9	3861.3	10678.7	4670.1	4304.2	2800.3	3118.5	3093.9	3054.6	2277.7	2663.8	1844.3	4299.4	13509.9	2089.6	2283.4	12641.7	4087.9	3032.4	5110.4	1913.5
HLA.DRB3	1612.6	2087.4	2009.4	2393.7	1396.1	1724.8	1499.6	2059.7	1600.7	1221.8	1588.4	1258	1676.8	1257.4	1900.2	1678	1227	1578.8	1679.2	1562.8	1043.4	1327.2	1465.8	909.3	1421	1459.4	1153.6	1530.9	2264.4	1439.2	1434.5	2132	1705.6	1103.6	1443.1	1979	1315.2	2607.4	1578.1	1198.1	1625	1545.5	1382.5	1294.6	1210.2	1116.9	1488.5	2654.7	2265.2	1373	1800.9	1886	1788.9	1693	1296
SELPLG.1	1003.6	1291.5	665.1	2412.7	856.9	1083.2	839.7	669.1	1480	664.3	1078.4	768.4	1142.9	603.8	1255.9	1479.1	625	1220.2	1573	999.8	1205.7	1024.8	846.1	405.7	508.7	1526.3	590.9	1108.9	692.9	1032.7	1878.8	1391.3	3264.5	986.5	1100.9	952.9	6104.7	1209.4	1137.8	793.1	644.3	937.5	769.3	844.2	703.8	368.7	891.3	5431	1079.8	645.7	5231.2	1023.7	1535.9	1273.7	421.7
CNTNAP2	973.8	1172.5	1051	2259.4	914.7	2154.2	2131.1	1342.6	2191.8	1489.1	2036.9	1048.4	1609.9	1994.7	2560	2007.4	2037.6	2079.9	2646.6	1296.2	1461.8	1117.4	1356.6	1665.1	1695	2016.1	1638.2	2239.3	1562.2	1735.3	2083.5	3202	2180.7	2042.3	1712.2	2092.3	3227.5	3070.3	1648.8	1378.5	1419.1	1744.3	1496.9	1639.3	885	854.4	1095.8	4841.1	1362.6	1732.9	5332.4	1488.9	2056.6	900.2	1055.4
STX1B	585.6	1085.2	493.3	1217.9	503.6	624.5	521.9	474.8	561.7	454	549.9	554.9	568	482.5	528.9	636.9	569.7	581.1	2709.5	498.2	549.1	571.7	604.3	457	508.6	1659.4	445.5	536.6	550	572.9	488.5	814.6	604.4	605.8	592.7	537.5	1658.7	683.6	589	456.4	497.2	524.9	480.9	609.7	472	485.5	704.5	2299.2	545.6	534.7	2320.5	580.2	659	545.1	445.2
WFDC5	384.1	504.8	325.3	1326.8	324.4	461.3	362.5	876.1	460	287.7	444.9	312.9	390.1	311.7	332.2	568.2	335.8	424.8	1379.9	373.8	392.3	426.1	353.3	247.1	281.8	1256.4	285.5	360.5	313.2	382.3	314.9	463.3	412.4	444.2	373.8	363.2	1380.8	453.1	383.9	311.8	321.8	383	313.8	292.5	320.9	253.3	576.3	1155.9	353.9	302.7	1093.7	393.8	369.9	529.2	249.2
IGF2.1	1859.2	2301	2033.8	4292.3	2001.4	1961	3646.3	3045.2	2378.8	1919.6	1978.3	2203.6	2236.5	1926.2	1339.5	2923.3	2424.7	3011.5	4373.5	3653.5	1731.1	2353.8	2069.6	2298.9	2575.4	2543.9	3287.6	2759.1	2193	2688.2	2210.6	3603.7	2875	2681.8	2662.7	3083.4	6996.5	3315.6	1797.4	1983.3	1473.2	2368.1	1785.6	2539.9	1906.5	1296.9	2587.9	5919.5	1562.7	3557.3	6669.8	2861	2524	1788.9	2654.8
CD74	416.3	508.4	331.7	698.2	302.3	406.8	641.8	364.2	328.5	387.2	361.4	293	436.9	410.9	451.4	990.1	328.3	414.6	766.5	390.9	301.4	589.2	401.3	313.2	300.3	3489.5	275.3	394	338.7	401.3	344.8	506.2	369.3	457.7	391.4	495.2	1203.2	661	337.4	292.8	328	413.3	331.4	378.2	297.2	271	381	1344.2	503.9	303.9	1316.7	398.7	507.1	351.4	292.4
SNAPIN	641.9	983.3	574.3	1822	604.8	702.6	684.1	573.1	716.1	505.7	656.3	975.5	732.8	545.1	679.1	1148	554.3	1409.1	1133.5	603.5	664.3	603.9	610.2	466.5	557.1	764.7	510.2	661.1	583	849.7	587.3	866.3	758.2	651.3	752.3	677.5	3301	869.4	761.8	627.4	597.5	656.6	564.1	784.7	549.7	2443.3	712.8	2982.5	929.6	607.6	2416.8	758.1	1025.3	741.2	493.5
IGSF8	1624.6	2285.6	2068.7	3472.1	2394	3018.6	2626.3	2828.7	3710.3	2509.5	3119.5	2608.2	3014.5	3062.7	2877.5	2900.5	3651.4	2050.6	4116	1974.6	1758.4	2082.4	2299.6	1993.1	2791	3398.1	2435.5	2699.1	2542.8	3016.3	3074.4	3405.9	3021	2720.9	2953.6	3131.5	3910.8	3687.8	1857.4	1654.6	2438.2	2667.8	2136.8	2756.8	2282.9	2164.8	2281.5	6560.2	2520.7	1564.8	6511.4	2494.6	3421.6	1827	1733.3
HS3ST3B1	990.3	1638.3	718.5	1516.2	899.5	899	896.7	767.4	1088	670.8	899.5	722.5	782.5	708.1	833.1	1023.4	790.5	979.8	2061.5	921.2	880.1	946.2	760.7	648.7	663.9	1462.7	614.2	892.5	941.3	877.7	707.7	1293.7	1045.1	891.5	954.1	897.7	10486.9	1156.5	927.7	722	748.2	895.8	781.1	875.5	710.5	686	1176.4	3076.4	742.8	712.6	3097.5	1010.8	845.4	892.4	678.5
SDF2L1	1065.3	2577.8	1123.4	3541.5	1107.1	1919.7	1352.9	1461.8	1957.4	1191.4	1457.4	1204.8	2190.9	1238.2	1345.5	1651.5	1428.1	1234.9	3812.4	1311.9	1270.9	1411.7	1325.9	927.4	1899.6	1480	1160.2	1326	1975.5	1025.1	1256.7	1723.2	1501.3	1395.9	1404.3	1419.1	2421.9	1443.8	1166	1252.9	1674.1	1425.1	1150.7	2266	1084.4	1059.9	1126.4	6662.7	1437.5	1081.7	3496	1417.4	2912.6	1227.3	1062.1
FUT9	2658.3	3483.8	2273	5561.7	2734	2866.6	2538	2314.9	3056.3	1972	2577.4	2448.9	2872.3	2015.8	2886.2	3359.5	2382.7	2346.8	3843	5569.6	2871	2783	2466.1	1706.6	2479.9	6710.4	1885.7	2596	2510.5	2526.9	2407.3	3580.7	3361	2325.7	3132.6	2800.5	10705.6	2726.5	2847.6	1957.9	2425.4	2326.6	3314.9	2495.8	2280.6	1878.5	2944.9	7040.9	2160.6	2243.6	5144.4	3022.3	3746.6	3094	2066
HBD	1450.1	1428.7	990.7	2457.8	1185.5	1366.9	1313.8	805.5	1645.2	877.7	1471.4	987.1	1055.8	877.7	1059.4	1895	1341.4	1666.6	2122.4	1250.9	1367.4	1244.3	1058.9	623.8	743.2	1559.9	769.3	1409.3	1035.3	1198.1	901.9	1574.1	1606.6	1249.7	1286.1	1217.6	4495.4	1515.9	1391	898.9	900.9	1137.7	958.8	1077.1	889.6	720.5	1292.7	6210.7	1084.9	790.8	6479.6	1286.9	1304.1	1527.6	668.7
NT5E.1	373.6	641.2	722.5	755.7	376.7	384.6	395.6	327	421.9	339.8	386	330.3	353.1	324.5	353.8	468	367.5	450.4	1951.1	365.1	382.3	415.9	333.9	278.3	298.4	401.8	303.9	349.8	367.1	394.7	350.5	526.7	383.6	368.3	399.9	317.3	1103	522.1	359.8	312.5	319.3	375.3	311.9	357.7	294.2	312.5	391.5	1470	361.4	268.4	1428	417.2	415.7	390	288.1
C3orf18	4092.3	4100.5	2977.7	8450.5	3597.2	3800.1	3023.5	2538.8	4677.8	2666.5	4172.8	3013.4	3108.2	2624.2	3154.8	5130.9	2888.1	4440.3	5079.5	3780.3	4149.3	3355.6	5960.5	1574.3	2453.3	4660	2326.3	4022.3	3074.4	3456.1	2622.3	4918.3	4711.6	3631	3773.3	4018.7	13910.3	4133.9	4013.1	2748.2	2678.3	3031.4	2818.4	3311.8	2718.8	2121.9	4124.9	16207.2	3377.7	2425.8	15241.1	3890.1	4269.9	4521.3	2218.9
RAB26	2377.9	2861.1	1502.2	3189.1	1922.7	3167.2	2491.1	2461.7	2006.7	1696.4	2207.7	1464.7	2808	1477.1	1718.9	2309.9	3897.8	2793.2	3236.6	2399.5	2039.1	1539.7	2409.7	1516.9	1491.8	4191.8	1760.8	2378.3	2057	2126.2	1995.2	3469.8	2477.6	1941.7	2458.6	1637.8	4945.8	3267	2019.3	1897.2	1611.3	1751.6	2552.7	2166.2	2799.3	1490	2321.8	4554.9	2201.7	2199	5230	1806.5	1825.5	2428.2	1811.9
ASPH	2178.9	2831.6	2366.2	6461.1	2846.3	3539.7	2639.5	3539.5	3505.5	2624.9	3027.2	2598.2	3529.2	2454.8	3213.3	2899.6	2842.7	2500.8	4043.4	2454.9	2730.2	2457.3	2938.5	2262.2	2803.5	3577.4	2712.1	3100.7	3045.6	2961.4	3157.1	3933.3	3196.1	2553.5	3719.6	3167.9	5501.5	3160.2	3252.9	2426.2	3029.9	3025.6	2356.1	4432	2933.2	2384.5	2651.6	12441.2	3149.2	2935.3	9271.8	3070	5660.4	2542	2330.7
MXRA8.1	572.2	755.2	548.7	1206.9	502.5	585.7	525.7	444.6	647.4	430.6	638	463.4	584.2	400.9	521.1	708.5	900.2	638.7	1292.8	538.7	574.8	552.6	495.5	303.5	430.8	671.4	409.2	545.4	447.4	609.9	515.9	814.4	638.2	531.2	660.8	497.9	2495.9	683.4	538.4	457.2	433.1	527.8	454.9	501	436.7	327.4	600.3	2212.5	698.7	543.6	2072.4	578.9	694.7	659.5	394.7
GALNT10	504.3	826.8	499.4	1497.8	470.4	758.3	564.2	451.6	481.4	422	541.6	434.2	560.3	493.9	484.1	669.3	518.6	890.2	1608.9	673.6	526.8	526.8	452.7	475.1	455	751.6	451.2	501	504.8	625.8	479.2	1221.4	589.5	527.8	715	491.4	1324.2	3065.6	509.6	429.5	484.4	570.2	471	641	484.5	428.5	510.7	2681.9	966.4	575.3	2650.7	553.5	581	586.3	420.8
COL25A1	209.1	279.6	185.2	322.4	206.9	234.6	220.8	233.2	225.7	167.7	205.5	173.6	697.4	185	237.1	312.2	2605.9	234.1	1415.9	189.5	188.8	224.5	186.6	200.9	185.9	227.2	169.9	359	215.6	244.3	220	374.3	232.3	221.9	224.7	208.5	794.1	289.1	288.7	184.9	221.3	219.8	194.5	204.3	182.9	175.4	201.6	636.5	180.3	159.6	617.4	225	234.3	211.8	182.2
TRAPPC4	325.2	771.7	282.6	1258.8	315.3	637.7	398.6	311.7	395.5	282.1	340.6	279	424.6	305.7	426.4	345.8	444.6	352.4	1477.3	289.7	268.1	359.5	389.6	313.4	329.8	349.6	456.3	336.4	356.9	463.7	334.6	442.3	323.1	824.5	343.6	315.5	1010	541.8	425.3	295.1	364.3	429.4	323.2	579.8	306.9	402.1	666.9	2490	1123.2	331.9	2356.4	662.1	668.8	320.1	286.7
EVA1C	26560.1	35427.9	34683.9	55930.7	32819.7	56059.9	59515.8	73134.2	69404.2	58648.5	72698.8	58292.7	52921.5	47844.7	48456.5	58409.6	66156.9	76536.1	84875.9	34939.8	29823.1	41999.3	53127.1	56553.7	71713.8	77173.2	67592	55786.3	60921.2	62166.1	75468.9	65018.4	65268.5	67872.5	57775.5	51329.3	85349.7	74230.8	36812.9	32531.1	60927.7	32421.2	40613.7	34440.6	29624.1	20506	23346.4	33584.8	11900.9	51479.4	57908.5	54809.1	41785.4	23181.2	41352
CD72	766.6	1122.1	605.2	2176.3	645.7	759.4	635.4	629.8	849.4	585.8	753.5	634.2	762.4	588.5	741.7	954.3	663.7	844.3	1301.6	653.9	686.1	705.3	641.8	470.9	594.2	861	549	754.5	705.2	827.4	583.4	1013.9	855.1	716	782.8	678.7	2579.1	980.3	721.7	675	617.2	753.6	641.1	917.4	588.4	519.4	770	3633.8	981.4	574.4	3393.3	821.2	1050.9	772.7	504
CD72.1	1137	2315.4	797.7	2160.8	1151.2	1659.8	1198.1	1444.1	1932.1	1362.2	1949.3	1343.8	1472.7	1623.8	1600.4	1887	1744	2682.1	3513.7	1207.6	1218.8	1002.4	1174.6	823.7	1122	2464.9	1013.2	1690	1766.9	1549.4	1464.8	2376.7	1684.6	1583	2015	1422.6	4656.8	4319.9	1108.8	1173	1299	1652	1809	2044	922.6	1091	1200.8	4017.4	1283.8	969.5	3991.1	1550.5	1841.5	1251.1	1003.7
KCNIP4	234.9	456.9	238.8	1058.2	230.6	366.4	278.9	228.4	612.5	239.9	273.8	237.5	357.2	201	332.5	332.2	167.5	358.9	469.2	244.8	337.9	292	310.2	171.5	162.7	381.3	206.3	284.4	202.8	275.6	238	363.8	351.9	334	451.7	298.6	1680.7	485.1	309.5	258.3	179.6	272.1	350	301.6	218.7	112.7	245	2004.2	412.3	223.6	1819.2	313	531.3	288.9	133
VNN2.1	943.2	1421.9	817.7	2178.6	1031	1557.8	1371.9	1038.1	1340.4	1070.9	1376.7	1335.4	1190.8	1052.7	1062.6	1366.4	1196.2	885.6	3646.2	939.8	1220.1	923.1	1771.6	1160.8	1185.3	1184.5	2680.4	984.8	942.4	1270.7	829.6	2327.2	1487.6	1075.8	1671.9	1105	3055.7	1986.2	1133.9	11647.9	976.6	1232.2	927.2	1133.3	1002.9	1095.3	1211.3	3712.8	1164.3	931	3457.2	1218.1	1332.7	1275.6	1006.8
LILRB5	9839.8	22534.9	10603.7	22510.6	17530.3	7410.4	15143.8	22233.9	6392.8	9021.8	20250.4	16938.6	9848.8	12817.9	20442.3	6033.6	12453.3	5828.6	8176.2	12969.9	17153.9	11807.2	7331.5	14306	5917.3	18923.7	14759.1	23285.8	12289.2	19791.8	21630.7	19696.5	14964.5	7518.6	14443	14300.3	17441.9	19978.1	18972.3	11573.4	8194.2	14764.2	11152.5	19835.5	5560.3	9623.9	9751.1	17830.7	10565	3226.8	5241.3	11070.9	12965	11020.2	9208.2
GCNT1	760.1	1138.3	713.8	1752.4	635.1	863.1	746.5	689.8	761.8	631.8	718.7	679.2	860.4	689.7	733.6	764.9	682	978.2	1377.8	693.1	723.7	687.7	1130	555.4	657	1706.3	623.6	822.8	775.1	905.6	689.8	1080.9	799.7	893.5	826	721.9	2586.4	1041.3	741.8	740.5	800.1	877.5	634.5	938	666.4	724.7	830.2	5676.6	1051.2	683.7	5951.4	863	1077.1	777.5	801.8
TSR3	851	914.3	528	1066.1	655.1	723	578.5	488.8	823.3	493.1	777.2	536.1	595.6	513.2	568.6	1097.9	552.7	872.7	1093.5	698.5	707.8	683	603.7	432.5	438.5	774.3	447.1	757.7	564.2	776.7	519.1	849.8	778.4	666.2	661.6	601	1832.2	819	684.6	530.2	513	575	545	471.7	519.1	394.9	648.1	1974.3	499.2	440.9	1928.4	658	664.3	831.4	467.9
SEMA7A	2003.2	2415.6	1821.5	2610.4	1861.3	2312.5	2434.4	2328.7	2361.8	2405.8	2959.4	1952.9	2236.4	2541.4	2230.2	2839.8	2378.7	2310.7	4069.6	2436.9	1868.4	1663.3	2840.5	2102.1	2632.8	3580.3	2399.9	2250.4	2360.5	2687	2398.2	3700.8	2825.6	2438.2	2565.1	2357.7	2897.8	3102	1788.7	1393	1845	2334.2	2362.6	4337.5	2033.8	2388.3	1745	2144.7	2491.1	1904.4	2479.4	2385.6	2310.5	2168.3	1990.5
CHST5	175.2	296	181.1	708.6	666.5	355.9	221.7	215.4	223.4	255.2	189.9	356.5	203	247.9	186	563.5	221.1	198.2	390.8	183.5	234.9	206.2	191.3	199.6	360.8	274.5	199	754.5	178.4	230.2	204.6	594.4	221.7	213.6	233.4	200.6	438.1	595.6	215.9	164.5	198.4	416.4	207.4	291.3	381.6	158.6	212.1	3642.9	274.3	316.5	1410.4	211.9	406.1	213.8	173.2
ST8SIA4	678.1	1235.8	973.3	1503.2	912.4	1021.3	3344.6	1045.5	968.5	640.9	813.1	789.7	899	804	1286.6	3082	1095	5448.7	961.3	732.7	1010.1	725.5	998.4	573.8	762.3	1106	651.4	748.7	1006.7	1002.6	1061.2	7384	1093.5	1021.4	1202.9	928.9	1919.4	2564.9	1696.7	645.9	824.7	923.5	859	836.1	1285	1216.9	918.1	1435.8	840.7	850.6	1414.7	3216.5	1122.5	929.2	893.8
BNIP3	572.7	655.5	489	1050.6	462.7	766.2	1118.7	460.4	890.9	417.3	642.7	820.8	635.5	547.2	598.4	1067.3	515.4	529	1264.7	528.6	468.4	456.9	565.8	595.8	474.1	2246.6	2104.5	604.8	506.8	819.2	554.1	939.8	510.9	634.7	575.8	468.1	1507.7	868.4	530.9	511.5	542.7	582.7	522.8	663	472.6	398.1	515.8	1984.3	1340.2	516.6	1929.2	536.2	730.5	489.2	401.2
C20orf173	1296.1	1280.3	933	1598.6	991.5	1240.7	943.4	733.2	1294.5	780.9	1095.7	898.4	988.7	785.3	858.5	1746.2	831.2	1171.8	1694.3	1139.8	1146.6	983.5	1059	552	698.5	1285.2	753.7	1121.2	813.2	986	704.6	1344.4	1499.6	980	1059.6	987.8	2147.1	1123.2	1924.1	766.1	753.9	1034	793.2	798.8	791.5	636.9	1227.3	3745	848.4	702.5	3463	1165.2	1220.8	1344.8	609
CEACAM19	749.2	926	515.5	1082.4	578.4	651	657.5	501.8	761.5	478.6	675.5	533.2	587.8	487.4	583.9	816.8	562.1	742.7	1040.5	622.8	695.8	609.6	612.8	371.7	463.6	804.9	533.1	674.3	568.4	676.8	911.3	864	728.5	698.1	670.4	603.4	1897.5	842.8	665.3	517	560.7	565.8	496.3	542	526.2	392.2	635	2086.8	742.3	455.9	1947.6	663	686.7	701.1	457.6
ADAM23	2232	2078.3	3758.4	4357	2841.2	4665	2764.2	4897.2	5472.4	4192.3	4404.5	3169.4	3561.2	3909.8	3566.2	4220.9	3310.3	3006.3	6035.4	2008.1	2592.5	2254.9	3476.2	4272.5	3876.5	5533.5	4116.6	4414.1	4266.3	3855.2	4557	4480.3	3004.1	3096.2	3334.5	3411.9	6162.3	3454.3	2577.2	2302.5	3668.1	3340.4	2872.3	2209.6	2353.4	2278	1874.1	2904.6	742.7	1967.8	4200.1	3236.2	2763.4	2849.2	2612.4
NEGR1.1	503.6	617.3	456.7	667.5	601.6	622	504.9	532.8	786.2	514.1	555.1	457.9	492.1	580.6	562.2	448.9	532.6	430.8	572.3	545.3	766.3	510.9	595.7	372.6	584.4	636.2	541.7	510.8	477.4	573.6	497.1	585.2	508.5	565.8	515.9	449.4	671.8	509.9	636.8	449.3	422.2	508.8	481.9	449.1	515.5	689.6	496.4	905.1	612.1	451.3	747.5	589.8	537.6	623.8	567.8
CLEC2D	2460.6	3018.2	1967.8	6584.2	2620.8	2740.6	2419	2196.9	2845.6	1813.4	2693.1	2073	2822.6	2043.7	2352.8	3128.5	2173.4	2784.8	4320	2539.9	2549.5	2500.8	2335.2	1474.9	2011.5	3224.4	1959.7	2698.4	2837.2	2822.9	2038.6	3668.1	3183.6	2460.7	2650.3	2494.5	14010.5	3053.3	2510.4	2302.9	3369.4	2789.4	1967.7	2881	1998.2	1813.5	3175	21236.4	3159.3	1932.6	20898.9	3021.1	3647.8	2899.1	1894.7
SLC3A2.1	434.3	853.4	368.5	938.4	777.8	509.2	417.1	540.9	472.7	388.8	447.3	406.1	534.6	385.6	8432.4	552.1	400.4	556.3	1219.9	377.4	443.4	790.3	524.1	312.5	358.4	1140.5	361.1	537.7	535.4	730.5	424.3	719.7	990.3	508.5	566.9	451.5	3914.4	714.7	412.4	402.5	379.9	520	439.9	458.1	400.1	284.7	493.7	1850.6	565.8	333.8	1518.3	502.2	781.7	597.6	318.9
LILRA6	2380.2	1618.5	3809.7	2531.3	5756.9	2778.3	9165.7	4784.4	2001.1	2279.2	4642.8	4474.8	3866.7	2585.6	3433	1137	2181.7	2509.7	4968.8	1773.7	5052.3	2295.7	1580.8	1959.9	3811.6	2302.7	4213.9	958.7	7532	990.7	1367.8	1639	2695.6	913.8	7304.6	2111.3	2162.7	2850.2	1336.2	10632.5	7752.8	3478.3	7193.2	2957.9	6312.2	3851.6	1852.6	7144.9	4502.8	2310.4	7641.2	2589.7	3037.3	3620.7	6264.9
ERO1A	28585.5	4117	2533.9	6164.3	8583.5	3812.6	3121.5	2643.4	4262.4	2468.9	3273.9	2932.1	3407.4	2634.3	3192.2	3852.3	3163.3	3196	6823	2656.9	3268	3530.7	3231.2	2308.2	3128.5	3959.5	2405.5	3344.1	3034.7	3101.8	2805.6	4201.5	4189.8	3067.2	3517.2	3147.6	7647.4	4395.3	3291.7	2596.3	2847	3061.3	2685.7	3682.1	2624.2	2309.1	3357.7	14690.1	2713.5	2977.6	13463.1	3851.5	4903.4	3834.9	2952
VAMP8	525.8	838.5	439.2	1092.8	526.3	690.4	508.1	436.4	576.4	383.5	540.9	447.8	547.5	1208.2	513.1	682.8	507.8	591.3	1101.4	544.7	535.1	921.2	503.3	325.3	421.7	8715.9	409	758.1	506.6	780.9	501.3	686.6	596.9	539.4	531.4	485.1	2230.2	1922.3	533.1	426.2	447.8	944.6	446.5	529.8	484.4	378	572.1	2631.5	702.2	401.9	2501.4	557.9	641.8	565.1	374.3
MPIG6B	2956.2	8323.8	18805.2	50908.3	6841.5	36702.3	30037.5	28922.7	29016.5	20204.1	18649.5	29922.5	53271.5	9960.2	29485.1	16144.5	22159.3	2616.9	32150.9	5083.1	16669.1	16622	23214.3	11812.7	44002.6	23620.9	16759.9	19269.5	33414.1	12835.6	7361.9	49849	28687.9	14836.7	25776.7	10991.4	9993.9	8139.2	12359.3	22053.7	35168.9	25946.2	14631.7	64752.4	17000.2	9965.3	12856.1	101489	17632.9	19040.2	40923.6	36047.7	91675.9	13686.5	21270.6
FAM209B	213.2	552.7	299.8	451.2	201.3	247.2	221.5	255.5	231.2	216.1	216.4	208.2	271.1	199.3	225.2	256.5	250.5	347.8	1565.7	187.9	216.7	260	249.1	202.1	862	343.7	240.2	211	228.5	367.6	341.2	605.7	240.9	217.1	282.5	208.8	612.2	322.8	297.6	195	203.2	252.3	209.2	240.7	357.5	249.9	278.6	838.2	562.8	205.1	733.2	627.5	302.2	239.7	197.7
TSNARE1	593.9	622.4	475.9	1309.6	594.9	613.9	575.7	485.4	675.1	437.4	649.2	546.4	565.8	458	537.4	733	486.1	690.7	854.9	575	543.7	567.6	520.1	391.2	453	681.1	441.4	623.8	523.5	583.5	466.9	708.5	662.2	578.5	601.8	747.8	1809.7	634.6	582.1	458.3	475.8	536.6	510.9	619.9	468	389.6	591.8	2687	549.4	440.9	2581.9	665	734.3	645.6	406.8
KEL	401.6	829.5	433.4	798.6	350.1	836.8	398.5	501	371.5	339.4	379	341.6	450.3	362.7	384.2	384.7	404.4	475	1543.6	350.4	349.2	426.2	612.1	586.3	385.6	445.7	429	401.8	447.4	471.2	379.6	505.1	408	407.1	487.8	402	1164.8	635.4	429.6	335.2	417.2	455.3	398.7	528.2	378	403.3	420.7	3107.7	496.4	370.4	3496.4	424.8	487.3	385.7	366.3
MAN1B1	2606.6	3211.7	2298.9	4691.4	2568.9	2971.7	2687.7	2460.6	2983.8	2298.7	2890.8	2597.4	3221.9	2549.2	3024.5	3200.2	2450.3	2569.5	3026.9	2664.7	2824.4	2613.2	2662.9	2198.6	2624.2	3312	2122.9	2817.6	2640	2830.1	2648.3	3351.5	3045.9	2753.9	2959.3	2706.3	5265	2731	2669.2	2252.9	2487.7	2537	2436	3146.1	2440.3	2239.4	2760.9	7706.8	2611.4	2337.7	6388	3289	3869.7	2572.1	2217.6
C22orf15	1512.5	483.7	213.5	469.3	233.5	276.2	252.3	250.3	242.5	208	223.1	225.4	312.6	231.7	214.9	269.5	236.6	257.7	640.6	276.8	222.7	232.7	1155.7	287.2	198.4	278.5	198.6	242.9	234.1	280.7	263.5	363.7	256.9	236.7	254.9	226.8	741.2	675.1	222.3	204.2	224	275.7	218.8	285.6	419.6	187.4	253.7	1015.9	241.2	403.3	1017.8	581.4	280.6	260.4	218.6
ECEL1	536.6	1194.9	445.8	1365	445	717.2	639.8	446.8	564.8	399.8	611.5	420.3	638.4	433.3	561.6	656	510.5	625.9	2709.1	502.4	524.4	537	505.3	350.4	440.6	2350.1	411.5	621.3	503	823	1197.3	1300	616.7	494.4	582.6	494.6	2356.5	723.1	499.9	439.2	575.6	651	466.8	650.5	455	372.9	735.2	2713.2	973	399.3	2495.8	692.5	854.9	583.7	403.7
BTN3A1	633.7	718.8	446.3	3146.5	498.5	689.2	582.4	471	808.3	508.4	693.3	502.9	662.8	437.2	575.3	885.7	421.2	836.3	961.3	613.9	700.8	678.1	571.8	604.2	362	3751	419.2	685.4	465.7	811.2	532.4	809.1	694.4	684.9	675.2	574.8	2767.1	833.2	632.5	565.9	502.1	670.9	535.9	657.7	496.6	299.7	579.9	7608.6	754.4	579.8	8434.8	640.2	786.9	730.2	308.5
B3GNT6	1193.4	1934.3	974	2137.7	1057.8	1377.3	974.7	838.7	1181.7	833.9	1158.3	910.4	1039.3	897.9	1006.5	1331.3	974.4	1353.6	2365.3	1023	1095.4	1105.6	987.8	904.8	802	1244.4	968.4	1153	1041.8	1120.9	854.8	1378.9	1239.7	1187.8	1154.8	1120	2981	1434.6	1167	898.7	911.5	1036.1	925.9	1572.3	876.3	802.6	1069.5	5401.2	1167.1	818.6	5490.6	1090.2	1313.6	1484.7	824.6
MATN4	1108.3	2771.5	904.5	3231.5	1615.5	2792.8	2584.6	1793.7	3738.4	2587.8	3611.4	1779.8	2481.3	2146.7	2232.8	5198.6	3086.3	2229.8	5631.3	1456.7	2074.7	872.2	2215.8	2869.9	2071.4	2322.9	2773.1	2807.9	2422.4	3620.4	2599.6	3329.9	2633.1	2271.7	2873.1	2220.2	4877.1	4373.7	1084.7	1337.4	1715.2	1930.2	1949.2	1277.4	853.6	596.1	996.1	1821.5	770.5	1141.3	4005.8	2557	2270.8	1135.3	782.2
DRAXIN	322.5	1026.7	329.9	2497.6	344.1	649.6	560.3	357.8	362.4	388.9	378	358.9	407.2	320.2	378.8	444.8	401.9	402.9	3335.8	333.3	327.1	394.5	687.5	425.5	319.7	391.3	339.6	342.7	452.4	461.8	357.3	523.2	398.7	367	416.6	367.6	1157.8	589.7	929.8	394.2	370.3	424.2	323.3	459.3	345.5	334.4	377.3	2593.5	561.3	305.9	2085.8	411.4	489.6	366.2	365.7
CDSN	1143.3	3278.7	1670.2	7136.3	1436.3	2254.3	1922.5	1456.7	2441.9	1186.3	1666.2	1437.3	2451.3	1517.1	2176.9	1284.8	1638.1	1025.3	3242.9	990.5	1442.8	1646.1	1869.3	2093.8	1935.5	2738.1	1466.7	1552.9	1989.4	3848	3050.4	4804.2	2487.9	1914.8	2391.1	2274.4	9983.7	2221	2673.2	2289.1	5702.7	4239.2	1990.8	6491.3	3816.1	3647.3	5076.3	7773.8	8408.5	2267.2	5813	5258.2	6504.8	2272	1575.5
SYT11	394.1	708.6	349.6	934.9	339.3	589.6	547.4	362.5	427.8	345.1	424	330.7	475.7	352.3	471.1	477.4	390.2	408.5	1623.5	346.3	343.2	433	375.4	382.6	379.4	504.1	320.1	412.1	446.6	561.7	417.7	697	409.1	407	513.4	386.3	1473.6	636.3	377.8	363.7	432.5	487.6	389.3	508.2	382.5	362	575.7	1791.4	735.5	376.9	1859.3	480.2	675	380.1	322.7
GALNT1	1072.9	1442.8	949.8	1474.7	1118.7	1405	1034.4	1120.2	1207.4	1041.3	1116.8	921.8	1210.4	1190.6	1147.9	1305	1002.3	1084.1	1205.9	1021.8	1304.1	1153.5	1053.7	884	1135	1237.9	1050.2	1350.6	1075.2	1224.2	952.8	1280.2	1048.7	3570.7	1077.4	959.3	2181.8	1169.2	1230.8	860.4	938.5	994.8	1023.1	998	879.9	1012.4	1141.3	1662.1	1232.5	1066.6	1878	1262	1056.2	1121.2	1269.5
PDILT	767	850.8	667.8	1521.7	751.8	914.5	861.2	660.5	822.1	615.2	828.6	693.3	705.1	634.2	797.2	937.9	794.9	2087.7	1366.7	695.1	807.4	697.2	711.1	644.4	1447.9	1229.7	754.4	1013.5	934.5	741.9	730	961.9	1020.9	792.8	779.1	698.5	2062.5	1098.4	741.4	601.6	679.8	722.4	771.2	764.2	611.8	677	752.7	4255.1	825.8	662.9	4333.2	800.9	871.8	926.6	680.4
RMDN1	2466.6	9624.2	4629.2	23721	3237.1	8736.6	7082.8	5688.7	8395.6	4473.1	4411.8	6796	12525.4	4169.2	6510.1	5377.4	6260.1	2526	8507.5	2271.5	5459.4	4977.6	6011.7	3642.1	10101.9	6309	3538.8	4502.1	6664.8	2603.9	2173.2	9343.5	6924.5	4296.3	4859.4	3885.8	5853.9	3046.5	5046.1	7734.2	9588.6	6548.5	5865.8	17990.9	5076.2	4311.2	5381.8	59869.3	4179.4	4354.6	17542.5	9694.4	26974.7	5536.2	5029.3
CDY1	402	962.1	403.3	827.5	392.8	610.1	548.8	352.8	391.5	335.1	410.9	340.5	428.5	380.9	441.9	428.2	453.9	398.1	2616.9	361.3	360.1	450.9	396.2	739.9	419.8	458.9	376.5	389	467.3	468.6	387.2	638.9	416.1	390.8	489.4	527.4	1679	555.9	423.5	339	414.9	434.4	344.7	476.3	351.7	352.3	440.5	1796.1	469.7	369.2	1693.5	530.8	518.3	406.2	508.9
FSTL5	523	601.2	536.5	1115.1	509.3	628.8	583.4	406.9	552	413.7	566.3	454.5	524.8	441.6	499.7	590.3	522.2	774.9	6629.6	473	580.3	485.5	495.1	403.6	434	635	410.6	526.7	573.5	634.3	508.4	753.9	549.3	582.4	586.1	478.6	3180.6	712.6	683	417.4	572.7	1353.4	488.6	518.5	725.4	399.6	522.1	2574.8	508.4	396.3	2397.2	1077.1	636.8	547	384.8
CD2	789.5	610.5	618.1	1899.4	1535.2	8994	505.3	8237.1	19382.2	17021.6	14941.1	911	1293.4	6622.7	1076.9	10024.9	8710.6	25324.2	1602.4	2128.8	385.3	1021.1	8319.4	537.3	6981.3	1667.7	6706.7	3026.8	967.3	828.7	24414.9	20219.8	1890.3	4633.2	11375.6	2212.1	5597.2	4233.9	561.6	910.9	1318.8	3018.6	3780.9	10713.4	968	952.7	2474.2	13998.7	1264.2	641.7	1493.5	547.5	1556.3	440.4	2486.5
CABP7	1743.2	4937.2	1282.8	16596.3	1307.6	2122.6	7658.4	1350.7	1692.5	1090.1	1520.4	1304.8	1639.4	1433.8	1130.4	2127	2034.2	1672.3	2934.3	1435	1559.3	1231.8	2259.2	764.7	1000	2038.9	969	2339.1	1311.8	1659	21214.8	2305.6	2003.3	1331.6	1578.7	1443.3	8493.3	2363.8	1606	1112.1	1064.9	1526.7	1121.1	1276.7	1057.4	1067.2	2601.1	3528.4	2666.4	890.6	2539.5	1581	1351.2	2565	849.5
CABLES2	419.2	856.1	460.1	1363.8	413.5	686.2	625.8	462.5	545.5	401.1	579.4	458.8	705.8	593.9	592	511.5	452.3	484.4	1374.1	416.5	824.7	453.2	445.5	408	605.7	575.4	383.3	509.1	517.6	614.1	440.1	815.4	516.6	506.9	588.3	451.9	1504.6	736.1	590.6	470.9	558.8	602.7	466.5	840.6	404.1	367.7	519	3604.8	622.6	438.7	2517	649.1	1133.8	558.9	446.8
OOSP2	563.1	802.3	632.1	1737.8	544.9	669	795.5	578.6	670.9	515.7	722	551.1	860	559.7	902.8	634.4	601.7	582.9	1227.2	522.5	559.6	649.9	616.2	509.3	651.2	703.1	512.6	757.7	675.2	884.5	677.4	1004.6	659	625.7	747.3	1017.1	2092.6	908.4	850.3	608.2	783.9	803.8	580	3257.9	684.8	553.7	774.3	4343.3	1371.5	645.6	3231.6	842.4	1387.7	678.2	577.7
SMIM24	287.8	458.4	258.9	559.6	290.9	418.3	395	265.6	302.3	250.9	314.4	242.8	632.4	278.5	303.2	348.9	304.9	338.7	1813	275.9	307.9	298.7	257.5	288	276.7	339.2	293.8	315.5	355.3	535.6	360.2	399.3	384.8	323.4	401.6	338	971.2	631.4	291.7	238.9	286.2	345.5	261	337	293.1	231.1	263.4	1253.4	391.5	254.7	1200.9	319.7	381.9	271	294.2
DNAJB11	6408.6	19021.8	13568.7	44815.8	9131.8	30546.4	16309.8	12523.8	18071.6	12205.7	13090.1	13177.5	29902.1	11187.9	19363.5	13458.4	14002.2	12647.2	20668.6	7753.1	10418.2	14800.2	13369.9	13788.4	21002.9	15338	23508.2	16267.4	20035.7	27693.9	10220.8	29533.2	15621.3	12581.5	14566.9	12723.5	51667.4	15530.5	11117.7	20594.5	28962.4	26901.1	15424.1	35666.3	14932.8	17974.9	31216.2	59330.5	10063.5	13858.6	33509.2	31999.6	45317.9	10880.9	12402.6
GRPEL1	574.7	822	1794.8	5445.9	3172.2	2544	2155.9	1474	2382	1373.9	1693.3	1808.1	5449.9	833.2	2149.2	1017.9	1274.1	611	2707	665.7	1142.5	1920	1459.9	861.8	2808.2	1435	1288.6	1281	2563.5	780.5	747.3	1914	1469.1	1442.4	1223.6	1197.7	1242	1420.9	1709.9	2332.7	3572.4	2359.5	1747.6	9046.4	1588.7	2001.1	1297.1	28176	592.9	2077.8	9017.2	2093.7	7365.3	1553.7	1625.2
SEMG1	4745.2	4489.8	4574.6	3180.9	3265.8	4384.3	3531.6	4764.1	2911.2	4815.4	4383.4	3822.8	4332.4	3591.7	5004.3	3315.5	3749.7	4783.2	3686.8	3982.5	4555.9	3877.6	3999.1	3357.7	4032.7	4434.4	2829.6	4912.9	5256.6	4317.5	4311.8	5300.1	3742.2	3637.9	4045.6	4535.7	3728.3	2619.1	3992.5	3118.8	3854.1	4351.5	3087.9	3695.2	4429.3	2943.9	3741.5	3711.8	4628.2	2768	3249.1	3723.9	3501.9	3236.4	5599.7
OSCAR	338.4	1369.9	265.3	575.4	299.6	451.6	327.3	279	327.9	254.4	326.7	253.7	351.6	274.1	314.3	352.3	281.4	342.7	3074.3	337.2	298.6	325.2	274.6	265.7	266.5	346.9	264.3	297.2	294.2	381.5	415.9	434.3	323.1	316.4	356.1	290.3	1099	459.8	330.1	266	285.9	333.5	267	319.8	279.4	241.6	345.6	1325	408.1	256.6	1168.7	366.6	429.2	324.1	264.9
SERPINI2	550.5	837.5	493.4	1128.1	537.5	592	532.6	502.9	613.6	441.4	564	452	603.9	462.4	560.4	663.1	543.9	610.2	1115.8	507.7	529.8	537.6	508.3	440.4	470.9	630.7	419.4	577	530.6	598.9	480.3	733.2	606.8	557.3	556.7	522.4	1444.5	674.4	573.4	480.7	500.9	550.6	474.4	590.4	454.3	420.5	581.3	2796	614.7	463.4	2876	606.7	661.4	587.1	443.1
IGDCC3.1	753.2	1020.4	780.7	1698.9	801.3	872.5	779.9	891.3	773.1	625	740.2	716	952	769.5	844	829.8	1288.2	757.1	1653	1148.1	795.9	875.9	735	676.6	795	847.8	614.9	845.7	888.9	922.6	901.6	1022.6	818.5	789.5	869.5	793.7	2571	972.7	865.9	675.2	768.1	830.5	938.3	983.4	711.5	731.8	847.5	3461.1	1131.4	746.7	3267	1440.6	1160.5	761.6	696.3
SYT7	338.6	608.3	304.2	1961	316.7	417	814.3	324	350.4	282.5	378.6	290.2	356.7	303.2	324.5	389.9	418	356.2	570.3	296.4	337.2	339	300.7	317.8	303.5	360.5	291.3	382.5	327.9	371.7	315.3	431.1	359.2	326.4	368.8	375.3	927.8	504.1	721.1	293.5	331	365.5	328	366.2	351.5	297.8	376.2	1638.4	409.6	351.7	1658.7	361.2	420.1	337.9	300.9
LGR5.1	438.5	667.7	439.6	905.8	431.6	540.5	849.8	459.6	465.5	365.5	447.5	426.4	518.7	417.8	449.7	537.3	1110.4	463.2	1108	409.1	599	473.3	415.4	439.1	420.4	588	374.9	460.3	603.6	565.8	657.5	608.2	503.8	453.1	508.1	513.7	1300.6	616	480.6	386.7	450.7	507.2	426.5	515.3	415.6	420.3	495.8	1979.9	541.2	386	2031	487.1	572	473.4	442.1
MRPL52	1718.7	2580.8	1487	4430.4	1712	1964	1853.3	1425.2	1931.9	1285.7	1816.3	1504.1	2017.5	1456.6	1879.7	2126.5	1599	1889	4318.2	1563.4	1649.8	1764.5	1508.8	1225.5	1492.6	1916.4	1343.8	1863.3	1777.9	1946.1	1410.7	2272.4	1972.9	1648.6	1863.8	1870.1	10263.3	2075.8	1986.1	1429.4	1660.2	1898.1	1489	2280.6	1382.4	1324.1	1909.1	13631	3298.5	1497.9	13472.7	1908.8	2972.5	1887	1356.4
IL21	1138.6	1799.9	853.8	1722	1104.6	1077.3	1100.7	870.9	1152.2	884.5	1064.8	717.8	1132.5	1098.9	985.6	1269.2	913	1146.3	3130.8	1101.2	970	1441.4	942.9	898.9	1081.3	1311.2	936.7	843.4	938.8	941.9	1003.1	1595.4	1278.5	1010.6	1230.4	1094.4	2560.2	1243.8	871.4	674.6	797.6	867.4	872.6	756.2	827	668.5	1273.8	3780.2	1730.4	686.4	4140	1303.9	1002.5	1041.3	681.2
APOA2	4291.8	5571.7	4985.8	7214.5	5325.9	6674.4	4000.8	5725.9	4656.8	4166.2	11270.8	4919.3	6250.2	4620.7	6589.2	6965.2	6188.7	7864.3	8563.6	4291.8	4118.6	4665.1	4208.6	3066.5	4253.1	7495.4	5056.2	15802.7	6184.6	5248.5	7014.6	9283.9	6737.6	7227.9	6590.1	4455.3	8152.4	12663.7	3622.7	4870.8	5339.1	6513.2	5294	9501.2	3793.9	5064.9	4922.5	7823.7	4801.8	4323.8	6493.2	5443	6185.3	4462.6	4043.1
VWA2	334.2	422.6	389.4	568.1	470.9	465.2	491.6	400.6	438.3	348.7	629.4	378.6	454.5	392.8	388.6	370.8	436.4	376.2	859.4	330.4	440.2	336.2	387.1	382.9	501.1	491.8	460.5	392.1	409.8	430.7	434.3	528.8	442.3	396.3	470.4	366.7	646.4	358.5	465.1	294.2	383.4	494.4	458.1	331.3	363.6	389.9	302	643.2	321.2	367.2	581.2	436	488.7	391.2	469.9
LAIR2	214.5	353.6	230.2	443.2	217.4	306.2	251.6	203.5	203.4	200	229.2	205.6	253.4	198.2	222.7	243.7	220.3	280.7	767.5	193.8	359.7	226.5	202.5	225.3	221.3	261.6	199.5	217.2	259.8	261	204.7	311.4	234.5	225.1	270.4	216.2	855.3	311.9	233.1	194	238.5	350.1	191.8	249.8	208.3	214.5	232.6	1001.9	261.4	250.6	981.4	282	290.4	221.3	209.9
TNC.7	1556.7	2347.8	1842.6	3269.8	1840.6	3197.8	3285.7	3989.7	3773.6	2566.8	3505.5	2651	3081.5	2335.1	2506.2	3323.7	3866.6	4511	5660.9	1835.4	1955.1	2487.2	3187.4	2293	4348.6	3781.8	3068.3	2554.5	3413.1	3104.5	4508.5	3243.2	3553.4	3888.7	2744.9	2672.9	5696.2	3979.3	2074.2	1542.9	3016	1721.2	1927.3	1804.5	1598	945.1	1491.4	2354.3	2507.8	2839.9	3392	2983.4	2574.9	1242.3	2602.7
CETP	613.1	1949.6	602.5	4960.1	853.9	981	894.8	602.4	861	668.7	715.3	909.5	754.4	611.7	860.9	875.3	2001.5	859.2	1778.3	544.2	1063	755.9	614.9	610.2	598.8	806	566.2	798.5	714.9	1122.5	754.1	980.2	805.6	883.7	943.2	781.3	2786.5	1299.6	749.9	801.3	798.2	843.6	787	1403.6	631.2	699.9	681.1	5834.8	1397.6	550.3	5690.9	992.7	973.3	803.3	510.8
C1QL4	501.3	765.4	609.2	8468	450.5	510.3	523.6	482.9	605	404.1	531.3	484.4	548.9	437.9	480.6	611.2	569.8	603.4	1394.4	532.1	673.9	549.1	449	449.3	418.6	682.9	389.5	501.4	513.1	568.9	567.7	659.3	524	526.6	596.7	524.8	1435.8	734.7	560.5	437.3	464.1	549.2	421.6	554.4	480.6	430.7	510.7	3301.2	657.7	420.2	3303.6	544.5	982.9	751.6	404
BCL2L2.1	645.5	1901.5	703.5	2183.6	609.5	908.4	905.9	748.9	788.1	679.4	788.5	664.6	1076.4	697.4	1030.4	737	861.3	693.6	3155.4	713.2	669.8	893.9	693.1	694.2	837.8	873.2	708.3	788	848.7	1134.8	883.1	1202.5	812.4	710.4	891.1	717.4	2905.6	977.6	1025.9	787.1	956.4	1039.5	728.5	1396.2	738.1	710	970	8805.9	1635	867.6	6102.5	1023	1793.9	802.4	718.8
HBE1	889	1182.7	920	3196	983.7	1497.1	1337.2	1051	1169.5	1462.1	1175	1045.6	1972.3	927.2	1209.6	1115.9	978.2	917.5	2225.3	919.2	954.3	1113.8	1015	902.6	1334.5	1407	928.8	1168.3	1369.6	1078.9	794.6	1424.1	1202.7	1078.7	1273.2	1006.2	2575.9	1217.7	1024.2	881.4	1196.1	1115.1	883	1308.3	891.6	859.2	1023.4	4465.9	1103	830.4	4102.2	1234.8	1324.9	902	933.1
MSRA	532.4	762.2	405.9	908.8	630.1	597.4	448	384	465.8	385.5	437.5	363.3	452	404	503.7	517.3	555.9	466.2	1387.5	424.1	436.8	506	431.4	370.2	397.8	535.5	364.9	442.7	427.4	554.9	410.5	581.2	467.7	459.1	1526	410.3	973.1	713.8	564.9	404.5	381.8	474.9	453.5	477.3	372.8	392.9	467.7	1630.4	572.3	358.8	1564.5	506.6	549.4	465.8	397.1
SLITRK4	2764.6	3172.9	6733.3	2424.1	4531.4	2386	1700.7	2578.8	3053.3	2239.8	2125.2	1579.2	2172.5	1414.6	1664.3	1683.6	1926	1523.6	6677.4	2554.8	3070.4	2451	1994.9	2119.8	2461.1	2379.2	2362	2301.8	2247.7	2308.9	1770.1	2274.8	1930.7	1940.6	2263.4	1480	3154.4	2350.2	3521.2	1857.9	2088	2404	1940.8	2195.7	3651.3	2770.9	2421.9	5676.1	1497.4	3620.2	5320.2	2370.2	1996.3	3325.2	2357.6
CELA2A	2175.9	2290.1	1823.5	2863.3	1706.3	1470	1617	1362.5	1518.6	1656.7	1797	1162.1	1245.4	1300.4	1564.6	1453.3	1389	1706.9	3957.2	2076.3	1627.3	1990.3	1243.5	902.6	1652.1	1797.5	1135.5	1571.4	1762.6	1679.3	1426.6	1848.5	1383.7	1425.5	1921.8	1239	5207.6	1585.3	3454.2	1830.5	1718.8	2438	1702.2	1912	4021.4	4991.1	5230.3	7800.4	2555.4	2621.4	7653.5	1755.2	3598.5	2998	2522.8
MGAT4B	3671.4	4875.3	3014.2	5497.5	5374.2	4010.7	6219.7	4820.9	4469.3	4694.7	5340.2	4059.6	4327.1	5033.1	5079.6	5054	4661.9	6817.4	7219.2	3979.3	5576.6	4077.9	4045.3	4577.4	4183.3	4896.4	3782.9	4544.1	4844.4	4702.2	9683.4	7917.4	5066	5266.6	5873.8	4975.3	8197.2	5980	3637.3	4840.6	5950.3	5310.5	4285	4607.8	3307.5	4950.6	3740.9	5972.8	1140.6	4292.7	5399.1	6477.5	4090.2	4364.9	3481.8
CPN1	2474.5	2567.3	1918.6	7904.7	2249.3	2484.8	2086.4	1728.7	2848.9	1704.9	2771.7	1903.7	2330.9	1815.1	2199.5	2940.9	2341.8	2803.8	3844.4	2089.4	2513.9	2284.1	1916.7	1370.6	1745.6	2848.9	1564.5	2563.1	2249.2	2330.3	1757.5	3272.2	2790.1	2340.3	2429.8	2296.2	6974	2988.4	2419.2	2033.4	2846	2226.3	2025.7	3070.3	1735.4	1682.4	2501.3	17214.8	2214.4	2268.9	17007.2	2577.8	3606.2	2626.2	1618.6
GCNT2	680.8	1061.6	1472.8	1711	680	849	785.9	745	745.1	618.4	734.1	626.9	839.4	767.7	746.1	733.1	748.3	714.8	1420.2	635.5	667.1	701.7	677.2	709.6	700.4	892.9	646.7	730.7	756.5	1083.8	700.3	1029.3	798.4	736	768	761.7	1901.3	918.5	746	679.3	790.6	841.3	669	991.9	623.8	747.3	821	6574	927.9	825	6827.8	858.5	1018.2	730.4	634.7
KAZALD1	925.3	4674	892.9	1434.7	861.5	1185.9	1488.5	1165	1713.6	1309.4	1438	1120	1027.9	1301.3	1957.7	2890.1	1225.8	1283.2	2313.6	942.5	1335.6	757.3	1603.1	1271.9	1190.4	1000.8	1106.7	1392.7	1356.2	1439.4	1169.4	1431.7	1342	1731.1	1167	1070.9	1414.6	1412.3	1086.8	801.8	1222	1522.4	1220.2	1198.3	778.9	1080.7	1394.2	1214.9	931.9	916.9	1076.1	1635.1	1659.1	1071.5	1156.1
ITIH3	2547.5	2148.5	1997.9	2014.7	1428.4	2614.9	2668.9	2325.4	2653.6	2054.9	1988.1	1631.2	1590.1	2034.6	2363.5	2431.6	1706.5	4274.1	2418.1	2412.1	1384.7	1674.8	1768.5	1098.6	1734.1	2303.2	2232.9	1458.8	2502.8	2085.2	2129.8	3422.9	3457.7	3564.6	2284.9	3400.2	4399.1	2551.5	1691.5	1774.8	2059.1	2569.2	2396.1	3004.6	2659	3333.4	2559.3	2609.9	3550.3	3104	3070.1	2718.7	2439	1915.5	2092.9
PDIA4.1	874.3	1154.8	1061.1	2183.6	858.4	978.9	888.4	769.3	965.4	694	956.1	737.6	933.7	751	871.4	998.2	818.1	963.8	2084.1	777.8	838.2	946	769.6	717.9	722.4	1048.4	682	880.5	836.5	957.5	780.3	1133.2	946	940.7	929.8	881.8	3543	1075.6	965	708.2	793.4	905	745	1045.5	733	685.5	935.2	6499.9	1267.9	779.4	7056.5	976	1186.6	927.4	678.2
PDIA4.2	264.8	1032.2	268.1	1909	282.3	458.5	380.2	302.5	323.2	253.6	365.3	258.8	379.8	453.7	374.7	333.4	308.1	319.8	2472.3	330.8	272.5	352.9	275.1	272	278.4	324.6	299.2	281.8	302.8	411.7	313.3	433.1	328.2	328.8	417	281.7	964	677.7	381.4	283.1	316.6	379.6	328.3	484.1	263.4	252.3	359.3	4685.2	388.5	277.8	3475.5	371.8	490.6	314.9	275.9
WFDC8	1210.2	1432.6	1324.3	46845.8	1976.4	1390.5	1746.6	1730.8	1386.6	1326.3	1358.3	1018.8	1675	1465.7	1973.9	1498.2	1828.7	2014.3	2526.8	1130.4	1072.2	1372.5	1177.8	1279.5	1503.3	1869	1025.6	1516.9	1640.6	2137.7	1807.6	2303	1652.7	1410.8	1404.8	1523.9	3504.8	3702	2063.3	1249.3	2193.2	2740.1	2056.1	4270.2	1140.4	1182.2	1719.9	48104.5	2156.8	1491	43464.8	2520.1	2148	1521.8	1182.3
ANTKMT	1024.6	1453.2	715	1908.1	773.9	1424.9	1127.1	866	985.4	642.7	1691	781	978.3	795.8	841.7	1105	1139.1	1511.6	2666.6	829	915.9	1616.3	889.5	801	2297.7	1024.7	968	1547.1	990	868.9	1218.6	1499.1	905.9	1000.5	1016.3	1462	2174.1	3570.9	929.6	714.7	820.6	1309.8	1594	1032.5	695.3	687.1	1500.8	2380.7	896	892.1	2063.6	893.3	951.2	885.8	658.5
HAVCR2.2	3885.2	4420.5	3443.1	3555.6	3728.1	3300.1	3741.6	4756.3	3524.9	3049.9	3986	2717.7	2591.5	4133.4	3136.6	4126.5	3976.4	3839.2	5759.1	2979.3	4234.2	4930.1	3688.6	2752	3524.8	3927.4	2940.4	3491.9	3140.6	3477.2	4119.9	4212.1	4147.6	3911.8	3240.5	3581.5	4647.4	4773.6	2573.3	3315.5	4036	3573.1	3999.7	4660.5	2311.3	2362.4	3722.4	4236.9	3082	2779.5	3791.9	5190.7	3326	3514	3210.5
NGRN	321.8	786.5	286	672.7	291.7	621.2	294.1	278.9	330.9	243.3	320.9	263.1	348.5	248.9	273	382.5	304.8	440.6	1643.5	264	322.3	344.7	274.5	283.1	263.2	367.8	240.3	319.6	291.2	351.2	280	402.5	318	658	335.8	275	1045.6	521.7	332.7	266.2	286.9	360.1	319.9	336	255.4	246.5	354.3	1367.4	516.5	259	1228.3	337.1	390.9	311	306.6
LEG1	13685.1	10486.1	65175.8	24740	8675.6	10437	11109	5525.7	8261.1	6095.1	7331.2	9048.7	8973.6	7456.6	7319.7	8034.2	11608.6	13803.4	12092	14921.1	7875.9	39756.6	5483.2	5297	11102.8	11625.7	8750	7642.3	8583.5	4289.3	10442.2	8320.5	6909.3	8207.5	6003.6	16539.8	5246.3	9975.4	31164.9	8833	18225.3	18412.3	15056.5	13791.3	10381.5	14965.5	17949.1	9626.3	3277.1	25391.8	14433.8	15802.6	7022.8	22944.5	15467.6
C4BPB	751.4	1023.4	748.5	2292.1	779.8	997.6	937.7	767.7	991.6	732	851.2	809.8	1027.2	811.9	848.8	1035.9	1294.9	855	1478.1	757.4	789.7	796.5	855.7	1022.6	808.6	1053.6	894	939.7	812	883.6	2516.8	1083.2	935.3	1044.8	969.6	1527.4	4667.8	1042.9	842.2	707.4	777.3	1759.6	703.2	1123.5	712.8	954.7	728.2	5674.7	901.6	658.3	4622.5	902.3	1555.8	894.1	591.8
FUT10	4908.9	6004.7	5311.4	8894.6	5196.8	6397.7	8340	4822.5	5865.5	5720.5	5623.7	6574.1	6680.6	4954.8	5622.7	6303.8	7438.4	5094.6	8661.4	5557.3	5550.3	4335.7	3480.8	5927.9	7781.3	7991.8	5995.4	5339.3	7011.3	5337.7	6126.9	8626	6458.5	6652.9	4034.3	5016.6	7487.4	6673.2	4925.7	4240.6	5283.1	5773.3	5923.7	5553.4	5364.4	4123.1	4811.2	7510.4	3145.2	5265.2	7852.3	7552.1	6674.7	5590	5321.3
PCDHA4	3084	4949.3	7671.7	3860.4	1576.6	2582.4	3171.2	2408.1	1364.7	1719.8	2593.8	1478.1	1775.6	1388.1	1783.2	2129.4	1513.6	2339.8	2687.5	3168.7	2186.7	2590.6	2398.3	1798.3	2847.1	3393.1	2820.8	2009	3494	2257.7	2745.7	2069.2	2379.1	2364	2191.7	2617.8	2768.7	1837.5	5641.1	2327.2	2490.6	2647	1520.3	2159.2	5714.9	5324.6	5024.9	4199.6	7416	3080	2784.6	3184.7	2244.8	2480.3	4511.6
H6PD	4345.9	10308.9	3946.4	8459.8	7472.4	9412.3	8443.8	7233.3	5282	4557	4891.9	4072.1	5342.7	9525.8	8151.1	6587.5	5097	7427.1	6862.9	3506.4	4884.8	2506.1	5665	3843.7	9083.6	6806.2	5986.1	6443.2	5192.1	6134.2	4666.3	7073.4	6087.7	6796.5	8001.5	4192.6	7104.2	8296.5	4048.4	5816.8	5854.9	5086.4	5973.3	4661.3	3357	5702	3880.9	3118.6	4820	5164.9	5700.9	6025.5	4271.3	5280.1	4314.4
LACRT	3835.8	3540.3	15603.1	7707.6	2332.6	2994.3	3424.6	1642.3	2311.8	1952.4	2072.7	2413.7	2700.9	1913.5	2253.7	2596.4	2569.8	4185.7	3870.3	4260.2	2707.5	11551.6	1927.9	5247	2644.1	3659.2	2631.2	2180.6	2177.7	1653.1	3244.6	2386	1909.4	2731.4	1843.3	4570.5	1286.7	2900.7	9217.7	2517	3275.9	4979.1	3942	3368.9	2900.3	3156.5	4648.2	2487.4	2333.5	6971.5	3714.4	4306.1	2276	5929.4	3356.7
VAPA	4809.9	24475	59844.6	110328	25449.9	25639.9	39008.8	21759.3	66732.9	41894.8	33171.2	20549.4	69864.9	19066.8	59469.2	41690.5	14658.6	6789.8	96881.9	27215.7	35719.3	53384.1	26705.5	18381	131241	55011.2	45655.9	79463.6	104396	28251.4	15229.6	30672.8	27687.6	11842.4	41732.8	40410.9	17896.7	13874.2	28405.1	58816.9	55699.4	28601.6	74962.6	170734	38108.9	28966	42773.7	235470	55809.4	47931.8	80246.9	59827.2	207985	44162.2	25156.6
TMEM132C.1	5507.6	6389	6715.8	11555.1	10575.9	14096.8	8926.7	15631.3	13082.3	11847	12995.4	11437.1	11747.1	10496.7	11088.1	10226.7	13785.5	9504	14462.5	9111.4	7024.4	6777.5	11588	12109.2	14216.7	10987	13798	10273.2	13067.6	12634.8	14016.2	11124.6	13312.7	9394.2	13065.5	9983.1	12007.4	11637.4	8001.1	6784.3	7865.5	8374.2	7980.1	6416.2	6617.2	6060.1	5544.1	5864.8	6200.8	7724.6	11055.1	9660.4	11295.7	6055.5	9216.2
CD38.1	521	716.1	524.5	1443.1	520.8	660.4	772.1	584.1	599.4	500.2	589	526.7	784.1	530.3	798.7	569.3	606.7	593.4	1282.9	514.8	515.9	620	561.9	566.5	600.2	684.6	539.7	709.9	638.3	763.1	539.2	801.6	598.3	581.6	638.7	584.6	1347.4	936.7	841.1	569.5	739.1	777.1	540.2	1021.6	554.4	592.5	652.2	3708.9	1324.1	681.7	2939.1	705.1	1226.3	579	589.9
PCDHGA2	260.2	408.3	596.4	1050.5	341	630.9	532.1	361	506.4	332.4	337	317	742.9	280	448	328.7	468.7	340.8	884.6	273.3	318.6	451	372.7	242.1	386.6	377.5	248.3	359.3	754.2	348.4	296.6	500.2	410.2	359.5	419.4	337.7	662.5	401.7	400.7	380.8	547.8	515.4	470	1388.6	320.1	313	302.3	3974	372.7	369.3	1592.1	534.7	1298.7	336.3	354.6
DEPP1	5179.3	10491.7	6669.2	6394.1	6482.2	8975.4	4240.7	3279.4	3970.5	3171.6	4209.7	11051.4	3971.5	8307.7	4829.8	5125.6	2968.8	3222.6	3831	4778.7	7575.7	3721.6	3253.1	3288.1	4090.2	7658.3	3529	7199	3975.8	6344.5	10483.4	5642.2	4201.9	1874.9	7521.9	3886.3	3545.7	2338.6	3474.4	3292	3567.2	4510.5	3569.9	1600.4	2982.9	3278.8	1856.7	2324.8	3065.3	7477	9911.4	8699.3	4012.5	3801.8	3075.7
NFASC	759.7	1309.2	939.4	1392.5	856.2	1131.6	1145.8	1082	964.6	850	1102.5	844.4	887.5	924.8	989.5	1098.9	1055.2	817.3	1516.3	858.4	1345	775.5	1036.5	972.5	985.6	1483.1	989.6	973.5	1041.9	1183.3	975.8	1198.9	1032.4	986.6	998.8	943.4	1401.1	956.4	818	658.6	740.5	941.5	826.4	1051	771.8	837.6	980.5	1157.9	1087.2	882.5	1161.4	971.6	1075.1	869.3	786.4
IFNA14	525.4	732.3	427.8	1005.7	828.2	479.1	524.9	408	516.8	385.1	467.3	421.8	526.2	429.5	531.4	572.9	462.3	509.1	797.3	432.3	468.1	612.3	435.3	439.3	430.4	523.9	408	608.1	552.9	569	433	618	638.8	474.1	511.1	456.1	1301.8	824.9	519.8	436	470.7	514.6	419.8	585.9	418.9	428.2	500.7	2480	666.6	563.6	2311.6	569.8	708.1	535.5	538.5
VAPB	385.6	439.9	404.5	628.6	322.6	418.2	357	306.2	330.4	287	348.2	295.4	417.2	291.4	333.4	348.8	425.7	374.4	732	333.4	319.1	327.6	560.8	449.6	410.4	392.3	305.7	315.9	338.5	399.5	328.6	493	354.6	343	618.2	341.2	979.3	483.3	337.1	313.6	382.9	368.8	322.5	379.5	327.5	308.8	357.2	1223	418	435.9	1137.1	381.2	485.7	339	316.3
CES1.1	829.7	1238.7	886	1164.3	1190.9	919.8	967.8	909.2	863.7	749.9	858.9	741.3	993.4	837.6	1081.5	1108.4	750.4	958.5	1055.3	794.4	1266.3	1292	986.6	723.1	1002.9	869.6	669.9	903.3	953.4	971	789.2	1132	998.6	1104.3	959.9	1026.2	4126.3	855.5	1046.6	906.4	1127.4	1063.2	1147.6	1247.4	788.3	1002.2	1171.2	2179.3	1159.4	817.5	1273.3	1292.3	1374.3	914.4	1049.1
ANGPTL8	589.8	1023.2	527.2	1154.5	511.2	843.7	723.5	536.8	619.8	473.3	558.7	523.3	592	523.5	603.6	781.8	573.8	595.7	3260.1	524.6	841	578	518.8	557.3	532.6	686.2	460.2	562.3	555	677.4	547	2295.7	668.6	546	614.9	562.4	2270.7	776.2	577.3	484.6	572.2	708.2	641.2	676.2	556	500.9	631.7	2338	687.2	489	2418	653.9	743.5	632.1	471.2
CEACAM7	1504.3	1106.2	891.5	1337.7	671.4	1309.6	972.1	858.3	722.1	788.7	1012.3	655.8	862.9	980.4	788.8	762.1	818.7	772.7	1044	762.1	759.6	804.1	889.2	779	855.3	1238.2	631	748.2	757.2	825.3	834.8	954.2	769.5	995.4	828.8	944.2	1371.7	826.4	670.9	810	663.8	758.7	682.4	748.9	800.2	707.6	765.3	1542.3	1143.7	745.7	1508.1	860.1	982.8	743.7	709
GP5	10561.1	31468.9	29042.3	68734.3	18303.1	37418	43974.4	36229.7	33578.4	29107.9	32708.7	32683.6	62938.9	20163.5	39235.5	21797.7	29110.3	8763.1	48554.6	23613.3	38301.4	32836.4	32601.2	15538	52673.5	41716.8	26062.1	30515.8	42434.9	33441	16928.3	60153.7	35701.1	21137.1	31981.8	24275.8	95779.5	19525.5	28054.8	38191.8	45343.9	38285	26925.9	53397.4	36451	12426.4	40161.9	131151	36392.2	29266.4	61873	57586.9	101396	27671.5	28749.1
STX3	509.4	694.5	515.8	9066.2	729.4	517.8	696.1	459.7	619.2	430.7	496.7	463.9	528.9	468.6	526.5	772.6	655.7	653.6	901.2	872.5	466.5	507.2	513	487.4	668.2	543.1	431	612.2	537.9	587.2	814.6	797.9	514.8	695.4	6547.8	474.5	1188.4	995.4	1153.9	484.8	631.9	726.6	526.7	543.6	539.5	507	732.4	1796.4	549.4	489.7	2091.8	599.4	674.1	508.4	457
PPM1L	431.6	753.5	505.3	2171.4	476.5	629.1	892.7	594.4	609.2	483.6	579.8	501.4	989.7	484.5	1505.5	562	575.4	396.1	1138.2	407.1	466.3	1030	769	462.6	723.2	706.3	501.3	635.7	738.9	1389.3	722	911.7	540	442.8	661.7	493.1	983.1	621.2	1336.3	683.6	919	1106	559.3	1396.2	575.8	642.9	832.6	5564.4	3282.3	909.3	2902	936.3	2291.6	592.8	1234.3
CHST3	646	729	424.1	991.4	544.3	515.7	429.4	491	575.9	386.6	545.7	445.5	621.7	396.7	452.9	636.9	437.6	616.2	1154.4	507.2	487.2	497.6	434	363.8	397.9	589.9	390.1	503	450.2	508.3	419.3	633	602.3	477	546.6	477.7	1430.7	691.2	495.5	419.8	426.2	490.5	435.4	470.7	442.2	386.6	499.4	2868.1	502.9	387.1	3001.1	541.5	512.4	520.4	544.7
EPHA4.1	19427.8	25319.1	24420.4	36010.2	20666.4	45543.4	30893.1	41456.8	56366.2	40217.8	50007.2	44620.8	41972.8	48939.1	41030.4	49283.1	52381.1	37934.2	64020.2	30816.7	25782.6	23491.2	29094.1	29503.7	47074.3	50353.2	44752.2	54293.7	44313.8	47018.1	54816	58358.4	48604.1	53524.3	61524.3	44161.2	43806.9	51705.4	24911.2	35213.8	37212.8	44980	43844.4	45568.6	26415.5	28721.7	24365.8	29451.4	22516.5	20120.5	30719.9	37713.1	54442.5	23651.7	22854.6
SLMAP	618.6	1146.5	1418.3	4603.4	754.6	14563.3	1292.1	1051.9	1916	1274.8	999.2	2042.9	2831.7	651.6	2032.4	1120.9	666.4	588.3	2698.8	722.7	1308.9	1808.8	1025.4	795.2	2673.9	1490.3	1427.1	1878.2	1715.6	1127	788.6	1107.9	1054.7	840	1295.5	1245.9	2891.9	943.3	1241	1826.9	1142.6	1163.8	1994.2	3359	965.4	537	969.9	13136	1061	1529.7	3258	1741.9	8593.4	1081.5	658.9
IFNLR1	721.9	1041.4	823.5	1327.1	663.5	877	754.6	935.4	1410.8	693.6	907.9	767.5	791.2	829.5	922.8	911.8	1007.7	885.5	1801.7	874	650.8	690.3	844.9	679.1	718.7	917	744.6	760.8	1120.2	930	774.3	1414.7	1007.5	925	1142.9	754.6	2761.7	1384.5	654.2	618.2	793.2	805.9	742.8	977.6	595.4	638.2	658.9	2164.5	581	962.9	2281.8	977.6	757.4	772.9	672.4
PCDHAC1	480.9	763.4	972	1394.2	486.5	624.6	876.9	504.2	638.3	483.2	658.4	506	1023.8	495.1	594.9	642.8	489.3	526.7	1354.1	480	557.4	619.3	559.9	546.2	760.9	732.8	457.2	555	707.1	557.9	492.8	691.1	678.7	511.6	605.4	524.7	1419.1	729.2	614.2	857.8	673.1	609.7	625.4	1071.1	542.5	442.5	750.5	5555	901.2	563.9	3424.2	751.3	1709.5	642.8	535
NPTN	4887.6	5865.1	5884.2	20579.5	6050.5	21832.4	17299.3	29215	30212.5	19320.5	21875.3	18667.1	19820.8	18988.2	17285.8	13082.9	16839.3	11259.4	21288.5	8123.6	6119.8	4406.7	20598.4	18080.3	19290.7	23664.4	20974.8	25301.9	21638.1	18823	22870.5	20175.4	19302.8	18436.1	22131.6	17012.3	15999.4	17752.6	5624.3	10125.7	9939.3	11467.4	10495.2	9526.6	4608.1	4831.6	5644.8	6220.9	4988.1	6528.3	17100.4	10145.1	10255.8	5097	5199.7
EPHA7.1	832.5	994.5	730.3	1782.6	934.7	1037.5	853	984.2	1775	929.2	1151.5	967.4	999	1001.3	1113	1270.2	1047.3	959.7	1375.7	848.8	856.7	920.6	965.4	874.8	930.3	1255.5	884.7	1132.8	1099.4	1180.1	943.1	1282.5	1161.6	1109.7	1102.4	1041.5	1881.8	1913.6	1006.6	847.4	962	1123.7	883.2	989.6	730	843.6	878.7	3284.6	1119.9	718.3	3387.2	1115.8	1187.5	854.2	759.9
IFNW1	542.6	1064.9	705.2	1104.2	597	804.5	1341.9	599.3	564.3	588.1	702.4	545.6	633.2	539.1	631.2	597.3	622.8	674.6	1495.3	547.9	947.2	672.9	589.4	528.4	558.3	652.6	525.4	621.6	564.3	737.1	577.1	745.7	708.8	585.6	755.9	587.1	1929.7	783.3	681.3	583.9	743	796.5	599.5	741.1	5132.8	577.3	715.4	2955.9	782.8	628.7	2989.1	743.3	817.4	683.4	975.4
DNAJC15	317.3	1169.6	396.9	611.3	311.6	401.2	365	294.8	344.6	383.6	320.8	276.9	367.5	288.5	338.7	369.8	301.6	1287.8	1514.7	289.2	302.1	328.3	312.2	320.4	297.4	367.2	275.2	315.8	378.2	406.4	314.9	429.2	328.8	327.2	366.9	341.2	1152.2	520.2	338.3	277.2	299.7	604.8	322.1	373.8	304	290	412.3	1518.2	377	305.9	1488.4	360.2	424.4	329.5	301.1
FAM20B	698.2	1187.8	880.1	1517.5	1148.9	1213.7	1190.8	1135.9	1285.6	974.2	1219.6	917.7	1174.4	1172.5	1173.5	1218.9	1082.3	940.6	1466.3	1162.8	955.9	804.5	1113.8	760.3	1174.4	1314.2	1021.9	955.8	1151.3	1338.3	1034.2	1500.8	1183.5	1066	1131.5	975.7	1508.9	1100.7	981.1	892	1039.7	1071.4	921.4	1006.3	847.7	971.2	1123	1543	1345	913.6	1325.3	1379.2	1185.4	756.2	837.1
SYN3	198.2	188.1	126.1	353.2	145.8	162.9	161.9	130.2	9817.9	118.9	167.1	121.9	166.7	125.3	155.3	195.2	156.4	165.9	241.5	146.2	154.1	145.7	143.9	106.7	126	174.7	143.5	153.6	136.9	166.9	156.6	223.3	161	145.4	165	138.7	643.2	190.1	153.5	135.1	146	160.2	138.1	145.5	138.4	107	182.6	692.7	187.8	120.8	668.4	184	208.7	179.7	118.9
LRFN2	444.4	1609.9	539	1029.1	380.3	692.1	629	472	666.6	480.1	801.3	442.7	705.2	550.8	13455.6	755.7	661	490.3	864.5	1501.6	467.8	388.8	549.9	486.9	719.2	733.6	522	692.5	710.8	542.6	876.9	705.5	647.2	595	599.7	595	1019	631.5	371.5	340.3	534	501.1	479.5	644.7	443.4	274.2	363.8	1227.2	317.3	404	727.7	507.8	755.7	437.3	357.4
ISCU	398.4	582.9	430.8	1206.6	443.8	1192.3	532	410.6	544.8	389.7	465.3	413.1	781.3	359.4	470.5	477.4	416.9	488.2	1129.4	359.6	434.9	466.1	463.6	395.1	449.2	540.8	403.5	426	514.2	491.4	443.8	631.9	459.2	426.3	454.8	409.6	1393.6	627.3	534.4	468.5	776.3	608	516.6	1017.8	510.3	461.2	491.9	4822.3	542	508.1	3789.7	574.2	1258.8	471.3	459.4
SEMA6C.1	509.1	1206.3	539.7	923.5	663.6	765.6	1701	839.5	1091.7	535.2	719	725.5	628.5	641.1	878.7	1061.1	475.9	553.6	1902.3	642.5	900.6	461.1	763.5	583.1	939.1	756.2	414.2	823.5	604.9	1022.6	888.2	911.5	1025.1	654.2	622.9	975	844.1	1043.6	995.7	686.9	569.9	648.9	631.4	873.9	694.5	759.8	668	979.8	1096.4	837.7	984.9	1030.8	1099.5	813.3	739.2
RFNG	1523.7	2117.5	1568.7	3887	1869.2	1787.3	1627.7	1733.9	1903.4	1396	1682.8	1440.5	1999.5	1429.1	1906.9	2083.5	1609.7	1628.6	2948.7	1681.2	2042.3	1470.6	1589.3	1314.2	1602.1	1890.8	1372.6	1841.6	2265.4	1768.2	1527	8115.2	1868.9	1704.2	1743	1657.6	5462.9	2082.9	2039.5	2311.4	2749.5	1838.1	1505.2	2083.7	1593.2	1384.6	1957.6	8498.5	2038.3	1525.6	8111.7	1960.1	2429.5	1832	1514.6
CEACAM21	629.8	745.4	610.5	1629.1	575	768.5	914.2	885.8	641.2	566.1	653	1096.6	796.7	605.3	830.5	754.1	682.1	719.2	1213.5	1376.8	716.8	786.8	640.1	685.5	668.7	746.8	563.6	656.7	790.4	835.2	603.9	1209.6	877.3	676.1	1231.7	727.6	1411.2	1024	2386.8	894.1	756.7	1910	813.4	919.1	691.1	696.3	883	3594.9	1122.5	831.1	3160	810.3	1034.6	1113.8	677.6
FBP1	5440.2	5054.4	3188.6	6944.5	49070.4	3421.1	4774.6	3399.2	5901.5	4055.1	4972.5	3008.6	4158.4	4798.7	4929.5	4961.4	5456.9	3795.2	9893	2660.4	2638.2	3484.4	5132.7	7871.6	2930.5	4186.7	3609.9	5334.4	3330.2	4677.6	4592.2	4099.6	3927.7	5001.5	4771	4284.3	7283.8	7562.2	3481.1	3258	20270.9	7584.3	14209.8	15612	1990.2	17552.5	5615.5	4220.8	1500.5	2235.1	7342.4	10515.6	12362.5	14260.8	2679.9
IK	609.5	880.9	567.7	4338.5	611.5	813.6	1056.1	594.8	806.6	528	642.2	565.1	913.3	563.2	755	784.4	610.7	623	1185.2	758.5	586.1	640.3	603.6	538.4	584.1	719.9	512.2	612.5	636.7	782.9	626.9	902.7	678.3	669.7	699.4	622.8	2244.8	932	803	548.1	621.4	773.7	705.2	894.8	581.7	540.7	774.5	4965.7	1121.3	551.5	5034	768.9	990.1	628.2	557.5
MGAT4C	323.3	599.4	358.8	718.9	332.4	436.4	604	362.3	1064.3	368.6	411.8	332.5	405.2	401.5	436.9	501.1	448.8	404.2	688	359.2	366	353.2	443.2	372.3	431.9	440.5	721.3	384	384.9	478.4	358.5	590.3	600	599.9	403.8	385.7	971.7	571	414.7	311.9	380.4	449.5	377.3	398.2	293.8	311.9	359.2	1126.7	397.9	307.3	1035.6	418.3	516.6	365.7	333
APLP1	2050.1	1095.1	3409.5	3859.1	2212.1	13401.8	6131.8	10377.1	11143.7	7185.7	11041.7	6560.9	7392.8	10234.9	6579	5588.8	10960.2	6472.5	8015.3	4604.6	3483.7	1982.1	5295.2	3348.9	9772.6	5722.9	10961.8	8135.9	5378.8	3896.6	12832.6	5968.8	8701.2	9077	14415.3	8673.2	12385	6915.8	4894.1	3704.7	5508.7	10120	12765.6	19519.2	2115.1	3259.4	2761.8	4974.9	2758.4	6089.1	3319.7	4860.8	9906.7	2545.2	4372.2
RNASE1	623.5	755.7	693.4	603.4	903.3	673.6	406.7	560.4	2967	584.5	976	454.3	400.8	613	612.6	732.8	488.5	350	1069.6	1019.3	621.4	811.4	620.5	358.5	634.8	914.6	518.9	669.9	658.9	480.5	532.7	989.3	548.6	798.5	902.5	627	2214.8	730.1	837.6	508.2	603.3	529.9	437.6	600.5	1030.9	1515.5	2863.9	1414.7	1401.7	435.7	912.8	785	533.9	885	750.5
CYB5R3	2539.8	4598.8	1842.4	6670.5	7096.7	8188.1	3265.3	4969.1	3497.9	5069.5	12389.4	6163.6	9466	7310	4475.4	11770.1	3846.1	2841	8475	7487.8	4538.9	3333.4	9122.7	7081.4	19104.7	8494.6	12773.2	7338.7	7978.3	3140.2	6111.7	11938.3	21311.8	11853.3	6597.5	9075.8	8077.8	8857.5	2442.3	3782.8	4675.2	2243	1978.3	2094.2	4504	2374.4	3512.7	6445.4	1767.1	1491.2	6685.3	2063.6	2456.7	2084.6	4526.3
ATP1B2	2427.8	8216.4	6641	8852.1	5671.5	10641.1	6194	8635.4	9935.7	7557.6	8180.2	7892.7	7225.9	8121.4	8201.7	8577.9	8404.4	5680.2	12569.6	7323.4	5226.5	3998.8	5608.4	6047.3	8505.6	9206	8317	10243.7	7665.3	7814.9	8798.6	10361.4	11106.7	8158.9	8769.1	8275.9	8206.4	7700.2	9333.2	7850.2	7548.7	8074.5	7951.8	8617.9	6814	6018.4	5869.3	7739.9	5328.9	7648.4	7516.2	7346.8	7886	5439.2	8050.2
HSPA1A.8	514.2	531.4	505.5	921.5	561.1	1063.3	642	492.8	556	414.2	623.1	408.5	575.3	440.9	456	562.7	579.7	614	2363.6	442	426.8	628	444.8	414.8	466	612.5	408.2	559.6	511.6	574.3	523.2	720.2	583	528.2	554.3	486.6	1215.6	1089.9	505.9	431	700.8	547.1	447.6	679.3	501.7	666.4	482.3	1761.2	438.1	358.6	1720.8	678.2	618.7	481.7	383.9
CKAP4	495.4	664.1	456.6	904.2	445.1	622.4	447.9	355.9	522	369	503.3	401.2	430.1	397.7	462.9	567.7	407.1	558.4	896.4	449.4	496.9	532.5	431	390.3	829.3	526.3	361	485.6	494.6	481.3	375.8	657.2	532.2	475	500.7	441.7	1823.1	848.9	485.1	378.9	387.4	456	386.8	518.4	382.8	353.5	521.5	2136	715.3	417	2292.3	475.4	523.9	506	351.8
S100A13	3093	3385.7	5065.2	5815.8	7922.1	2060.6	3328.9	2837	3148.2	3559.5	2945.6	2798.6	3992.6	1751	2610.2	3425.2	3017.7	4192.2	4001.8	5384.5	3567.6	1234.8	3202.5	2490.1	3676.7	1045.1	2568.6	4637.6	942.1	1974.5	3035.8	5425	4316.6	3069.7	2182.6	4141.4	1674.5	4100.3	7553	4690.6	860	3521.9	4797.3	6688.1	8487.6	5389.1	3380	2533.9	2365.3	3265.3	2322.3	2753.1	2625.4	2057.1	4797.9
TRAT1	342.2	496.6	355.6	1107.8	348.7	555.1	439	344.7	380.3	305.9	388.6	320	554.4	320.3	395.7	436.3	443.7	407.4	710.6	320.3	357.3	369.5	621	368.4	382	459.3	406.6	406.3	409.8	521.8	426	716.4	422.6	415.6	394.9	348.3	2139.3	558.5	399.8	355.4	564.9	523.3	365.2	526	358.8	330.2	577.9	3280.4	568.3	357.6	3166.3	494.8	633.7	513.2	1775.5
MMGT1	422	500.3	307.9	987.6	362.2	540.6	425.4	347.3	539.6	342.2	450.4	364.7	443.3	333.8	403.2	506.9	1278.9	441	592	415.8	407.6	423.8	1415.6	295.5	328	482.4	309.7	502	391.7	429.9	351.5	714.8	479.3	405.1	514.2	374.5	1510.7	483.8	409.8	336.4	1468	388.1	340.7	447.9	328.8	341.2	418.6	1894.4	519.9	419.9	14036.5	425.2	632.6	437.7	292.3
COCH	3959.6	15828.4	5473.8	27050.9	4715.9	22380.3	9128.4	7924.4	7334.3	4046.2	7440	8056.8	11713.6	5782.2	21434.3	9660.1	4985.4	5544.6	18266.5	8625.2	4826.1	10705.2	10660.2	9652.9	9228.5	19081.4	5622.7	8806.6	8066	24055.5	4578.5	16170.2	16013.1	4592.4	12285.5	7531.7	18560.3	15444.9	7527.9	8755.8	42828.4	17108.5	6748.7	10853.8	10196.7	13147.1	28975.8	38323.2	25350.8	7217.8	28603.3	16360.5	33802.9	6050.1	8155.6
ST6GALNAC6	2418.6	3693	3297.4	5338.7	2939.3	3299.4	3114	2713.3	3096.5	2284.1	2705.1	2171.3	3257.4	2384.6	3321.3	3639.4	2901.9	3061.2	4704.6	2449.9	2204.5	2431.2	2442.5	2176.4	3028.1	3497.5	2458.3	3026.4	3106.7	3969.1	3073.8	5606.5	3574.5	2843	3809.9	2823.5	6917.1	3148.9	3034.8	3057.2	3538.9	3582.1	2715.9	2888.2	2637.7	2904.8	3808.7	5878.1	2815.6	2303.2	5707.9	4559.3	4127.1	2638.8	2210.4
TMPRSS11A	627.5	872.5	533.8	1167.9	573	721.1	700.3	515	631	478.9	602	503.7	639.6	536.1	573.6	717.5	583.9	748	1299.8	610	646.3	623.9	555.1	537.4	520.8	646.9	519.6	592.8	625.9	646	571.1	803	659.4	616.2	642.7	599.9	1506.3	930.7	629.1	530.9	628.2	657.2	585.5	698.4	504.4	551	645	3830.9	802.1	537.6	3703.7	670.8	745.1	649.1	585.4
P2RX6	853.1	1866.5	611.4	1914.5	678.5	756.9	796.5	591.4	801.3	625.7	803.4	622.4	809.7	588.5	734.2	850.7	673.1	794.7	1848	693	708	739.1	637.3	561.7	677.8	981.9	550	768.8	720.8	865	699.4	1010.5	905.6	732.2	775.5	674.4	2732.9	942.4	778	635.1	713.6	759.4	606.2	851.9	631.5	563	814.7	5245.8	1013.9	616.5	5312.5	820	1094.7	913.7	573.3
COLGALT2	746.1	1401.1	719.5	1635.7	716.6	1073	738	676.5	745.6	632.8	770.6	651.8	788.5	722.4	788.5	817.8	931.5	807.1	1470	1594.2	649.4	833.1	670.7	806.5	695.6	822.4	657.4	750.1	843.4	1020.7	666	1368.2	783.4	765.4	756.8	859.3	2519.7	1522.7	796.8	619.6	872.9	801.8	646.3	967.3	675	776.1	764.6	4613.5	858.8	659.3	5076.5	809.5	901.5	723.2	714.6
GSTM1.1	332.2	409.5	264.1	500.8	438.3	305.3	845.8	219.3	413.9	197	325.8	240.7	267	226.5	283.5	437.8	226.4	369.7	395.3	342.7	326.5	293.8	266.3	151.5	201.6	407.1	217.1	296	309.9	306.8	210.9	440.6	387.2	271.3	358.1	302.1	805.9	331.3	338.1	222.4	270	253.6	222.8	227.5	236.1	214.5	318.6	748.5	287.2	234.8	641.7	364.4	315.2	391.2	205
MBTPS1	410.5	775.7	395.1	842.7	721.8	796.8	593.5	389.9	439	364.7	518.6	375.5	473.6	398.4	426.8	493.2	639.7	443.3	4785.2	394.8	396.3	562.5	390.2	388.9	391.3	483.4	364.6	426	431.5	547.3	426.6	579.3	478.7	445.2	515.7	432.5	1630.5	1281.8	470.6	404.2	668.9	476.6	408.5	554.3	422.6	387.2	572.4	2491.5	517.8	389.3	2523.5	478.1	579.1	673	460.2
CD247.1	1524	2311	1265	1778	1463.9	1922.3	1605	1421.4	1931	1382.2	1745.1	1592.1	1437.7	1517.4	1621.4	2022.8	1302.3	1972.4	2527.2	1548.1	1432.4	1388.9	1527.9	1140.8	1280.8	1963.6	1313.8	1728.6	1508.5	1543.9	1737.5	2055.7	1597.4	1881.2	2034.6	1592.6	2376	2070.3	1463.6	1514.3	1251.9	1237.4	1300.3	1621.4	1333.4	896.9	1244.2	3318.5	1670.8	1284.9	3385.3	1556.3	1974	1647.3	1034.2
VSTM4	1992.2	1909.8	1331.6	3231.7	1573	1878.7	1199.6	1136.6	2206.3	1104.6	1876.8	1399.4	1270	1261.8	1398.8	2278.5	1422.7	2118.9	2477.6	1602.3	1813.9	1597.6	1346.8	800	1031.5	1992.9	1040.8	1793.6	1431.2	1576.8	1175.2	2119.9	2118.3	1586.7	1629	1765.3	4689.3	1911.7	1747.2	1257.7	1212	1419	1337.5	1288.1	1187.1	978.3	2432.7	8689	1594.2	1086.6	9227.3	1638.7	1493.9	1915.5	977.2
IFNB1.1	998.2	1289.3	1020.5	2747	938.7	1047.5	1383.5	983.5	1058.1	866.9	984.6	892.5	1103.4	948.7	1112.6	1011.4	976.6	1044.3	2442.9	936.6	885	1053.8	996.8	945.9	939.1	1117.5	907.1	997.3	964.5	1171	1075.5	1341.6	1055.4	1033.9	1163.6	929.2	2345.5	1372.1	1082.9	891.2	987.1	1175.1	871.1	1288.1	921.7	912.8	1150.1	6058.3	1422.5	2375.2	6003.7	1222.4	1440.1	1011	864.3
IGFLR1	1549.3	2089.6	1564.6	2261.3	2285.4	1545.1	1789.7	1618.8	4235.5	1704.6	2277.9	1472.3	1325.5	2540.9	1861	2107.6	2099.2	1711.1	2331.4	2945.3	1825.1	2010.3	1629.4	1211	1736.5	1975.3	1395.3	1418.8	1593.1	1349.2	1811.2	2425.1	1767.6	2176.4	2284.4	1562	3136.1	3483.3	1999.9	1956.2	1856.5	2297.7	2206.5	2963.2	1335.5	2910.3	2066.3	2561.7	1420.3	1366.5	2597.6	2017.4	2042.4	1753.6	1539.5
CELF2	1085.1	1478.1	1141.1	9561.4	985.6	1115.4	1074.5	1082.5	1059.8	1150.1	1098.5	816	1443.4	918.6	1250.2	1018.2	1036.2	1323.9	1712.6	846.6	1030	1116.6	850.7	888.6	1002.2	1432.5	926.2	1127.1	1150.8	1622.3	1178.3	1684.9	1195.8	1673.6	1109.5	1000.4	4924.5	2308.7	1353	1634.6	2192	2590	1040	4014.9	1456.8	941.7	2111.2	54839.5	3504	2089.8	48891.6	1959.3	2026.2	1868.9	1056.2
FREM2	473.9	559.9	423.8	971.3	442.8	561.2	477.7	419.9	523.8	384.5	510.5	397.5	492.4	381.1	485.9	576.7	430.8	483.4	672.8	444.9	471.3	455.2	436.2	368	424.8	576.6	380.6	492.3	457.7	525.7	468.6	625	577.9	507	489.2	435.4	1366.4	561.6	488.8	401.1	430.7	477.2	384.3	467.1	429.3	352.5	554.1	1966.9	523.9	379.2	1923.3	570	589.9	495	366.9
GORAB	443.2	978.8	343.1	733.1	422.8	573.3	1105.3	314.4	461.3	341.5	394.3	316.2	416.1	325.8	365.8	511.6	355.8	571.6	979.3	388	391.5	433.9	363	291.2	289.3	1124.9	304.8	405.5	355	395.7	311.7	534.3	455.7	388.4	441.4	393.4	1011.2	608.2	403.2	342.5	315.4	368.5	325.6	376.9	330.9	282.6	406.4	1788.1	453.6	319.4	1507.4	414.5	501.7	599.3	318
BCL2L10	1202.8	2171.6	1100.5	2144.1	1134.1	1490.2	1155.4	988.2	1275.4	1097	1163	1051.4	1059.4	1000.7	1059.6	1406.8	1025.6	1320.9	3316.1	1083.5	1176.3	1163.1	1038.6	825.6	934.4	1234.9	923.3	1138.4	1083.9	1333	960.9	1465.3	1256.5	1540.5	1181.2	1053.6	5361.5	1624.7	1269.4	963.4	984.3	1132.1	996	1156.7	1004.2	907.8	1265.4	6284.8	1026.7	914	6714	1257.7	1300.1	1166	908.9
BCL2L10.1	2695.8	1895.6	1341.8	2422.7	1867.6	2096.1	1207.8	1016.9	3075.6	1266.8	2521.9	1616.5	1225.1	1216.5	1442	3441.8	1512.9	2911.3	4593	2229.2	2411.2	1848.5	1694.8	510.2	838	2800.5	971.5	2410.5	1356.3	1692	1182.3	2517.5	2843.2	2003	2097.1	1972.2	5338.1	2170.9	2174.7	1421.5	1037.9	1351.9	1463.9	871.7	1234.5	742.2	2048.7	4584.8	1350.8	1063	4229.5	1746.6	1259.2	2486.6	823.7
C1QTNF3	1077	1346	1149.6	2076.9	1460.1	2013.5	1934.3	1834.7	2362	1640.9	1756.3	1473.2	1671.8	1861.4	1924.9	2096.7	2287.6	1386.1	2336	1833.1	1844.3	1199.8	1715.3	1445.2	1925.5	1867.1	1667.6	1727.9	1683.6	1800	2148.9	2083.7	2062.3	1880.4	1948.3	1562.4	2877.1	2493.7	1220.7	1003.2	1394.9	1458.6	1394.4	932.1	1257.4	1126.8	1090.4	1486.4	1203.2	1282.9	1617.7	2030.5	1552.4	1325.9	1294.9
QKI	204.4	223.7	156.2	325.1	149.7	274.3	163.4	129.6	135.5	120.4	262.2	128	177.7	131.4	138.2	161.5	199.5	265.1	2342.1	174.4	150.7	148.4	149.8	133.8	139.3	184.4	128.5	150.1	184.5	316.4	130.3	243.9	177	140	214.3	142.4	597.2	255.6	159.6	134.9	145.2	180.7	133.5	177.1	141.7	134.4	158.6	553.9	162.2	216.4	540.9	174.2	189.2	153.1	132
PTH2	442.8	1449.8	366.7	799.1	409.4	834.9	433.8	347.6	451.6	332.5	480.3	420.2	513.2	346.8	403.5	533	379.3	456.5	3830.7	384.9	516.6	424.6	384.2	1014.7	351.7	475.8	704	386.6	397.4	529.1	405.2	553.8	491.7	687.2	466.7	372.8	1075.3	526.8	423.3	331.5	756.6	457.2	355.1	453.3	352.9	357	439.5	2112	1211	334	2161.2	455.4	521.7	458.2	417
PRG2	474.8	377.1	237.3	671.3	432.3	490.1	290.8	283.7	593.6	331.6	293.4	270	621.5	277.1	336.1	406.9	333	330.5	1092.4	240.3	256	241.2	314.5	345	249.4	390.4	271.4	252.9	254	290	286.9	424.7	327.8	342.8	369.8	257	613.4	338	294	216.6	240.6	279.6	289.6	242.4	218.8	231.3	237.7	764.6	532.7	300.5	761.2	291.8	314.7	325	232.3
CHST14	498.3	1141.4	451.3	1157.6	471.5	643.6	481.7	446.4	512.6	415.7	504.3	400.3	612.7	430	508.6	540.7	506.7	683.6	1991.1	450.1	452.8	475	566.3	419.1	522.7	600.1	431.5	555	492.4	577.4	437.6	660.9	489	498.4	520.8	486.9	1469.1	1243.2	510	435.5	497	557.5	447.5	617.9	488.5	406.6	556.6	3294.7	672.1	465.1	3288.3	575.2	681.2	524.9	443.2
OSTN	666.8	311.2	366.3	461.9	227.9	326.1	289.4	359	286.8	231.2	265	220.6	429.2	230	263.4	315.4	249.9	332	485.8	234.5	243.8	275.6	240.9	305.7	252.8	293.7	220.6	302.2	316.2	308.6	259.5	415	271.6	266.9	376.8	287.6	581.3	706	265.4	276	292.2	334.9	226.6	363.7	249.3	223.3	271.7	1105	436	253.5	1069.5	298.1	338.6	270	245.5
SERPINA9	2380.1	2950.4	2243.3	3000	2826.6	3304.7	2719.2	3462.3	3857.8	3524.9	4671	3130	4199	3941.8	3557.2	3228.1	4732.2	6395	4958.3	2152.5	2346.1	2359.3	2540.4	3010.3	3150.4	4420.7	2314.3	2677.8	4162.5	2806.3	4458.4	3388.9	3731.5	3085.4	3240	4969.8	5979.7	4678.1	2296	2677.5	3907.7	5704.9	2817	3220	2093.2	3171.4	2651.8	3324.7	1436.8	2493.9	3352.1	3857.6	3349.1	3197.5	2294.4
SPTLC2	855.9	1894	715.1	1899.5	734.7	770.4	786.4	613.3	842	599.7	821.3	637.9	770.2	691.9	784.7	980.5	672.6	891	1706.7	806.5	746.8	765.8	656.9	619.9	607.2	908.9	597	806.2	1302.4	772.3	613.6	960	863	803.8	779.2	832.7	2308.7	995.5	909.4	771	776.8	897.7	650	951.6	652.4	642.2	838.9	7480.6	828.6	641.6	8232.4	823.4	6112.8	912.5	622.3
IFNA4.1	984.9	1201	775.1	1971.8	899.1	966.8	822.6	678.8	1183	663.5	1007.1	824.2	856.3	733.7	867.1	1219.5	883.6	1124.2	1458.2	886.2	945.8	906.2	885.7	592.8	690.6	1133.4	676.8	1081.1	852.3	1003.9	851.9	1296.3	1174.4	937.1	1045.9	921.6	3043.4	1201.5	985	796.6	832.5	938	788.2	973.2	867.1	679.7	1008.1	6093.3	1025.1	686.1	6333.7	1011.3	1042.2	1060.2	649.5
LRRC32	1917.8	2658.6	2474.4	3293.2	2568.3	3227.1	2485.1	2725.6	2729.1	2196.8	2844.9	3428.6	2424.6	2631.8	2806.8	2421.3	2610.6	2606.6	3508.1	2894.6	2171.7	1873.2	2641.2	2340	2694.1	3864.1	2756.2	3238.4	3013.7	2740.2	2727.6	2703.2	2689.8	3273	2803.1	2539.9	3696.2	3253	2403.5	1568	1896.2	2127.4	1857	2683.2	2308.2	2226.5	1808	5451.7	1498	2414.7	5269.2	2293.2	2292.3	2094.3	1885.6
ANK2	545.6	823.8	535.1	1668.5	538.6	1365.3	632.1	588.8	629.6	591.9	599.4	526.9	726.3	530.8	872.3	689.3	625.4	615.3	2395.2	542.1	582.4	606.4	568.7	695.1	578.2	732.3	506.4	603.9	648.3	731.3	592.6	885.3	701.5	563.3	688.5	609.4	2890	1143.7	571	591.9	615	665.5	525.5	762.4	650.4	1035.8	645.5	3409.1	785.7	533.1	3179.6	682.6	957.1	642.2	514
YWHAQ	724.8	1364.7	1206.9	3828.7	1131.5	1576.5	1918.5	1351.5	1648.7	1289.7	1343	1211.8	2480.5	1018.8	2025.5	1401.5	1345.6	897.6	2345.3	1000.7	1229.4	1135.3	1349.2	992.3	1918.2	1692.1	1192.5	1411.4	1760	1637.5	1125.3	1895.6	1502	1216.6	1484.7	1319.1	4226.6	1587.6	1544.3	1285.6	1449.8	1400	1630.5	2850.4	1108.4	1094.9	1255	7146.4	1381.2	1030.3	2962.3	1757.2	4024.4	1067.2	1177.9
CRELD1	3351.8	1743.6	1310.1	2553.9	3012.9	2413.7	2287.6	2171.3	3157.4	2383.6	2296.5	2312	2168.7	1937.9	1441.4	1959.2	2727.6	2636.8	2557.3	1549.3	2634.8	2572.6	2967.1	2132.5	2328.7	2005.2	2313	2302.2	1981.1	1535.9	2691.6	2643.4	2716.3	2727.1	1834.3	1931.2	2800.9	2310.8	2606	1938.5	2424.1	1882.2	1980.4	3388.1	2189.5	2135.6	1852.5	2407.1	2403.8	1916.8	2409.6	3503.6	2093.6	2244.6	2357.2
LMAN2	4164.8	6511.7	2871.8	11691	5007.7	6857.8	6860.8	5427.8	4883.7	3562	4109.8	4132.2	7761.8	4458.5	5050	7168.2	4106.4	3311.5	6993.1	4989.9	4960.5	5847.6	5580.6	3532.5	5752.5	4965.8	3682.8	5299.8	3757.4	5613.2	3570.2	6280.1	5947.9	4603.6	6717.3	4406.9	101228	5896.7	3597.8	2685.7	3909.4	4440.4	3397.8	4704.7	4243.8	2872.6	5917.4	9131.8	6580.3	3316.5	5118.3	4856.2	6080.5	4936.2	2934.2
MYBPC1	957.1	2005.3	5159.2	2253.2	3309.5	1054.1	831.3	825.7	1072.5	656.7	2815.8	677.4	969.3	698.8	796	1279.1	1408.9	981.6	2903	1874.9	1350.5	843.4	1031.8	874.8	734.2	1434.9	859.3	902.5	2277.3	1373.5	871.8	3426.2	1135.9	1000	925.8	873.5	3743.3	2513	6964.2	1954	30662.4	1287	3485.6	10044.2	8509.4	8285.3	2814.7	10091.3	2732.1	1252.9	10128.1	1769.1	4995.1	923.1	1967.3
NPPB.2	1176.5	1910.2	1163	2393.6	1186.2	3289.3	4276.4	1467.7	3420.3	1355.9	1361.5	518.2	1466.7	716.1	2361.4	1626.6	3794.3	1444.8	4382	1066.8	578.6	3426.3	1946.1	1394.3	996.7	1493.9	2775	2894	1851.4	810.1	2696.6	1990.4	1446.7	3027.6	1755.4	795.1	3096.1	2351.8	1472.8	1586.4	988.6	888.3	1681.4	4763.3	1632.1	1825.1	3623	8233.7	734.7	1071.2	2999.4	1779.9	1508.8	2639	1322
TPM4	4215.3	13622.8	39182.3	100339	11714.7	64309.5	81513.9	52046.6	55881.6	43428.5	44083	61087.9	104505	19768.6	55692	29609.9	40351.8	1854.6	78859.2	12304	38112.7	40126.8	41366.5	16741	90812.5	51803.6	34949.4	45799.3	66644.8	9055.3	14049.6	65086	48934.9	29655.7	52655.8	25656	1816.1	9194.9	36242.7	65739.7	81135.9	54239	42323.1	109670	41314.5	23796.7	34122.5	148014	15622.2	38077	61754.5	75484.4	137427	38501.7	49536.3
Ovos	341.7	461.1	530.4	1106.1	297.6	2354.1	557	392.6	342.1	284.1	380.8	318.5	448.6	280.7	407.1	378.7	394.8	348	981.3	361.1	357.8	340.1	351.7	286.8	364.4	443.7	284.9	378.8	335.5	425.8	387.9	566	387.6	411.9	385.7	334.4	1839	553.7	335.4	299.9	343.1	400.4	290.6	457.8	288.4	269.3	423.2	2167.2	608.9	459.5	2092.6	883.2	569.2	385.9	273.1
cysH	135	178.6	124.1	227.4	132.6	214.9	157.1	123.5	146.8	115	134.4	489	167.2	138.7	142.6	152.1	138.3	152.4	184.9	131.3	136.9	147.7	137.5	143.2	123.8	155.3	139.1	124	146.5	157.9	161.7	198.7	141.3	319.9	228	127.9	339	174.4	284.3	130.7	133	159.1	123.5	149.7	152.7	130.4	148.4	342.1	182	119.5	301.9	154.8	452.1	128.8	125.1
TNFRSF10B.1	605	810.2	544	1270.5	619.5	643.2	877.1	531.1	778.6	530.2	681.6	529	658.7	668.9	717.3	753.2	579	682.9	965.9	566.7	608.4	666.8	587.3	452.9	530.1	790.7	502.6	644.2	581	652.3	603.8	855.3	697.2	1366.2	795.3	741.6	2135	918.5	609.7	509.8	553.8	675.4	539.9	966.8	527.8	475.8	657.4	1966.7	659.9	511.2	1816.2	672.3	805.5	662.6	970
SQSTM1.1	2693.3	4277.8	4063.9	9016.8	3333.7	4780.4	4128.5	3619.5	4684.6	3150.1	4359.6	3772.6	5424.7	2896.2	4383.2	4214.1	3496.7	2910	8754	3345.8	3610.7	6372.9	3634.3	2515	4461.9	5512.6	2980.9	4367.8	4352.8	3572.5	3272.9	5265.8	4357.2	3654.7	4063.2	3913	28571.6	3895.2	4254.3	3240.1	3397.2	3266.6	3407.2	7266.3	3167	2534.8	3480.9	18653.9	5509	3508.3	10652.9	4154.3	10853.4	3618.1	3345.4
NBR1	1096.6	1378.1	1487.2	3563.6	1187.3	1252.9	1217.8	1062.1	1552.1	1071	1243.8	961.1	1668	1040.7	1257.7	1354.9	1105.2	1200.8	2075.3	1067.5	1210.2	1441.8	1123.8	1306.2	1957.7	1445.1	1120.8	1601.7	1577.6	1236	1013.5	1494.1	1222.3	1150	1297.2	1428.2	3934.2	1422.8	1412.5	1331.8	1313.8	1339.9	1277.1	2534.8	1041.1	1133.7	1447.4	8534.2	1401.1	1186.9	6647.1	1574.8	3688.5	1361.8	1114.1
FMR1	1041.4	1764.1	1770.6	5504	1181.5	1720.4	1972.6	1366.2	2053.2	1337.8	1393.8	1299.4	3166.1	1070.5	1676.7	2559	1282.6	1200.9	3585.3	1242	1539.8	2027.4	1298.9	999.1	2693.9	1631.2	1286.1	1936.5	1916.7	1249.8	1089.1	1947.9	1523.7	1215.4	1553.4	1427.3	4768.7	1665.2	1551.6	1949.7	1892.9	1788.7	1877.8	4615.9	1400.6	1163.3	1780.2	18241.1	1272.8	1599	7708.4	2164.4	6888	1721.4	1252.4
FMR1.1	516.8	1030.9	406.3	1358	375.2	612.2	621.7	454.7	541.2	405	428.7	446.9	783.4	371.6	514.3	469.1	478	369.9	781	366.8	396	507	976.9	362.6	588.7	579.7	389.5	475.4	584	462	398.8	639.5	550	431.8	473.4	442.9	1365.8	571.1	477.4	528.8	578.5	553.3	466.5	1378.7	450.8	427.8	516.8	4506.7	892	501.6	2102	646.3	1994.4	439.8	840.8
CFTR	1064.2	1954.3	1438.5	2704.1	1038.8	23615.3	1599.9	2214.7	1402.9	1142.3	1324.9	1860.8	2024.8	1319.7	1255.9	2626.5	1885.4	1526.2	2499.3	2329.3	1115.7	1812.1	3208.9	1050.6	2229.5	6046.3	1143.3	1419.2	1386.6	1330.3	1209.8	4370.2	1920.7	1333.5	1715.3	1070.4	8280.4	1800.8	1435.1	2315	1392.2	1566.4	2209.2	1885.3	1310.3	3303.2	1319.2	5650.7	1504.8	1005.2	2528.8	2502.7	2409.5	2125.5	1311.5
FMR1.2	5163	4602.1	3438	6671.6	4616.3	4403.4	3915.7	2748.3	6633.7	2800.3	5208.6	3664.9	2937.5	2691.4	5156.9	7262.4	3202.6	5472.8	4965.4	4662.3	5565.8	4101.7	3813.8	1493.6	2173.7	5473.3	2292.1	5216.7	3356.7	3921.7	3024.2	5710.2	6541.9	4134.3	4338.6	4385.7	9120.1	5540.9	4908.6	3078.3	2745.4	3502.3	3313.8	2608.9	2978.8	2287.4	4719.4	11727.5	2633.9	2633.8	10705.1	4668.2	3391.2	5974.3	2334.8
VAMP4	372.5	555.7	339.9	902.5	342.7	403.3	383.1	335.9	411.4	297.7	376.6	296.2	406.6	465.4	355.8	422.6	349.8	398.1	1061.6	360.6	453.2	384.9	353.3	316.4	331.8	613.5	357.6	342.8	359.6	424	346.4	488.1	392	421.5	406.5	348.1	1026.3	647.3	370.2	365.6	363.4	397.6	388.8	415	448.5	296.9	420.1	1565.2	435.8	434.2	1486.2	480.4	468.9	370.4	345.8
SERPINF1	3482	4403.6	3969.7	3324.4	4400.6	3362.6	2788.6	4452.5	4381.1	3329.2	2750.6	2665.9	2643.5	2862.9	3319.7	2976.2	2974.1	2055	2410.8	3376.8	5188.6	3721.6	3397.2	2016.2	2763.7	3836.7	2570.1	2333.7	2956.4	2946.7	2397.7	3784.8	3267.3	3127	2633.2	2592.5	3460.5	3440.6	2941.9	2494.2	3565.4	2196.6	2169.2	2270.2	2817.9	4407	3251.2	2784	2711.7	2285.7	3546.2	3967	2149.9	4350.7	3320.8
OPALIN	794.9	1502.7	735.4	2077.9	773.5	964.9	968	809.9	839.9	716.9	904.7	767.8	982.2	1355.8	969.7	989.8	842.8	892.9	2045.7	751.8	860.6	933.5	790.8	669.6	799.2	1056.4	793.1	853.2	837.2	1000.2	952.1	1123.7	916.8	805.9	1033.2	807.2	4177.4	1276.8	897.7	732.4	950.9	1064.3	766.9	1108	805.5	785.2	992.1	5864.4	1364.6	782	4688.8	927.3	1447.1	914.3	713.9
ITGB6	589.7	690.9	547.2	1337.6	504.5	610.6	885.8	581.9	615.6	475.8	646.1	605.1	611.9	502.6	599.2	939.5	498.3	613.8	907.4	559.8	755.4	564.5	743	498.3	552.3	854.6	485.8	716.6	516.8	618.7	504.1	757.8	747.4	573.3	592.9	619.4	2129.2	836.6	576.8	474.9	683.2	5767.8	504.1	608.7	462.3	484.3	585.6	3122.1	803.6	506.5	3268.3	653.1	736.3	644.5	459.6
STX2	924.3	982.4	753.5	1714.3	918.1	1020	810	700.8	1290.3	716.5	1006.3	790.7	998	763.4	961.6	1192.4	851.9	989.1	3450.3	854.6	916.3	883.7	806.3	572.3	757.2	1223.1	663.7	960.2	823.5	1026.1	766.2	1169.9	1059	933.6	1042.4	861.6	3939.7	1056.3	928.5	816.7	741.9	864.1	806.8	909.7	739.2	643	927.2	3101.8	778.7	669	2769.7	1017.8	1055.6	956	595.5
FATE1	789.1	1262.9	720.5	2266	719.3	1202.1	928.8	761.1	814.4	685.9	803.3	687.6	954.3	699.4	847.8	970.2	737.6	864.1	2770.3	938.5	732.2	893.2	734.4	695.3	752.9	949.1	704.7	818.7	845.8	980.5	732	1343.4	885.9	771.8	865	809.4	6513.6	1150.1	831.9	712.8	800.1	934	679.4	1209.5	738.2	682.8	1135	6804.2	1385.8	778	7129.4	962.7	1260	891	673.6
RTF1	614.8	889.7	501.1	1316.2	559.4	777.6	646.1	578.8	644.7	526.9	663.9	552.1	698.6	553.4	589.6	782.6	578.5	678.1	3601.8	2554.2	629.1	624.9	552.4	479.4	565.2	700.9	499.7	597.3	596.5	1067.5	597.3	915.2	663.1	611	668.3	617.7	3204.4	842.2	656.8	567.6	562.5	633.5	530.3	764.2	583.6	673.8	794.9	3271	816.3	551.5	3256.3	739.8	817.9	766.5	515
RNF148	446.2	617.5	432.4	906.8	509.2	752.5	479.1	450.6	557.7	379.5	463.7	410.5	522.6	450.2	469	836.1	551.8	526.8	8744.1	435.8	400.2	535.6	418.1	425.4	459.7	579.4	400.4	501	599.5	692.9	551.5	712.6	523.8	484.6	548	497	1866.1	1778.1	517	410.2	481.3	485	441.1	572.5	416	423	528.3	1989.5	561.5	379.1	1714.4	492.9	1050.6	454.6	414.2
TIMM50	234.8	629.7	297.7	1037.9	231.6	545.7	468.8	310.9	525.2	311	346.5	369.1	840.5	300.7	359.8	896.8	271.6	302.6	773.5	271.4	313.7	356.1	322.5	196.9	379.1	432.4	248.8	329.2	406.4	237.6	250.2	578.5	382.6	309.1	346.3	316.4	1487.6	393.8	381.9	381.1	407.6	392.7	292.6	8284.2	313.8	300.5	349.2	3656.4	393	313.5	3666.9	426.3	1593.5	638.1	320
LRP12.1	994.4	3647.7	832.4	1832	852.9	2186.6	2210.8	1302.1	3202.7	819.1	940.2	1106.5	969.7	938.5	1135.3	1238.3	969.7	903	1925.7	1966.3	1388.2	870.7	935.9	759.7	858	1380.8	836.3	1426.7	997.7	1247.4	1402	1407.6	1172.6	893.8	1818.2	892.2	3184.5	35272.6	1111.8	1369.6	820.3	1590	754.8	962.8	868.5	1097.5	1252.4	2725.5	2893.4	1029	2203.3	1073.2	1347.4	1278.6	852.2
CISD1	469.1	918.6	623.4	1139	546.3	576.6	1523.9	420.5	611.7	507.1	518.5	414.7	554.1	370.5	522.5	856.5	410.1	571.5	1383.1	440.7	512.2	573	470.7	305.3	381.7	611.8	367.8	512.8	437.2	503.4	572.7	741.6	681.2	535.6	543.4	637.4	2979.9	900.5	581.4	487.8	586.6	582.1	466.3	641.2	1004	622.7	522.6	2376.5	635.2	438.2	2578.4	680.9	878.5	542.5	351
NDUFB11	1892.9	2752.1	1370.6	5021.6	1666.8	2477.4	1887.1	1549.5	2193.6	1362	1907.8	1596.1	2287.9	1401.1	1621.8	2410.3	1461.4	2116	4469.3	2069	2188.7	2299.9	1641.9	1047.6	1475.3	2086.6	1253.9	1955.1	1993.4	1849.1	1411	2505	2268.5	1891.8	2028.8	1800	13967.7	2286.3	1781.8	1502.3	1688	1899.3	1535.5	2080.1	1637.4	1232	2282.5	10840.4	1976.7	1298.7	8637.2	1884	2683.1	2496.6	1830.4
NDUFV2	1882.4	1833.4	2719.4	5882.1	1724.5	3072.5	2256.7	1697.3	2995	1768.7	2658.1	1938.7	4174	1357.8	2220.1	2024.9	1673.6	1465.6	3736.7	1487.1	1759.2	2165	1801.3	1006.3	2154.7	2343.3	1581.1	1976.4	2086.8	1625.7	1365.3	2652.9	2286.4	1715.7	2046	1571.9	10702.4	2771.6	2171.1	2173.6	3077.8	2222.6	1762.1	4921.5	1691	2849.5	2635.1	16879.9	1759.9	1649.9	10555.7	2567.2	6360.8	2104.2	1722
SFRP2	2646.6	2585.9	1767.6	4141.8	2223	2401.4	2045.1	1551	2828.7	1498.3	2407.9	1737.3	2013.9	1705	1832.4	3540.3	1828	2765.2	3371.2	2370.1	2388.9	2245.5	1857.9	1047.7	1416.6	2673.3	1475.7	2458.4	1893.3	2959.3	1494.9	2994.1	2897.5	2081.4	2350.3	2144.6	11315.2	2438.3	2674	1589.1	1583.4	1964.2	1672.6	1796.3	1638.2	1310.2	2650.5	8683.6	2216.9	1641.6	8230.3	2304.9	2377	2775.4	1269.1
CLEC4D	2540.6	2593.2	2080.9	4252.9	2252.6	2423.8	1755.1	1511.9	2505.3	1426.9	2282.2	1695.5	1834.1	1834.1	1888	2826.2	1898.3	2576.9	3574.7	2122.2	2135.8	2320.2	1798.6	1308.5	1425.6	2433.5	1442.1	2304.2	1896.4	1992	1596.9	2737.3	2503	2060.9	2188.9	2078.3	8818.6	2493.2	2153.7	1572.8	1662.5	1874.3	1635.8	1786.5	1512.8	1305.9	2178.3	9789.6	1763.9	1450.1	9963	2029.1	2244.6	2335.8	1307.8
HTATIP2.1	2786.3	3556.9	3332.7	7042.1	2710.6	3334.9	2964.4	2688.6	4312.5	2587.5	3212.8	2903.7	3598.8	2915.4	3217.8	3496.7	11742.7	3595.3	5473.6	2380.9	3349.1	3084.5	2907.8	2838.6	2968.1	3538.6	2334.4	3390.8	3237	3483.2	2403.4	6437.8	3417.7	2703.4	3191.6	3200.4	11842.3	4062.8	2944.2	2504	3284.8	3639.3	3239.6	3730.5	2193	2420	5049.6	16313.9	2589.6	2767.2	15709.2	4591.9	4533.8	2962.4	2378.7
JAG1.1	490.8	1333.4	403.2	1120.7	401.1	625.8	561.6	405.1	425	360.7	436.9	342.2	560.3	444.8	416.5	484.3	447.7	924.3	1601.1	364.2	397.8	620.6	454	393.6	383.9	480.6	371.1	445.2	476.8	572.5	431.2	725.5	466.5	433.3	559.7	486.4	2568.5	713.1	688.2	391.5	467.6	511.8	387.5	559.5	377.9	416.5	492.4	3812.8	567	359.8	4076.4	620.9	670.2	456.5	363
ITGB5	895.8	939.4	738.6	2347.4	770	883.9	751.8	670.5	990.8	682.2	950	715.9	822.3	726.4	777.1	2119.7	786.8	1023	1560.4	886.5	870.3	852.9	1116.3	652.4	684.4	1024.1	858.7	903	794.5	909.7	769.6	1107.7	963.9	880.4	852.7	879.1	3179.9	1052.1	891.5	837	967.8	885.5	704	892.5	717	643.9	872.3	5010.4	2216.5	692.5	5265	883.9	1005.2	1018.4	711.6
KLRF1.1	457.7	1007	443.7	1391.2	487.2	655.4	593.1	496.7	557.2	423	527.4	438.9	679.1	420.3	530.3	634.7	475	511.5	3632.4	494.8	483.3	576.6	458.6	409.6	759.9	568.5	442.5	509.9	578.5	583.6	548.6	780.6	560.4	519.3	630.6	772.1	3991.9	3025	470	526.4	575.5	556.6	458.9	682.9	712.9	376.6	667.4	2693.8	752.8	473.7	2538.5	644.8	976.1	571.1	395.9
HLA.DQA2	1025.7	1564	942.1	2615.5	1912.5	1791.4	1345.3	1204.5	1239.6	990	1309.9	987.1	1446.8	975.2	1217.6	1774.8	1335.7	1305.1	3085.1	1135.3	1165.3	1207.7	1063.5	1006.5	1043	1704.2	936.6	1920	1224.4	1279.5	1102.5	1660.4	1465	1038.2	1412.9	1152.9	5598.9	1850.7	1398.4	1085.1	1288.4	1197.1	1499.2	1636.4	1079	1644.5	1236.2	4290.8	1606.8	1120.2	4377	1334.5	1958	1105.3	1058
RNF215	1085.5	1493.9	2004.8	2984.7	1022.8	1133.7	3866	1024.5	1037.6	1163.4	1692.6	985.9	1304.8	1661.4	2146.8	1438.5	2438.2	1184	2499.6	1463.5	1547.4	1386.4	1199.2	1014	1690.8	37609.1	1178.7	1046.2	1644.9	1137	1137.7	1639.1	1210.8	1071.8	1158.4	1704	3142.6	4522.5	1136.3	971.3	1089.5	1135.7	947.7	1448.8	1109.4	896.8	1144.6	4351.4	1721.9	1443.9	4338.3	1928.9	1421	1179	1198.2
CHKB.1	1463.2	1584.6	1950.6	9692.9	1649.1	4376.6	2959	2462.2	2818.6	2115.4	2187.1	2697.3	4812.4	1492.7	3321.8	2631.5	2973.7	1320	3751.9	1540.5	2012.4	1897.8	2637.1	2043.4	4031.3	2563.6	1593.3	3139.5	3164.6	1915.5	2358	3948.8	6238.5	1872.1	2889.1	1891	7477.6	3119.8	1531.7	5959.4	2632.9	5230.5	2040.5	5637.3	1440.9	1139.8	1766.9	13541.6	4671	1503.9	4877.4	2464	5401.6	2178.2	1566.8
SNN	222.2	394.6	146	773.7	180.9	315.4	240	182.7	382.6	196.5	253.5	198.3	290.2	146.4	244.2	319.2	216.6	288.2	366.8	223.4	287.4	280.5	276.1	127.5	134.4	319.4	152.4	229.4	435.6	214.8	179.1	390.4	278.1	322.5	282.4	237.2	2399	319.6	325.7	194.1	118.1	189.7	180.9	221	184.7	68	207.6	1149.3	336.9	198.9	952.5	226	388.2	241.4	78.8
CDH11.1	765	731.9	531.5	1325.9	651.8	772.3	631.4	488.1	868.2	473.5	956.6	529.6	636.5	445.4	556.5	2442.9	666.6	910.2	1013	743.5	718.9	658.8	563	311.6	431.9	814.6	1017	721.8	613.9	588	490.8	874.8	1953.3	636.4	1901.6	639.5	4923.2	762.6	673.2	458.2	500.6	580.8	561.2	534.9	1242.9	309	755.2	1747	624.5	430.1	1351.8	693.7	707.2	869.7	351.1
ITM2A	2148.8	2493.6	1544	6092.8	1864.3	2300.9	1776	1594.1	2542.3	1430.7	2218	1643.7	2187.5	1500.2	2387.5	2616.6	1629.6	2430.1	3004.7	2190.6	2019.6	4650.9	1798.3	1007.9	1452.5	2422.3	1424.7	2287.5	1783.1	2474.6	1576.2	2826.2	2480	1853	2191.4	2029.8	13874.1	2377.5	2497.4	1587.1	1705.1	2191.7	1678.5	2726.5	1626.7	1315.8	2473.6	11998.7	6104.7	1700.2	10996.4	2254.3	3461.8	2477	1248.2
ZP4	1119.8	1447.9	1214.2	2343.4	1371.1	1349	1377	1198.6	1325.2	959	1167	1024	1452.3	1092.2	1345.9	1490.2	1173.4	1175.8	1684.9	1048.5	1311	1121.2	1206.9	840.2	1248.1	1299.4	871.9	1145.7	1244.4	1299.8	1047.8	1462.7	1354.4	1071.7	1344.1	1222.2	6788	1710.2	1224.9	1075.9	1275.5	1203.1	1151	1438.7	1007.1	1175	1505.4	3036.8	1254	928.6	1721.3	1612.2	1723.1	1265.9	1100
CLPSL2	1125	1775.1	864.1	3957.5	1006.8	1499.7	1197.6	977.4	1373.8	847.7	1210.2	1001	1512.6	738.2	1201.4	1535.9	890.6	1157.4	2951.2	1059.3	1253.4	1293.1	1048.5	581.7	897.1	1400	851.6	1223.4	1013.3	1175.5	944	1637.4	1371.7	1074.6	1337.8	1146.1	12229.7	1651	1083.5	993.2	920	1184.1	1033.3	1425.4	944.5	557.6	1330.1	7069.9	1861.6	888.3	6352.5	1308.1	2390.5	1435.9	684.4
CPM	772.8	1415.6	704.6	1538.1	850	1019.7	954.9	989	914	841.5	921.4	745.9	1003	1018.7	1064.6	1275.2	899.1	881.2	1191.9	878.8	1165.3	1052.8	980.1	745.3	1078.1	965.3	930.9	792.7	872.8	1018.5	932.3	1119.5	1053.8	822.5	906.5	925.8	2455.5	951	838.7	738.1	833.2	839.4	778.5	968.8	841.3	967.5	1104.9	1658.8	777.8	784.5	1263.5	1165	1123.2	893.3	893.2
SH3BP2	321.9	464.5	531.2	3759.3	576.5	532.2	523.7	442.2	681	433.7	400.1	468.7	654.4	307.5	578.8	551	475.5	302.1	738.7	308.2	373.9	456.8	424.4	344.6	567.6	507.5	389.3	538.5	579.1	412.2	496.1	701.3	488.5	339.7	432.5	366.4	858.9	556.2	470.1	364.2	527.8	521.9	408.2	1265.1	357.2	444.5	478.1	3432.5	622.5	353.4	1894.6	633.8	1787.7	413.3	386.2
NFU1	556.4	694	683.6	2131.1	542.2	929.7	1016.7	701.4	826.3	623.9	758.9	650.7	1623.8	538.2	757.2	633	655.2	537.2	1390.2	513.5	608.6	774.7	676.5	546.4	950.5	823	596.6	679.8	923.1	703.8	553.8	1057.8	828	673.9	726.2	625.3	1611	839.3	800.6	853.5	1146.5	990.6	658.1	2125.3	706.8	606.9	757.2	7982.6	862.8	785.7	4586.9	960.8	2326.8	719.3	733.8
KIR2DL2	1973.8	2619.5	2250	3256.8	2297.5	2352.2	1611.3	1319.8	2541.8	1296	2704.9	1620.2	1631	1588.1	1380.8	3620.7	1514.1	2310.8	2737.1	2281.2	2023.3	1692.9	2458.3	836.5	1070.7	2539	1259.9	2360.4	1501	1763.1	1421.8	4220.4	2501.6	1870.7	1854.8	1800.2	8591	2139.1	2042.8	1429.3	1429.6	1752.3	2065.5	1526.6	1446.3	1237.1	2152.1	6922.4	1535.7	1413.2	7078.5	1915.7	2730.5	2254	1106.8
KLK11.1	766.1	1082.3	978.5	1978.3	774.7	988.2	858.1	767.6	1092.7	604.5	943.4	750.4	1103	918.7	794	948.7	828.6	873.9	1983.8	770.7	834.1	1452.4	774.4	612	829.5	1034.6	656.9	863.7	1330.2	1022.1	780.1	1228.4	918.2	777.5	1311.6	910	5061.6	1164.3	922	694.9	865.7	1040.4	798.8	1062.1	692.5	789.8	1060.1	3516.1	2124	921.6	3407.6	965.4	1469.8	862.2	723.7
UNC5B.2	10810.4	13442.1	11881.1	17363.5	15795.2	16775.2	11382.3	18097.2	38775.3	18343.3	20274.5	15327.2	14714.5	18007.8	19331.5	17632.9	17463.9	12327.8	20808	13226.7	13473.9	10709.8	14655.3	13204	15790.7	18751.9	16652	16019	17674.1	16494.1	14885.8	21195.8	18336.2	18502.4	19521.6	15189.7	22378	28296.9	14798.9	13792	16322.3	18864.4	15805.9	15062.1	11676.1	18422	11930.8	13982	3824.9	11997.3	16607.4	17029.8	15657.5	11671.8	14510.4
CARD19	916.4	863.3	541.9	1946.1	637.1	712.9	620	611	816.1	494.6	653.2	578.3	737.7	470.8	576.8	750.4	537.5	663.9	1043.6	628.6	607.8	697.6	656.3	423.2	537	719	477	630	601.6	701.1	497.9	867.6	707	585.4	614	619.9	3774.2	775.1	637.1	528.8	566.8	647	525.6	897.4	561.9	466.3	773.5	3838.8	775.1	758.4	3389.2	721	1160.9	687.6	460.6
CHST11	3930.6	6634.4	4663.6	7805.5	4452.9	4492.2	4668.1	4729.2	8447.7	4079.9	4678.6	3879.9	4911.8	3784.4	5691.4	5264.2	4733.5	4740.1	7070.7	4484.7	4237.9	3772.3	5664.3	4873.8	4805.6	5518.9	3945.4	5576.7	5096.7	6991.7	4748.8	7093.5	6065.5	4904	4453.8	3920.3	29126	5522.2	3930	3828	5701.2	5215.2	4394.9	5097.9	3988.6	3657.1	5110.4	8110.7	2757.7	3641.8	9769	5690.7	4936	4343	3633.5
MZB1.1	977.4	1063	987.4	2084.4	800.9	936.8	907.3	817.2	1384.6	621.9	937.5	785.9	906.4	635.3	931.4	1008.3	856.7	974.8	2149.3	901.9	998.9	1794.6	976.4	611.6	897.9	1036.1	779.7	757.3	819	919.4	913.8	1246.4	897.9	1935	793.2	751	3225.3	1740.3	963	963.3	2154.7	870.2	784.7	958	928.1	767.4	1650.7	3918.1	920.5	1019.4	4195.1	928	1001.8	1213.8	800.8
EDDM3B	486.1	719.1	435.1	1057.2	473.3	601	471.5	456.1	484.2	409.4	502.8	412.5	548.9	499.8	485.5	494.6	720.3	660.4	857.9	459.1	439	504.8	658.3	498.2	503.6	537.3	449.3	488.9	552.8	540.2	1150.4	631.7	531.9	493.6	519.3	565.3	1682.4	659.6	492.9	438.2	549.2	541.9	457.6	656.9	440.2	514.9	530.9	2913.9	581.7	485	2991.3	551	650.2	468.5	463.3
KNG1.3	4277.4	6526.9	4313.3	6150.9	3375.3	4945.6	5782.9	6149.1	5317.1	3314.8	3886.9	4344.6	4544.5	5878.6	6421.7	8139.6	4827.2	5509	5914.8	4293.4	5897.1	8301.7	3880.8	2316.5	4370.2	4843.7	3659.4	3609.3	4271.9	3146.5	4405.9	7089.4	5566.1	6001.7	5468.9	5681.2	5773.9	6580.2	4400.4	3914.5	5633.5	5197.9	4676.5	4124.2	3274	3449.8	6214.8	6672.6	5909.7	3569.1	4654.6	7571.1	3910.2	5615.8	3613.8
EFNB3.1	930.5	927.3	641.1	1573.3	782.3	1319.1	2264.3	800.1	757.5	659.1	747.1	853.1	1003.4	660.3	878	855.7	685.9	1021.7	1084.5	747.9	690.2	666.9	936.1	646.4	728.1	903.9	704	859.1	9075.5	849.7	746.7	937.6	824.2	934.1	943.2	698	12897.9	905.2	709.5	638.6	907.6	822.6	632.3	1004.5	669.7	499.9	809	1911.2	1121.8	627.7	2849.3	877	1157.4	863.3	6550.8
CLEC2B	706.3	853.4	630.1	2125.6	700.1	981.4	844.2	717.3	975.7	679.7	793.2	697.6	974.6	651.1	802	894.8	701.1	6441.7	1808.2	676.5	726.4	797	848.3	639.7	676.9	983.5	669.1	761.6	853.4	857.4	674.9	1222.7	823.1	779.2	1030	1054.2	4456.8	1013.6	887.8	667.9	726	1048.2	629	1017.2	653.5	520.2	771.7	4825.2	964.1	638.5	4440.1	897.3	1385.2	899.7	579.3
LILRA5	2064.1	3480.2	1821.5	1591.3	1980	2409.7	2755.9	2607	1978.5	1869.7	2754.2	1838.3	2051.8	2086.7	1722.1	2650.1	1980.2	4863.9	2139.3	3344	2673.5	2083.2	1837.4	882.1	1796.7	1832.6	1202.1	1528.9	1902.3	2314.8	1364.4	3029.2	2526.2	3463.5	2926.6	1701.8	4519.2	2850.5	1776.9	2129.5	1705.1	2850.5	1834.8	1973.1	2722.6	1753.4	2543.5	2884.3	1934.7	1404.7	2114.5	2703.7	1916.2	2156.4	1777.9
ATP5PF	883.6	1267.8	2706.8	11117.9	1503.1	6090.2	5009.9	2371.5	3186.1	2043.2	2085.6	3537.1	12420.5	1281.6	2641.4	1770.8	2580.9	811.8	3210.1	903.6	2413.5	2645.4	2275.2	966.7	4700.7	2320.7	1980.5	2557.5	3654.7	892.8	1057.7	2739.3	2759.1	2027.6	2557.5	2010.3	2681.5	1926.3	1739.2	1298.2	3373.5	2251.2	1464.6	5628.7	1295.7	2252.3	895.9	7534.1	760	1255.7	4465.4	1797.5	2374.6	1184.3	1541
PRDX4	987.1	1925	963.1	2574.4	1032.2	1160.2	1018	980.9	1034.9	864.6	1063.9	854.7	1217.4	934.9	1020.4	1125.4	1030.3	1169.6	3974	987.6	979.5	1106.1	1094.7	995.4	1034.6	1192.3	843.8	1129.9	1072.6	1154.6	1123	1373.2	1166.7	1120.5	1430.2	1183.3	4968.4	1409.2	1114.7	877.3	1059.8	1186.2	874.4	1467.1	941.7	912.4	1333	9262.5	1468.3	962.4	9781.6	1146.7	1432.8	1100.9	913.2
LIF	606.9	701.2	558.5	1389.8	582.4	710.3	612.2	579.4	612.8	527.9	623.5	541.9	730.1	580	618.3	658.5	619	683.9	1291.5	591	567.9	705	581	595	612.7	698.1	586.2	657.9	664.2	725.8	552.3	801	659.3	609.3	699.4	652.3	3336.4	842.7	648	576.3	1279.2	689.5	540.7	791.9	551.1	553.7	698.4	3876.9	834.5	578.1	3805.5	678.3	970.5	641.3	550.4
CCDC90B	417.5	510.1	388.8	1183.4	380.7	637.1	419.6	381.7	510.1	342.3	473.2	365.2	513.8	358.1	430.5	487.5	396.1	498.8	1219	378.5	422.6	719.3	380.9	341.7	385.9	493.2	344.8	434.9	443.5	566.9	346.8	589	475.8	429.3	442.4	440.3	3066.6	810.1	446.5	371.4	448.8	503	383.3	644.3	444.2	777.7	463.6	5450.8	608.3	390.7	5664.9	481.5	696.8	458.4	343.3
KLRC3.1	1517.2	1945.5	1757.6	2395	3570.6	1966.5	1568.1	1438.3	2260.2	1568	1568.5	1444.8	1451.5	1346.4	1518.3	1848.5	1447.4	1432.4	1977.4	1964.4	1537.6	1886.5	1634.6	1120.6	1353	1878.5	1616.4	1644.1	1575.3	1529.6	1590.7	1705.1	1845	1654.9	1394.7	1765.7	3382.2	1699.2	1840.6	1374.2	1246.3	1413.8	955.7	1302.5	1705.3	1437.1	2076.3	4232.6	942	1547.3	3512.7	1742.1	1559.1	1674	1502
CD79A.1	1843.6	2831.1	1874.6	3391.3	2763.8	2032.5	1949.9	1931.9	2273.8	1563	1706.7	2338.2	2358.2	1832	2147.3	1909.8	1651.2	1623	3360.1	9369.9	1769.6	1859.8	6606.4	1678.3	1908.6	2189.9	1600.3	1892	2011.9	1963.7	1722.5	2219.7	1927.6	1685.8	2109.8	2090	3711.7	2184.5	2026.8	1526.7	1781.5	1963.6	1608.7	2391.6	1780.1	1659.9	1779.8	5024.4	1728.8	1896.3	4363.9	2209.8	2530.2	2097.4	1770.2
CCDC167	795.6	1353.8	648.8	2022.7	740.6	909.5	729.9	692.2	971.9	589.1	855.2	628.3	821.8	556.5	698.6	1040.5	604.9	1007.4	1581.5	928.5	973.4	867.4	762.1	567.7	543.8	942.5	534.8	893.8	644.6	829.9	609.8	1081.6	942.4	992.3	865	711.2	5450.4	1582.6	778.9	634.4	608.4	752.3	649	747	672.4	437.8	790.8	3655.6	818.9	1111.8	3340	803.6	1114.8	903.5	472.9
KIR2DL5A	739.1	1437.7	548	2693.4	1037.9	946.1	747.1	707.7	944	553.5	652.4	863.1	777.6	686.1	762.9	784	816.7	686.6	5300.2	1622.6	828.7	762.6	709.5	550.6	629	935.6	494.4	759.6	793.1	819.4	694.6	876.1	857.3	758.6	749.7	607.9	1931.5	828.6	782.6	586	635.2	803.7	842.5	859.1	710.9	671.7	719.5	1908.1	675.8	494.8	1622.2	901.9	923.9	614.5	596.9
CHST1	1718.6	1308.3	1633.1	2547	1055.8	1631.4	1362.2	1108.9	1284.7	1000.7	1261.9	935.6	1326.4	1035.3	1166.2	1464.8	1103.7	1190.7	3514.7	1113.1	2020.4	1145.4	1215.4	896.3	1029.5	1446.9	973.7	1185.6	1176.8	1252.5	1127.7	1483.6	1453	1178.5	1203.4	1120.8	5944.5	1513.1	1152.4	870.5	1020.4	1202.6	1033	1286.2	941.6	774	1145.2	5141.4	1299.3	933.4	4996.6	1242.7	1661.7	1159.7	868.1
GOSR1	1419.5	1823.5	1228.8	3541.8	1387.8	1681.8	1334.6	1168.5	1785.2	986.6	1575.1	1222.4	1596.6	1106.5	1325.3	1906.7	1438.6	1610.7	2358.2	1481	1444.1	1459.7	1285.6	793.9	1154.4	1692.8	995	1603.4	1341.4	1338.1	1066.9	1912.7	1773.4	1358	1520.9	1395.4	8372.1	1763.5	1501.9	1149.4	1154	1335.2	1146.6	2270.4	1154	897.9	1546	8402.7	1406.6	1056	6913.1	1559.6	2334.7	1764.9	966.6
B4GALT7	3668.7	3212.5	2410.2	11466.5	2360.3	3309.6	3432.4	2390.8	3629.4	2337.3	2956.2	2437.8	5358.4	2409.6	5998.7	3173.1	2507.7	3051.6	6437	1879	2064.9	2671.5	2920	2948.7	4383.4	5054.4	2442.4	3695.5	4082.6	7322.2	2256.4	9903.1	3985.4	2223	2909.4	3166	11549.8	2710	2645.4	3937.2	6835.4	5837.4	2945.4	6415.1	3106.5	4379.2	7883	14639.8	3897	2704.1	4215.2	6752.6	8387.2	2607.6	3043.9
GLCE	1214.6	2273.8	1059.6	3302.2	2135.8	1810.9	1739.5	1581.3	2084.7	1194.7	1404.7	1826.1	1938.2	1975.9	2090.6	1701.1	1808.3	1805.6	2784.9	1621.9	1576.2	1371.1	1968.1	849.5	1679.7	2008.4	1410.5	1733.4	1655.8	2240.3	1514.1	2223	2460.5	1532.9	5996.8	1345.2	3368.5	2701.5	1737.6	1674.5	2280.4	1744.3	1222.3	1537.5	1413.3	1338.2	1613.6	1903	2643.4	1727.7	3152.1	2477.3	2462.1	1531.1	1715.5
SPATA9	864.4	780.4	1408.4	4625.1	607	1869.3	1311.6	992.7	9302.9	760.6	851.6	1299.8	2415	915.3	1421.2	1619.5	2201.6	1405.4	8421	2165.7	9078	1069.5	1008.6	1047.9	1510	1155.5	780.6	909.5	4331	1064	659.6	2065.8	2157.9	1089.8	6919.4	807	3966.3	2857.1	840.6	817.4	1438.7	1063.6	730.9	2012	855.9	930.6	846.4	6513.7	834.8	1490	4480.4	1237.1	3112.3	1208.8	5737
C1QTNF5	1998.8	1807.2	2181.9	4812.7	2117.5	3403.9	2836.4	2874.4	3693.6	3081.7	4006.2	3364.2	3860.1	3853.3	3398	4077.5	3996.3	3268.4	5009.2	2392.6	2270.5	2721.1	2962.2	2461.3	3061.3	3586.5	2657.8	3266	3855.6	3770.9	3353.7	4303.7	3309.3	2954.6	3464.8	3437.6	5196	5429.2	2735.3	2621.5	2663	3019.3	3120.5	2646.5	2166.9	2529	2599.4	2867.8	2603.3	3181.8	2700.5	3756.6	3863.2	2188.6	2409.6
S100A9.1	1265.3	1646.7	877.7	5395.1	1045.6	1211.3	1113.5	852.3	1453.6	833	1237.5	923.3	1120.3	784.5	1065	1493	969.3	1307.1	2429.4	1148.3	1212.3	1171.1	1140.6	624.4	792.3	1451	742.6	1233.9	1016.6	1190.7	932.6	1516.4	1377.4	1111.9	1218.9	1077.4	6785.5	1359.5	1276.3	872.9	1052.7	1117.3	958.8	1099.4	1200.1	988.4	1481.5	5616.3	1266.7	840.9	5544.2	1246.9	1517.9	1370	728.7
ALPP	144.4	295.9	132.3	321.9	1441	199.6	175.7	151.6	146.3	155.9	183.8	136.9	178.5	164.3	181.5	161.1	170.1	175.2	350.1	216.7	141.6	163.5	149.3	175	170.8	253	151.8	159.3	213.6	182.2	151.2	252.3	294.7	144.3	159.6	206.1	466.9	218.9	153.6	169.2	189.1	214	168.4	214.7	258.6	200.5	179.4	713.6	213.1	174	629.8	186.6	219.9	233.1	152.9
IGFBPL1	811.6	1111	618.4	1981.2	696.2	819.2	1165.4	630.8	759.3	566.5	714.7	653.6	879.5	600.5	752.2	937.9	698.9	819.4	1776.7	687.1	675.4	787.4	663.4	587	811.3	891.6	570.8	737.1	704.9	980.2	600.5	952	811.2	711.9	802.6	770.6	4136.3	978.9	715.2	593.8	687.7	772.6	649.7	873.3	580.9	561.4	889.9	3694.5	2496.6	613	3545.8	776.6	1155.1	745.9	609.4
GBP6	6142.8	5453	3980.3	9395.1	5171.5	5380.5	4254.9	3009.6	7201.5	3352.4	6579.9	4189.7	3948.4	3840.9	4276.1	8327.8	4159.2	7550.3	7982.8	5870.4	5870.4	5172.8	4260.5	1836.7	2705.2	6659.8	3175.4	6167.6	4110.6	4967.5	3548.8	14207.3	7006.1	4950.5	5466.9	4873.6	22104.3	5853	5959.3	3452.9	3476.2	4959.5	4198.1	3382.1	3947.7	5108.3	5756.5	17987.6	3130.1	3305.1	16938.5	5272.2	4462.4	6679.9	2556
C1D	973.9	3308.4	877.1	2265.4	1214.8	1276.3	2226.7	948.4	1257.7	842.8	1056.3	873.8	1212.5	910.5	985.8	1539.6	942	1303	3244.1	1044.2	1029.2	1062.5	907.1	666.9	888.3	1180.6	775.8	1179.8	990.7	1234	831.6	1362.9	1130.9	1016.4	1106.1	1000.4	8145.2	3397.7	1020.5	846.3	914.3	1089.4	935.9	1288.5	1163.2	661	1126	4589.7	1463.2	780.3	3732	1146	1642.7	1207.9	767.8
PLAAT2	508.4	1363	412.9	914.2	417.1	650.7	780.9	372.3	667.7	361.7	436.9	362.4	491.2	408.3	449.6	482	545.3	467.5	1182.2	399.2	533.3	454.8	447.3	391.1	432.3	497.8	345.5	491.6	472.1	489.3	397.3	650	463.1	510.8	534.6	407.3	1709.6	578.7	418.8	389.5	409.1	553.5	358	576.9	398.3	365.3	930.3	4818.2	507.3	377.7	1809	480.2	590.3	407.8	456.2
ST6GALNAC2	5702.3	4505.6	3382.5	8795.4	4821.5	4876.8	3139	2693.7	6968.6	2844.8	5571	3714.9	3327.4	2874.9	3437.6	7654.5	3523.9	6091	6846	5166.4	5634.5	4445.8	3753.1	1097.3	4873.8	6005.4	2490.4	5479.5	3577.3	3865.4	2733.8	6238.7	6729.9	4380.2	4784.9	4443.7	20301.3	5932.4	4984	3192.4	2742.5	3428.5	3411.2	2549.6	2865.6	1793.3	5037.2	14149.3	2490.8	3335.1	12555.2	4439.9	3852.7	6034.2	1956.4
MSRB3	551.8	555	381.6	884	371	481.5	435.3	378.9	389.1	361.6	487.9	388.6	484.7	382.5	416.2	425.2	432.1	870.1	3507.4	360.9	371.2	460	719.9	427.5	392.6	466.5	394.4	421.3	431.7	449.3	401.6	557.8	419.8	417.8	455.9	440.7	1306.3	586.8	448.5	369.2	439.9	519.7	367.6	517.2	368.1	405.8	437.8	2762.8	472.1	410.7	2844.1	438	589.1	416	399.3
ABHD12	1244	886.7	558	1359.4	536.3	668.2	558.9	529.4	582.8	459.8	560.8	480.1	742.3	508.9	577.5	575.8	505.6	610.3	1363.8	549.6	549.4	627.9	495.3	469.3	999.9	641.7	650.3	580.5	553.5	645.5	660.7	774.9	784.1	561.7	576.8	551.5	3002.8	809.7	581.3	478.4	592.6	647.5	536.5	681	526.8	515.4	628.1	4150.6	694	1551.9	4481.4	712.9	800.8	598	1196.7
DCLK3	556	2146.5	426	757	415.6	689.6	458.8	401	486.6	480.7	440.2	409.1	493.5	449	422.3	512.3	477.3	512.4	1255.1	426.3	412.7	579.5	445.6	443.2	424	531.4	409.7	505.4	434.8	510.1	820.8	605.1	461.1	468	486	415.5	1031.5	658.8	487	396.3	414	466.9	384.3	541.9	399.5	392.3	506.7	1677.8	434.6	498.3	1665.9	492	699.8	1575.5	393.3
ADAM32	84.3	126.7	98.8	158.4	72.9	306.4	79.4	68.1	89	61.2	78	85.1	79.4	79.5	78.4	80.6	89.3	81.6	221.5	114.7	74.3	75.2	77.7	69.1	90.3	96.4	118.9	77.8	74.4	92.7	125.7	153.2	84.8	77.5	79.8	75.7	172.5	111.5	77.8	74.6	129.9	87.1	72.6	100.8	116.3	71	74.4	183	96	69.2	144.5	87.4	106.7	88.6	71.9
RBP4.1	21639.1	37913.3	25595	23089.8	39212.6	28512.1	19868.2	26513.1	33207.1	19464	21138.6	23070.3	19830.7	28271.7	25511.6	28957.1	22188.1	16336.8	27138.7	28013.8	31925.9	24660.9	22139	17559.4	20499	26820	19085.8	19003.1	23142.9	21931.7	25491.1	30755	22967.8	20358.9	28386.3	24646.8	20758.3	29407.9	27675.6	20206.5	23015.9	20838.2	18256.9	14822.6	24175.1	24869.8	35711.4	29198.2	17758.2	18877.3	20896.5	25223.5	17382.2	27491.5	24597.6
PDIA3.1	1983.8	4176.6	7550.3	22804.2	3662.9	14740.3	15441	11151.1	11757.6	8522.2	7672.3	10646.7	26219.5	4095.1	12279.6	6231	8233.8	1895.4	13604.6	3009.2	7133.7	8740.6	8705.2	4227.9	15809	9681.6	5963.8	8651.9	13255.4	3190.2	3660.9	13453.3	10324.7	6646.4	9093.6	5545.6	2723.4	3603	6972	10853.7	15919.6	10867.4	8661.7	26798.6	7434.7	5194.6	6192.9	69009.5	4120	8266.6	16555.8	15781.3	42332.3	7359	9497.3
BNIP3L	346	502.8	446.6	1083.6	375.3	656.5	3798.4	443.9	509.4	396.3	641.9	484.9	770.2	4705.2	547.5	454.8	679.7	736	1249.2	488.1	402.2	1172.7	394.3	368.7	527.6	2156.6	610.4	545.4	1627.1	973.1	329.9	718.2	508.1	444.9	475.8	451.6	1860.4	5643.8	461	967.4	676.9	634.7	463.2	949.8	420.7	720.9	415.1	3375.3	392.1	513.2	2088.2	528.2	1140	472.9	493.7
SMR3A	985.4	1450.1	919.5	2946.1	1093.3	1449.9	1098.1	1012.1	1090	861.6	1065.1	924.2	1247.1	969.6	1070.9	1196.9	1006.2	1211.1	2901.5	959.6	951.6	1167.1	1008.6	891.2	971.3	1255.3	858.5	1035.7	1153.8	1267.7	1077.8	1477.8	1120.2	1574.1	1242	1121.4	7135.5	1366.9	1055.5	919.9	984	1159.6	874	1371.6	932.5	801	1200.8	6805.7	1599.9	938.4	6743.9	1259.8	1859.2	1209.6	895.2
TAFA3	732.7	943.2	928.1	4774.7	759.8	1320.2	1287.6	657.9	886.5	1072.3	737.8	609.8	1234.1	1113.9	775.6	797.7	754.2	844.5	3655.3	754.1	744.9	828.5	1818.2	990.8	633.3	914.2	788.1	11161.5	770.3	5667	1042.9	1084.2	919.7	925.5	7154.8	919.7	3004.4	1195.9	835.6	659.3	1056.7	1196	843.8	1930.4	620.2	599.4	872.7	2543.1	678	572.7	2503.8	879.8	852.8	791	680.2
LGMN.1	953.9	1155.7	2210.6	5259.6	1434.5	3421.6	4016.1	2399.8	3099.5	2718.7	1980.6	2219.2	3150.5	1298.7	1623.2	1502.3	1744.3	1118.5	6523.4	1265.1	1953.2	2937.7	2100.1	1486.7	3216.2	2311.4	1664.5	1793.6	3146.3	1833.5	978.3	2741.5	7886.6	2477.2	2985.9	1463.9	13664.5	2327.1	1229.3	1715.1	1926.1	2215.3	1390.3	4946.3	1115	1050.4	1490.2	11561.9	1859.9	1867.3	3871.7	2129.8	3749.3	1289	1078.6
ESAM.2	10009.8	17461.7	12825.5	25645.9	14911.4	21074.3	15783.2	18894.1	29463.5	16959	17372.8	17685.5	25867.8	12921.8	15997.5	12973.1	15791.2	8794.1	17422.4	13796	14570.2	14655	15040.1	10437.6	17895.4	20962.8	13804.4	18071.3	18774.8	16591.1	10808.8	21752.8	17568.7	17986.5	16710.6	10960.7	21514.5	15634.9	15316.9	15022.9	16306.6	16826.9	12166.3	29930.7	13359.3	17753.1	13492.1	45275.4	16597.1	11767.9	23370.4	16544.6	33493.5	13934.8	14735.6
SERF1A	1132.6	1248.3	928.7	2691.6	985.6	1399.6	1173.5	856.9	1225.5	796.6	1123.1	939	1285.3	840.1	1082.5	1255.4	910.6	1211.5	2096.4	969	1141.5	1288.4	972.4	699.7	916.8	1266.7	838.1	1134	1035.9	1199.5	1097.5	1635.7	1215.7	997.1	1386.5	1037.6	7629.7	1406.5	1104.9	900.5	953.5	1179.9	957.9	1405.4	860.4	751.2	1264.8	8400.9	1390.6	901.3	7786.8	1210.9	1784.4	1170.5	771.4
PSG11	1059.4	1604.4	1308.4	1699.7	944.9	1064.1	803.3	720	1147.3	674.3	1002.1	842.4	1151.8	718.5	845.5	1219.8	853.2	1100	1157.1	946.5	1094.1	1109.6	894.1	544.1	687	1200.8	1046.9	1028.3	763.3	848.4	804.9	1631	1177.2	1043	1047.2	1072.9	3382.9	1187.1	1002.5	807.1	661.7	848.2	809.1	741.4	766.9	609	952.3	2995.1	2164.1	647.4	2630.3	963.6	1031.6	1082.5	603.4
QPCT	984.9	1246.7	769.3	1567.1	979.6	1931.6	1039.1	930.4	1884.2	1021.3	1185.4	1104.8	1169.4	1484.1	1300.7	1223	466.7	948.4	1302.1	1140.1	1384.2	1554.8	1030.5	576.3	1276.7	1314.6	1159.9	623.8	1553.1	1391.9	510.2	1058.2	1129.7	1100.3	977	1021.2	1864.5	1403.6	1607.3	1005.7	1349	634	1314.5	599.6	1738	1102	1166.1	2020.1	310.1	1527.3	1824.9	1496.7	978.4	1366.5	457.9
COX4I2	3990.4	4317.8	2528.6	6797.4	3425.4	3909.5	2623.2	2909.6	4471	2036	3807.7	2754.6	2879.1	2241.9	2593.8	5083.5	2552.9	4287.1	7123.7	3549.6	3759.5	3573.6	2715.9	1181.7	1946.6	4019.3	1974.7	3767	2792.9	2855.5	1996.1	4311.9	4501.8	3157.9	3489.4	3438.9	19140.4	3695.5	3478.6	2227.6	2339.3	2675.1	2502.7	2517.3	2315.3	1589.4	3715.7	14240	3255.3	2061.9	13786.9	3092.9	3446.2	4169.3	1775.2
ANKRD46	1215.6	1636.5	995.4	2834.6	1095.6	1295	1026.4	1332.9	1203.9	850.1	1091.3	896.8	1189.3	926.9	1080.2	1387.3	1005	1347.3	3442.9	1000.6	1039.4	1171.4	1041.3	773.5	856	1567.3	804.2	1112.9	1671.5	1471.3	872.9	1548.5	1240	1078.8	1184.7	1146.3	15936.3	1821.5	1089.9	867.8	940.6	1214.8	1001.2	1264.2	1007.4	872.5	1329.2	6685.4	1574.4	844	6116.7	1179.9	1496.9	1275.2	846.3
MTIF3	457.3	930.3	2670.6	12237.6	1093.8	4638.4	4984.8	2445.6	3911.6	2250.7	2656.4	3631.5	10459.6	966.3	3490.2	1406.6	1806.1	346.4	3860.3	713.8	2143.5	2831.9	2286.8	771.3	4196	3009.2	2143.3	1715.5	5133.9	618.3	941.3	4275.9	2490.8	1923.1	1817.3	1719.2	1280	1402.9	2857.9	4255.4	5720	5025.5	2453.3	12889.8	2626.6	1727.2	2230.2	41276.6	860.6	2878	12159.5	4537.2	16975	2510.5	4067.9
SCO1	1411.4	2113.2	1823.5	2991.9	1624.9	2432.1	1945.5	2023.1	2230.2	1729.9	1915	2114	2263.3	1599	1874.3	1728.4	1625.6	1283.1	2924.7	1832.3	1269.6	1467.9	2164.1	2083.5	2224.9	2318.8	2074.5	2063.1	1856.5	1748.1	1745.1	2150.9	2119.5	1845.1	2117.6	1962.4	6569.5	1973.1	1764.3	1503.8	1593.6	1726.8	1479.4	2287.9	1477.5	1533	1637.5	5467.3	1301.4	1412.5	3831.3	1664.6	2722	1580.2	1740.6
NCR3LG1	526.1	3097	449.2	1405.4	511.3	629.1	534.2	403.7	583.5	413.9	543.2	480.8	803.7	466.8	542.8	659.7	451.6	622.1	955.6	528.7	583.9	2534	805.7	601.8	412	619.2	544.5	697.8	504.6	596	1652.7	700.4	606.7	512.1	608.3	498.9	2464.7	871.1	538.1	495.2	1018.1	525.4	466.2	659.4	506.2	409.5	529.4	2786.9	671.8	438.5	2926.9	631.5	644.7	565.3	354
FAM151A	3852.3	1884.1	13437.8	2801.2	11041.4	2158.7	2044	2288.1	2089.5	1197.2	1665.8	1175.7	5154.1	2014.2	1591.4	2043.3	1563.2	1966.9	5514.3	2279	2870.2	10894.8	1333.7	2216.9	1388.8	2328.3	2239.7	1714.6	2069.7	3265.8	2778.1	4249	2208.3	1594.1	2143.4	1810.3	5027.5	3992.7	3230.9	1740.1	1698.6	1511.2	2024	1636.6	1394.5	3088.2	3361.5	4797.6	1522	1544	5778.5	1795.9	2023.3	2998	2596.3
NTS	2790.3	1848.4	1395.2	2603.5	1727.5	1749.5	1670.3	7406.1	4608.5	717.2	2774.4	5459.7	30301.2	1446.1	3102.1	1527.7	5362.2	1090	3916.7	954.4	2222	843.3	1484.4	1539.3	4141.7	2137.4	2547.5	782.6	2067	2213.4	7971.9	5352.8	7909.1	3688.1	3568.7	2135.2	2321.4	13853.9	2333.1	595	1329.6	1257.3	2339.3	1170	867	591.9	3243	2445.4	1151	615.3	2588.7	1546.4	1480.3	2906.8	2072.8
PCDHGC3	1608	2039.5	1019.5	5969.9	1748.5	2842.9	1377.1	1463	1590.6	995.3	1344.8	1764	2500.8	815.9	2407.3	2242.1	1077.5	1118.8	1555.3	1047.6	2145.9	2409.6	1535.5	679.2	1441.2	1624.9	1083.5	1223.4	1582	1567.7	905	2482	1970.1	1180.8	2827.8	2698.1	55540.2	1911.5	1088.9	816.6	1202.9	998.2	1007.8	1067	745.9	496.3	1572.1	3969.8	1687.4	1065.5	1750.2	1429.4	3511.2	1475.6	980.8
HERC4	1970.3	2607.3	1612.3	4833.6	1954.4	2186.6	1885	1784.4	2298.7	1539.5	2017.7	1757.5	2326.7	1507.7	2159.2	2499.8	1742.2	2057.6	2991	1966.9	2279.4	2221.3	1796.4	1250.9	1685.9	2311.2	1434.3	2167.2	1884.2	2168.2	1725.5	2672.3	2524.7	1849	2311.4	1925	25027.1	2552.4	2339.5	1554.5	1592	1896.9	1619	2353.2	1617	1324.9	2146.1	10620.1	2605.5	1593.7	8296.4	2260.6	3244	2395.3	1383.9
ROR2	2343.4	3087.7	2556.3	5713	3632.8	5105.5	3250.6	4482	10576.3	4634.5	5658.7	6350	4392	5206.4	4916	5306.2	5510.4	3619.9	6424.4	3903.7	3820.3	3256.3	3969.5	4117	4661.9	5377.8	4634.6	4850.4	5324.3	5268.5	4761.7	5601.1	4886.6	5478	5650.2	5067	8751.3	8120.8	4485.3	3814.3	4421.2	5049.7	4207.3	6293.4	3339.6	5569.8	3483.2	5899.9	3906.1	3199.7	7543.1	5022	4942.5	2916.9	3799.5
PGRMC1	7179.4	10491.7	14000.8	29627.8	10395.8	19051.1	18137.1	18467.4	22752.3	12896.9	14473.8	18411.8	32465.2	11281	17940.4	12767.1	13166.2	6834.3	18841.9	9499	15386.1	14919.7	10908.6	8238.6	16452.7	18573.6	13973.2	14606.4	19857.7	9490.2	10151.3	20234	14741.5	13827.6	15078.8	11627.9	14563.8	12413.6	16056.3	21042.1	21916.1	20126.5	15563.8	35281.6	14655.3	16013.8	15483.9	71526.7	5257.8	18891.6	26070.8	24185.8	47856.2	15580	17944
SIGLEC8	1265.3	1123.5	910.6	2572.3	1714.5	1245.9	1074.2	842.7	1297	838.2	1217.5	896.5	1365.6	884	1042.6	1441.2	1120.5	1990.7	1943	1136.4	1075.9	1316.8	971.4	669.6	875.2	1368.2	768.4	1276.2	967.8	1114.7	883.2	1689.4	1384.4	1102.3	1141	1092.9	7332.7	1364	1086.5	830.2	881.5	1037.4	924.4	1089.3	926.2	719.8	1181.9	5337	1047.5	1517.4	5136.4	1104	1406.3	1243.1	686.2
PLAAT3	1505.1	894.3	710.2	1687.4	691.1	800.5	809.8	697.8	805.7	716.7	834.4	628.6	1246.6	692.9	759.9	846.5	739.1	1948.4	1214.4	802.2	667.2	832.6	718.9	717.4	717	870.3	619.5	791.7	783	856.7	662.9	985.5	802.1	774.5	828.6	777.9	3331.4	3313.6	740	702.4	889.6	815	698.4	1173.7	707.5	668	822.3	5231.6	949.5	951.9	6105.1	831.4	1061.9	831.6	674.8
DNAJC30	1582.9	3078.3	2181.3	6531.1	1836.1	2534.7	2375.1	2164	3362.9	1626.8	2148.1	2013	3381.6	1646.5	2605.3	1972.5	2100.7	1601.7	6067	1527.5	1901.7	2309.9	2452.1	1542.7	2568.7	2566.2	1794.6	2158.1	2411.3	2017.2	1586.4	2541.5	2491.3	1741.4	2417.6	1854	7743.7	2585.1	2594.2	1989.1	2277.8	2545.5	8768.5	4257.8	1854.1	1926	2198.5	16529.1	1874.2	3156.9	9768.9	2646	6682.6	2114.1	1818.2
ST6GALNAC1	729.6	763.7	505.9	2586	648	849.3	627.1	553.9	940.1	515	855.1	595	741.7	490.6	650.9	1039.4	576.7	1490.3	1673.2	697.4	810.2	667.8	599.9	324.5	465.7	949	464.5	790.4	588.8	835.2	617.6	999.9	916.8	723.1	759.4	685	5663.3	1041	732.5	586	607.4	689.9	658.3	732.8	582.9	356.5	763.9	5551.9	849.9	591.8	5825.9	754.7	1005.3	965.8	382.2
CNDP1.1	9281.8	5932.4	10324.2	2948.6	10154.6	6351.4	5905.4	4529.9	3041.7	4302	4040.3	1923.3	6939	903.9	2355.3	867.2	2267.9	1602.1	3974.2	11203.6	14549.9	16452	12143.9	9158.8	4750.1	9230.4	3473.8	6065.2	3150.4	4497.4	8845.4	5957.2	1263.6	5018	1582	2390.2	1236.5	1425.4	6216.7	3378.6	798	2739.8	1140.7	1222	9438.7	4420.7	4510.6	7160.6	4124.8	6373.3	2151	7995.6	2942.6	12001.3	7030.7
TMEM132A	1773.4	2066.3	2793.2	5867.3	2749.3	7131.7	7205.5	5699.7	9346.1	5730.7	7993.5	6510.9	7196.6	8113.9	9287.1	6285.7	10747.8	7115.1	7280.7	3665.1	2838.2	1617.1	5347.8	4384.5	8023.8	7986.4	6531.4	7551	7563.9	6259.8	11338.1	10696.5	8621.3	8964.5	8721.4	8354.3	7489.5	7288.3	2882.1	3733.3	7419.1	6612.7	6740.9	7592.9	2393.6	2711.7	2606.5	2050.6	3691.3	3961.9	4025.1	4481.6	7838.6	2388.9	3528.3
TSSK2	550.2	803.1	458.2	1381.5	526.8	1990.9	587.8	519.4	610.2	416.4	2908.7	456	635.8	554.6	1234.4	609.2	1654.9	621.3	1453.6	523.4	519.3	960.4	525.9	537.2	472	627.6	442.3	575.7	566.5	563.6	572.4	795.2	622.3	543	618.5	732.6	2630.1	1020.6	675.1	420	507	548.8	484.1	641.3	650.5	449.3	597.2	2185	686	434.2	2275.7	597.9	702.5	615.8	458.6
PLEK	19233.9	57728.2	127906	202868	40242.5	170114	226617	170515	137760	142292	144290	176798	235511	62720.9	143755	86578.7	126879	9298.8	211063	53608.8	109126	109311	111628	75518.8	212372	153297	102611	143027	179860	60316.8	62121.2	185125	155028	108025	152299	90051	20433.6	40061.3	103150	162048	193826	129813	110955	237294	126612	79284.4	135219	298508	92004.6	105618	141568	192589	275397	110990	148507
SEC61B	776.4	1274.9	620.5	1850.3	688.5	853	703.9	729.5	713	554.5	679.6	565.6	789.9	587	719.3	888.1	642.6	785.6	3635.4	648.2	711.5	742.1	620.7	551.4	619.7	1074.9	594.6	730.9	673.4	810.4	1482.2	1097	766.1	690.2	794.2	679.7	4407.9	1277.9	718.9	610.1	695.4	748.6	606.3	883.3	682.9	544.9	773.5	4669.5	1082.7	581.1	4466.2	812.3	1037.9	785.3	564.7
CYP3A4.1	1030.6	1963.7	710.6	1725.4	806.9	906.9	743.9	611.5	991.7	612.8	982.4	715.2	759.6	672.1	764.6	1165.5	1563.9	1040.6	1889.6	824.1	901.6	925.3	815.8	553	615.7	988.8	649.9	937.8	743	862.6	701.1	1071.7	1019.7	1518.1	914.8	866.7	3077.3	1954.3	857.1	677.4	702.2	776.4	702.6	781	665.4	618.6	866.9	5630.4	818.8	676.7	3282.2	905.5	963.2	1017.3	639.8
PSMA1.1	3862.7	2859.4	2092.6	6288.2	2595.6	2793.2	2732.2	1753	3404.1	1922.9	2924.9	1992.2	2433.6	1840.8	2126.9	3997.3	1923.3	3283	4980.5	3099.8	2926.7	2502.4	2250.4	1105.4	1565.5	3565.6	1700.1	3106.1	2150.7	2624.4	1817.1	3579.8	4139.2	2508.5	2766.5	2535.7	14106.1	3297.5	2952.6	1918.1	1871	2520.8	2012.6	2343.7	2046.4	1391.8	2851.8	16679	2249	1902.9	17430.9	2757.8	2843.1	3282.4	1402.6
PARP16	485.5	620.3	431	1048.6	407.1	526	488.9	473.4	524.2	371.4	461.9	438	14238.4	424.5	522.2	597.1	396.7	499.2	608.5	452.2	578.3	480.4	448.8	304.2	410	511.9	396.4	457	422.6	591.4	379.9	556.7	523.8	442.2	533.9	436.9	12409.7	507.7	483.3	369.9	420.3	444.9	389.1	462.6	370.8	347.2	566.6	1222.8	619.4	369.6	777.4	550.9	614.8	474.3	336
SLAMF7.1	7050.5	7484.4	5703.7	11762.3	6830.5	11520.7	4943.8	4423.9	8122.8	5147.6	6422.5	4349.1	5629.6	4229.5	4323.4	7888.7	4450.8	6947.8	9121.8	6467.1	6221.2	6509.7	5154.4	2286.9	3723.6	7031.9	3770.6	6615.9	4472.6	5317.4	3825	8237.7	7991.4	5515.9	6294.8	5672.1	30471.8	6860.3	7214	4681	3980.9	4901.2	4621.4	5697.8	4806.1	3531.5	7244.6	24005.4	6090.2	4318.7	21791	6282.1	6165.8	8623.3	3134.9
DDR2.1	864	1438.5	468.7	2689.8	848.3	1557.1	4864.1	873.7	2022.3	1085.2	1232.5	930.2	1511.4	768.9	1077.5	1453.7	494.5	1312.7	1888	936.7	1330.6	1347.9	1176.6	587.7	494.7	1529.3	752.6	1283.5	580	1011	879.4	1575.6	1144.9	1433.4	1337.1	1278.6	9286.7	1628.2	1168.3	873.7	661	892	806.9	680.1	860.3	264.5	660	3881.5	1649.1	729.7	2920.4	965.1	1622.3	1097.8	287.4
CFHR5.2	15781.4	27113.2	13219.6	12107.9	12772.6	8741.4	15386	9195.4	7982.5	6808	9705.3	7630.7	11059.8	7178.8	9182.2	8579.2	8046.7	16022.4	8968.9	9649.3	8047.8	12019.7	17769.2	4129.4	9887.8	6613.8	7868.3	8826.8	8663.1	11419.1	8123.3	17693.3	9410.6	13968.1	7851.8	10489.5	9161.4	8121.8	8949.3	8479.6	10887.2	8231.8	7776.1	3142.6	9978.6	12068.9	14372.7	13725.7	7596.4	7925.6	14208.8	11455.3	9294	13883.9	12730.3
SPTLC1	1576.8	2434.9	2050.8	6755.2	1869.7	1911.6	2238.6	1891.6	33657.7	4186.7	2203.4	1703.5	3142.7	1614.1	2286.5	2096.1	2376.8	2352.6	2940.6	1530.1	2273.8	2170.3	1734.3	2523.2	7751.8	2197.4	1598.2	2043.8	2250.9	2969.1	2382.6	3166.3	51475	4411.6	2789.1	1491.2	9321	2944.5	1834.6	1878.7	2278.1	2843.3	2499.2	3848.9	1847.3	1512.3	2913.9	10379.7	4623.1	4016.2	6552.1	3576.6	6692.8	2703.1	1432.5
COX5B	330.4	445.6	320.9	594.1	460.4	331.2	1690.1	290.3	331.5	289.6	313.8	280.7	374.2	295	334.8	1380.4	435.5	336.3	5530.1	305	286.9	394.7	303.5	600.4	323.1	356.7	256.4	296.5	358	371	328.6	441.6	316	511.4	341.7	292.8	971.3	460.2	394	601.6	289.7	332.8	275.3	353.3	291.1	245.5	335.4	1346.1	459.1	280.4	1250.5	727.3	386.7	339.6	337.6
COA3	3216.7	3730.9	2191.4	7904.4	2703.4	3214	2395.4	2204.8	3444.2	2017.9	3246.8	2297.9	2785.1	2277.9	2613.2	3524.1	2385	3513.3	5759.5	2890.9	2790.6	3139.6	2292.3	1563.8	2019.1	3276.3	1926.5	3200.8	2688.3	2865.3	2006.9	3790.6	3449.5	2802.3	3077.8	2971.5	19104.4	3780.8	3105.4	2077.6	2386	2763.8	2348.8	3540.3	2206.2	1783.8	3215.5	18883.9	4071.5	2215.9	19040.9	2928.9	4122.8	3165	1726.8
DPP10	646.8	1040.7	573.3	1399.9	647.7	650.3	743.5	564.7	606.5	517.1	630.8	529	719.1	576.4	617.5	718.1	639.2	661.4	1303.6	910.8	576.2	687.8	878.2	583.7	552.1	693.5	609.8	622.4	660.7	721.2	550.7	893.6	717.2	670.8	710.3	677.9	2029.6	972.3	676.6	537.9	663.4	930.9	569.7	840.3	536.6	586	696	4071.3	718.9	696.4	4220.8	716.2	803.4	667.1	516.8
UGT1A6	584.8	895.4	698.4	820.9	750.9	730.5	704.1	616.3	626	565.6	631.6	589.7	717.8	638.2	726.5	541.7	623.7	631.3	1268.8	583.9	643.6	634.3	511.5	579.4	603.6	801.3	523.8	659.3	633.8	684.3	678.4	838.2	733.7	682.1	758.9	590.6	2571.2	1055.5	598.8	556.3	600.3	967.6	706.7	808.5	521.6	592.3	637.5	1470.1	626.3	509.7	1584.2	761.8	667	639.2	531.5
FAM234B	858.3	1254.4	923.9	2209.9	1411.9	1207.2	1315.3	1004.8	943.9	679.9	1007	809.1	1544.7	739.4	895.3	1042.9	862.7	1075.3	1948	763.7	878.5	1024.1	801.3	687.8	771.1	981.3	675.3	1003.9	924.5	1055.4	982.4	1921.1	1071.7	876.1	975.7	841.7	5441	4048.8	903.2	737.9	1472.3	957.1	912	1023.2	786.4	672.5	973	4736	1045.1	827.9	5070.2	1025.5	1274.7	944.9	714.5
OLR1.2	1801.5	1793.1	985.8	10441.1	1471.6	1142.6	1388.2	2753.8	1496.8	1329.2	1633.6	1245.3	2100.8	2083.2	2199.1	1507.7	2025.6	1401.6	2197.4	1982.7	1529.8	1662.6	1087.2	963.4	1690.8	1679.1	1345.3	1874.2	2010.4	3729.3	1993.4	2227.4	2635.4	1767.8	1994.8	1261.3	5098.4	2131.6	1820.6	1391.6	2261.4	2143.7	1912.2	1648.9	1612.9	1335.6	2155.5	7122.7	1516	1492.9	8674.9	3633.2	2184.3	2225.2	1358.1
FGF3	452.8	710.6	420.7	1291.8	488.6	590.4	477.2	458.3	490.5	421.7	582.4	408.6	582.7	446.1	496.9	535.8	489.3	528.5	1249	460	470.1	515	421.4	465.4	436	605.9	400.7	495.8	497.6	636.5	448.5	656.2	513.8	500	541.6	466.4	2457	676	507.9	414.2	476.4	534	441.1	707.4	458.3	425.8	684.4	3663.1	727.8	458.9	4155.7	622.4	795.9	476.8	445.7
MRAP	1027.1	1220.3	932.2	2772.6	940.3	1146	1667.4	893.7	1054.3	845.2	1174.4	886.2	1061.6	924.2	980	1139	926.9	1196	1947.5	957.3	929.8	1082.3	860	775.3	867.4	1261.3	824.5	1059.3	998.4	1118	866.2	1466.5	1229.6	1022.5	1776.4	1021.4	4352.7	1392.8	1074.8	940.5	1000.4	1145.8	853	1225.9	831.9	796.8	1078.1	7352.3	1172.4	833	7500.1	1079.8	1457.2	1151	912
DLG3	510.6	536.8	2306.1	1267.6	356.3	638.4	658	572.4	474.3	365.1	449.8	565.9	768.9	366.7	521.5	427.3	551.3	400.1	864.1	485.8	412.6	804.1	415.9	352.2	460.1	599.2	381	607.9	495.3	456	412.2	686.9	526.5	406.7	621.7	428.6	2700.3	1049	433.4	532	566.2	599.1	442.1	1035.7	488.7	352.6	568.4	3577.1	859.2	360	2799.1	567.6	1659.1	493.5	390.9
MDM1	1478.6	2925.7	859.9	3819.6	1569.5	1188.2	992.8	984.8	1471.1	865.7	970.5	892	1342.6	901.4	1210.3	1820.6	1087	951.3	2685.4	986.7	935.2	1070.8	915.4	766.2	1047.3	1229.2	868.9	1058.2	1172.6	1147.4	911	1315.7	1074	1016.2	1211.6	1012.8	3217.4	1795.4	1123.5	888.7	1029.7	1091	1028.3	1920.6	935.1	1019.1	1073.2	5181.8	820.2	816.7	4329.5	1243.8	1836.4	965.1	871.1
VAMP3	428.2	984.5	351.2	1112.8	397.1	585.5	456	366.6	393.5	335.4	460.3	343.5	451.5	335.1	405.5	490.4	380.8	485.7	1796.6	375.6	447.5	523.3	389.4	343.5	348.9	476.4	363.5	410.1	514.9	578.1	1125.1	749.8	427.9	409.2	495.6	382.8	5262.6	594.7	447.7	367.9	387.8	486.5	351	579.5	387.5	753.3	531	2226.8	545.1	344	2131.7	485.1	670.5	443.6	329.6
HP.1	98579.1	128908	70254.9	204.6	75707	3430.4	93847.9	65877.6	55876.3	3331.1	92033.5	55656.1	81656.4	32861.8	8054	74750.3	56847.4	141143	60013.3	76687.1	82489.4	96191.5	26092.3	188.2	65220.5	37009.6	37245.3	48316.4	97863.2	6149.7	45890.3	85845.4	81005.9	60558.5	82078.3	76907.9	93419.6	88087.2	35014.5	117255	67230.7	80306.8	77906.6	109968	73974.1	69996	48449.1	70045.8	32263.7	63346	62398.7	89176.4	75021	80441.7	77621.4
SHBG.1	30565.2	30741.7	41646.9	97561.6	57489.1	105855	58842.8	84161.2	96636	103512	110609	107824	113394	108504	103615	96341.6	103056	93339.5	140726	70017.7	36726.4	117893	43683	45359.5	102983	141784	144796	112493	118631	106696	137361	149241	121113	84367.6	96060	105880	96651.3	105186	57426	127280	112231	119964	130804	101592	69318.1	99420	181195	170985	93450.4	61169.4	67303.4	114967	148275	39131.1	125181
LRFN1	2583.2	2216.9	1838	4634.8	2187.4	2487.2	2176.7	1722.6	2710.8	1525.2	2493.4	1969.6	2183.1	1767.4	2028.5	3413.1	6751.2	2502.7	5420.2	5941.4	2539.8	2316.6	1930.8	1252.7	1686.3	2657.1	1801.7	2419.8	2021.6	2138.4	2407.9	3209.6	2712.6	1999	2358	2324.1	12320.8	2345.3	2284.3	1583.4	1782.9	1983.7	1766.4	1810.4	1719.1	1282.6	2777.9	7931.6	1924.9	1437.3	7189.1	2175.4	2409.4	2517.4	1420.1
SCN4B	1093.3	1101.4	690.6	2812	892.2	1080.3	792	691.9	1342.5	736.2	1261.9	1014.6	963	705.7	871.7	1428.3	990	1300.2	1369.6	996.3	1139.7	1161.9	881.4	514.3	589.8	1252.7	735.7	1129.9	766.4	1006.2	703.2	1296.3	1282.6	1081.7	1002.8	968.4	6228.6	1166.3	1069.4	742.6	698.5	1061.7	822.6	938.6	731.7	493.9	988.7	5954.9	1116.4	714.8	5814.9	1239.5	1324.8	1190	531.1
APLP2.1	1440.1	2421.1	1732.3	3629	1789.2	2209.9	2084.1	1976.9	3259.3	1587.7	2224.7	1823.6	2410.3	2047.3	2511.3	2312	1897.4	1862.7	3005.5	1759.8	1696.4	1954.7	1712.9	1624.4	2360.2	2220.9	1730.4	2187	2302.3	2384.8	1891.8	2936.9	2328.4	2024	2259.8	1811.2	6787.1	2380.1	1980.1	1844.2	2434.1	2402.7	1813.8	2668.6	1877.8	2163.8	2873.3	8294.8	1729.7	1535.7	7286.2	2458.2	2931.2	1763.3	1726.7
S100A7	250.3	245.5	199.9	324.2	200	277.7	389.6	208.3	207.2	607.3	203.6	181.3	224	197.1	243.7	851	196.8	245	311.2	193.9	195.2	361.3	207.3	193.7	221.8	395	195.4	202.8	212.3	230.5	213.4	254.5	214	215.6	204.8	199.1	492.2	233.8	306.1	186	208.8	223.4	1335.6	239.1	203.7	2078.9	216	792.5	238.2	214.1	705.3	231	253.2	194.2	194.5
CPD	1740.9	3876.7	1553.4	4692.3	2025.1	2167.8	1973.5	1727.3	5562.4	1501.3	1960.7	1497	1977.5	1601.9	1975.2	2576	1685.8	1946.5	4143.3	1738.9	1794.6	1955.4	1652.1	1336.3	1549.7	2196.5	1467.9	2055.2	1951.5	2001.8	1622	2650	2398.4	1900.9	2129	1985.8	9559.3	2466.6	1902.6	1443.3	1785.8	1947.2	1626.8	2426.3	1552.4	1180.8	2290.2	10214.2	1925.7	1470.5	10256.6	2082.7	2334.7	2012.3	1245.9
AMY1A	1555	1497.3	4849.9	5448.6	1226.6	3482.5	1414.4	4493.4	2345.3	2713.9	3042.7	4051.4	4505.6	4928	5962.3	2464.3	4756.5	2925.8	4561.6	5071.6	2001.5	3293.7	1695.4	3043.6	4535.4	3978.6	6204.5	2574.3	2626.2	3732	6391.2	7079.7	2933.3	3344.3	3818.5	4392.1	3238.8	3016.3	6371.4	3299.5	2674.3	5089.8	5064.9	3242.2	2616.7	3197.3	3568.9	1880.8	2447.9	2434.6	3109	3828.3	2462.5	3108.6	2586.1
FAM3D.1	318.2	1157.3	272	891.4	299	443.4	353.6	385.3	390.1	248.4	367.4	294.9	365	243.6	298.8	432.8	255.9	411.8	1720.5	296.9	339.7	322.3	311.7	204.2	251.5	415	312	422	289.7	345.3	317.5	459.8	430.5	328	381.3	303.9	1919.2	512.1	357.7	256.8	271.3	409.7	270.7	494	293.9	272.7	349.4	1451.9	416.7	254.4	1155.7	354.1	523.8	382.3	243.6
ST8SIA2	413.4	747.3	464.7	693.1	319	447.2	412.1	448.9	442.5	344.5	627.7	337.7	459.3	399.2	420.3	883	504.9	469.2	1308.9	339.2	376.3	431.6	358.1	357.6	371.7	471.8	484.6	384.6	427.8	430.1	356	629.3	463.6	407.1	506.1	414.1	1558.9	676.6	387.6	347.3	383.9	462.7	405.7	422.1	358.3	255.4	363	1586.4	459.4	593.6	1671.2	416.4	502.7	377.4	376.8
FJX1	1782.8	2350.7	1245.5	2559.3	1336.8	2342.6	1730	1656.2	4292.7	1767.3	3075.4	1974.3	1970.4	2150.2	1822.2	2730.9	2572.2	2198.9	3471.5	1937.5	1875.1	1402.6	1805.4	1575.6	1899.4	3282	1822.8	1469.5	2220	2389.1	1950.4	2616.2	2728.1	2747.3	3172.4	2110.7	7966.6	3250.4	2086.2	1742.6	1561.7	2928.5	2521	2277.1	1754.1	1656.4	1472.2	2589.6	1924.5	2224	4222.1	2457	2350.9	1554.1	1831.5
ADM.1	622.2	839.1	506.4	1125.9	619.7	682.3	867.9	688.5	756.3	443.5	695.7	528.2	594.9	468.2	549	861.2	502.5	567.1	1072.4	562	636.2	561.2	588.3	426.6	527.4	749.5	473.4	581.4	1005	533.3	462.5	734.8	649.2	550.4	731.1	513.8	1882.8	1078.8	779.5	492.2	1113.8	579.5	527.3	609.6	815.6	447.8	546.1	1596.8	401.5	476.5	1173.3	683.5	755.7	677.9	646.6
SEMA4C	866.2	1089.9	840.9	1375.6	970.3	1237.1	1781.3	1078.9	1296.6	1214.3	1395.6	973.8	997.8	1144.1	1377.4	1112.5	1198.8	996.5	1886.7	887	914.3	951.1	1163	813.2	1124.7	1259.2	1071	1076.7	1017.6	1354	1189.7	1489.7	1595.6	1129.2	1101.3	1187.8	3103.6	1367.2	901.3	780.2	1350.5	1154	1403.6	807.5	813.8	646.1	882.7	1654.9	387.1	822.9	1729.7	1055.8	1008.3	923.4	842.1
CD3G	812.4	1144.8	818.1	1756.4	830.9	1046	829.8	847.4	1020.3	786.3	882.8	818.5	1058	823.1	920.9	1366.9	1067.9	1004.6	2123	788.9	808.2	841.1	882.6	832.4	856.2	994.7	780.3	901	876.9	951.6	826.3	1122.1	916.2	872.6	926.2	810.9	2972.4	1053.9	921	749.7	887.5	991.7	845.5	1053.6	774.5	754.6	984	3587	836.4	796.2	3504.6	963.2	1133.3	962.7	770.3
SMCO2	731.8	986.6	794.4	2143	701	839	913.8	738.4	805.9	651.8	811.4	664.3	1256.7	700.1	780.5	851.1	730.8	886.5	3216.9	698.6	730.9	868.8	773.4	683.7	713	935.5	685.9	1501.2	899	894.2	1055.7	1234.6	837.8	773.6	951.4	821.3	4528.3	1373.5	948.1	721.5	768.7	943.9	781.2	1125.8	708.4	637.8	1003.6	6140.5	1071.7	808.6	6659.1	940.5	1341.2	997	650.9
SPINT3	1671.5	899.8	390.1	1006.6	653.8	547.2	508.4	421.7	508.8	519.6	636.3	467.2	543.7	423.8	462.9	510.3	819.7	432.8	1578.6	424	462.4	455.1	480.3	317.5	449	579.4	369	466.3	537.2	442.8	456.5	618	530.4	453.2	607.1	516.7	1455.8	1941.2	2121	495.6	533.7	3950.1	395.4	660.7	370.6	438	544.3	1584.6	396.4	375.5	1379.1	544.6	771.9	1339	426.4
ST6GALNAC5	413.1	843.4	466.3	669.5	506.5	605.4	712.6	456.8	497	367.2	433.8	379.2	436.5	686.8	473.4	543.2	450.3	399.5	1058.4	432.6	388.4	390	721	392.9	457.3	514.2	452.7	412.6	476.3	490	632	1586.6	475	385.1	474.4	456.7	1637	597.9	529.3	339.9	388.2	553.5	541.7	350.5	790.9	348.2	2209.4	702.6	518.6	374.3	777.4	501.6	515.7	425.5	396.9
TPST1	4927.7	7469.1	4379	5272.2	5960	5213.1	5311.4	6478.6	5499.3	4275.7	5451.2	4474	4055.2	4879.4	5075.1	5962.5	5275.4	8259.8	5973	3793.2	5383.1	3861.6	5148.3	4562.8	4563.4	5363	5501.2	5126.4	5639.7	5456.9	5196.4	7339.5	5525.8	5065.9	7192.3	5142.4	7352.3	7028.3	5139.8	5152.2	6722.1	3772.5	5088.7	6666.7	4363	4149.2	4698.2	4466.3	5539.9	5296.7	6411.7	6196.2	5352.5	5496.1	4501.9
EXOSC1	743.7	922.2	678.2	1639.1	743.4	829	771	714.2	831.1	599.5	815.8	663	798.7	630.8	762.7	921	692.9	1249.8	1034.7	716.9	722.9	795.8	725.1	625.1	659.5	897.4	599.3	803.5	826.3	790.2	707.5	1011.6	854.3	794.4	826.2	753.4	3518.1	998	1774.4	664.7	683.6	796.2	661.3	885.7	742.4	608.5	806.7	4286.9	1031.1	706.5	6085.6	823.9	1009	892.6	577.8
SYT8	242.3	324.8	352.4	511.7	211.2	276.2	248.3	222.3	252.8	185.7	232.6	204.3	230.8	242.1	322.4	7114	212.2	356.5	319.3	481.1	247	233.4	270.6	221.5	198.2	292.2	184.3	244.8	213.8	237.1	230.9	354.3	256.8	232.9	261.2	257.5	795.2	359.5	234	218.5	208.8	241.5	194.4	207.9	223.3	174.5	236.1	735.6	195.7	199.4	714	301.3	266.5	260.5	175.3
ADAM22	3569.3	4775.2	9569.7	103104	5284.3	8334.6	9323.9	6825.9	8887.4	6582.9	10387.5	8542.8	6722.3	7833.9	7822.1	6971.7	6506.8	5118.8	8985.8	5097.6	8442.2	4607.1	6817.1	8686.6	8777.4	9377.4	7974.5	9321	7324.3	9000.3	6802.3	8192.3	6538.7	7212.1	9476.7	6063.5	9185.3	6605	6263.8	3921.2	5493.6	5670.7	5646.3	7097.4	3893.4	3250.6	4240.4	20171.1	2533.8	3918.4	8841.6	6534.3	7515.3	5187.1	4288.6
NDRG4	1789.5	1972.2	1416.4	13419.9	1604.2	2059.8	1748.4	1361.2	2377.4	1230.4	2183.1	1484.4	3052.1	1306.7	1693.9	2341.2	1443.4	1924.3	2839.8	1775.4	1787.4	1758.4	1505.1	1074.3	1402.7	2385.9	1195.5	1911.9	1628.5	1790.5	1299.5	2419.1	2224	1634.9	1888.3	1758.2	10377.8	2162.6	1894.6	1520.4	1449.1	1748.9	1566.3	2041.5	1365.9	1128.3	2065.3	10255.7	1895.1	1446	9001.5	2027.2	2776.9	3991.5	1083.1
LARGE1	1175.4	1446.2	1791.4	1600.1	1337.1	1810.5	1785.2	1541.8	1538.3	1337.3	1576	1221.5	1975.4	1758.2	1559.4	2105.4	1725.1	1760.4	3051.3	1369.7	1658.9	1150.5	1347.5	1504.9	1347.3	1711.8	1434.1	1222.7	1792.5	1917.8	1456.1	3871.9	1854.7	1334.9	1814.9	1511.1	3510.9	2630.3	1245.3	1057.2	1600.5	1603.8	1583.3	1441.3	1209.6	956.1	1436.4	1434.1	494.5	1391.6	2058.3	2052.4	1272	1122.6	982.3
SLC66A1L	609.4	1462.1	2118.7	2524.4	697	975.4	788.4	604.5	770.7	625.7	995.1	765	841.7	670.5	623.9	738.6	581.3	616.1	3704.6	577.3	693	842.7	594.2	489.5	1289	740.3	532.2	634.7	629	789.3	899.6	1314.6	705.3	685.1	1699.2	621.7	5524.2	2879	1040.5	538.8	573.6	683.3	668.6	739.4	545.2	404.5	715.2	2553.2	874.9	741.3	2026.3	717.8	1377.2	753.3	494
CUZD1	287.9	801.8	231.2	1106.1	271.6	369.7	338.8	446.9	373.7	246.9	320.8	258.5	374	270.7	302.8	399.9	242.6	379.5	828.7	425.7	337.1	660.2	310.2	252.8	269.8	404	1874.4	334.8	384.2	461.8	301.2	416	388.6	643.5	354.3	293.2	1988	457.8	357.9	277.3	252	323.3	272.1	313.6	249	194.9	277.5	1398.4	400.5	232	1019.8	389.2	530.4	606.5	205.9
KIR3DL3	344.1	583.7	314.8	577.8	300.3	364.6	351.6	304.5	421.6	275.8	332.5	300.2	367.4	325.7	362.8	442.3	433.8	367.7	540.1	830.2	363.6	408.1	311.6	277.2	334	387.9	301.2	329.6	307.9	367.7	329.2	480.1	390.5	824.4	380	341.6	1058.4	454.3	328.1	307.4	302.2	388.7	298.7	313.3	354.6	235.3	346.9	1037.4	493.5	253.9	969.3	337.9	442.1	333.6	359
SEMA6A.1	10636.1	11794.5	9040	12937.8	11527.3	13891.9	13960.4	14263.1	12810.5	10667.3	19735.8	13739.9	9587.5	12825	13823	12564.7	13214.5	12903.2	17112.7	12165	12685.1	9400.6	11870.6	10678.6	12939.2	16580.8	12955.6	14140.3	12798.6	14487.1	12597.8	17457.8	11754	13692.6	12850.1	13300.3	11258.9	15447.7	11574.1	8852.8	9057.6	10921.8	10196	13443.6	10198.4	10288.3	9873.5	11587	15297.5	8698.6	12842.8	11665.4	14382.3	12913.9	10772.2
TEPSIN	713	507.5	394.1	880.9	420.2	598	500.9	383.2	468.5	358.5	463.1	438.8	474.9	406.9	438.2	577.4	470.2	462.1	2795.9	416.1	414.7	495.7	401.6	356.4	411.7	506.9	360.9	461.4	418.6	460.8	445.3	657.4	466	492	534.7	402.4	1602.6	581.8	440.4	469.2	436.4	460.6	375.3	530	374.5	360.3	457.5	1719.5	512.7	343.4	1710.1	516.5	553.3	462.3	419.6
GLTPD2	1100.6	1606.7	688.4	1255	1067.4	1126.5	1161.3	1400.4	1328.6	745.3	689.6	887.7	1066.1	1182.9	950.1	1435.3	884.5	812.9	1048.1	1353.8	1386.8	997.2	983.7	568.8	882.2	1012	632.1	773.3	1141.5	851.9	966.8	1364.2	1010.6	1115.1	1225.3	1259.8	1265.2	1230	714.3	860.3	832.3	1111	1037.7	582.2	653.3	813	870.8	1084.5	745.1	850.4	842.1	1079.8	827.6	759.1	660.4
BTNL9	493.3	801.1	465	1020.1	440.5	554.9	464	447.6	537.4	410.3	489.3	417.2	544.2	423.3	814.5	571.5	453.1	533.7	1449.9	502	502.9	572.5	437.2	371.1	413.4	611.5	377.9	666.9	464.2	543.5	435.9	670.9	578.2	499	535.8	450.6	2317.8	796.2	464.4	463.6	414.2	503.3	428.8	500.6	407	363.4	527.3	2136.8	458.2	456.2	1961	510.7	636.3	497.7	368.7
FCRL2	459.3	731.9	427.7	963.8	377.3	580.6	564.7	499.1	449.8	406.6	467.2	507.9	530	406.3	472.8	670.3	418.7	1286.1	1386.5	392	428.5	562.5	404.5	359.4	406.1	481.6	385.5	496.7	674.6	498.2	544.6	660	435.9	493.3	467	477.2	1291.1	798.7	462.9	362.9	2076.8	811.4	510.2	712	380.1	346.6	444.3	1943.1	477	356	1976.1	491.9	620.3	457.9	359
VTI1A	404.6	632.1	335.8	964	262.5	600.7	402.2	300.5	430.4	303.2	1076	288	558.3	256.1	420.9	413.4	292.5	292.8	1206.4	418.3	438.2	422.1	316.7	266.2	1124.1	404.2	270.1	396.4	471.1	342.6	255.2	662.3	348.7	278.5	379.1	405.8	1389.2	555.4	389.7	420.7	372.6	496.1	370.6	749.3	292.1	250.4	353.4	2710.8	264.9	332.1	1350.7	493.1	1130.8	335.3	363.7
SLAMF1	1463.9	2320.6	1107.2	2133.1	1449.7	1258	1341.1	1204.9	1948	936.9	1149.6	1148.6	1064.7	1174.6	1525.4	1098.5	1153.5	1135.5	1727.7	1334.1	1262.8	1374.2	1083.3	715.1	953.3	1247.2	978.6	1381.3	978.2	1331.9	950.6	1603.4	1312.3	1253.3	1471	1002.4	2584.3	1446.5	2117.2	1292.8	1172.3	1405.7	1091.1	1019.7	1377.4	1795.8	1521.4	2628.3	947.5	966.4	2371.1	1442.8	1181.7	1228.4	1129.2
ITIH1	48471.7	47762.9	47477.6	47936.2	44084.4	48480.9	59418.8	49781.8	39257.9	38661	49465.8	54218.6	48620.1	42732.8	53923.5	58979.1	44922.7	44053	44672.7	55377.7	46537.1	44900.1	42376.1	34592.2	60216.9	52701.3	50582.7	43331.1	36013.7	43499.1	52433.6	53929.4	42603.4	45056.7	55049.8	52076.5	34080.4	21694.2	42661.6	41592.5	45146	44300.3	45432.7	33111.3	45342	33307.2	61441.4	65374.7	42631.1	35396.2	40778.6	53292.8	50657.2	43591	42797.4
MICOS10	352.1	596.6	466.6	4359.3	382.6	3115.7	5203.1	2984.6	2374.3	2226.8	6117.8	688	6892.5	5513.2	530.9	3516.1	2720.3	2476.3	6429.9	5201.6	1971.6	816.4	2490.6	3470.9	3018.5	2502.8	2251.1	4267	644.8	2358.1	2200.4	679	3150.5	2434.5	862.2	464.2	953	3488.1	2068	2311.6	2383.3	4353.6	2075.4	3361	6504.8	2791.9	3152.2	5717.5	4413.3	1952.3	4193.7	2863.6	647.4	2300	499.9
SCG3	4633.2	4740.4	6088.4	13845.4	4491.2	19030.5	10939.1	13287.5	28072.3	12036.9	22668.8	14843.1	14086.4	24334.9	19892.8	22212.4	23068.3	17110.7	26956.9	7269.5	5793.7	5195.4	9385.4	10615.2	18923.1	16028.8	17554.8	20627.6	20858.5	14001.2	18280.1	26200.5	23811.6	18646.9	33008.6	18128.5	26220.9	24894.9	6725.6	11230.7	17159.7	18667	18572.4	24728.4	5361.7	9367.6	8039.4	7259.1	8765.5	8375.1	8431.4	15965.7	21476.1	4294.4	7438.6
KIRREL2.1	514.7	759.4	460.7	1746.4	449.8	571.8	560.4	706.9	562.8	440.2	567	459	677.3	429.4	560.8	592.2	585.5	558	1436.8	546.7	529.3	567.6	485.5	414.8	480.4	726.5	424.6	559.2	698.8	686	565.9	852.6	600.3	5261.7	586.4	510.8	3506.2	764.8	544.6	483.5	659.2	629.2	468.5	727.1	637.9	408.7	666.2	3539.2	758.2	802.5	3614.8	681	930.3	565.4	415.8
CDH7	8011.6	16045.3	9957.7	9145.9	8700.9	13356.5	11944	8861.8	8470.5	8605	8881	10527.2	8783.3	9528.7	9345.9	12517.2	10553.8	10543.9	13279.7	13795.3	6347.3	6661.1	9640.2	5917.2	10343.3	10615	7748.3	8913.4	10433.8	8274.8	9542.8	14028.1	8482.1	9586.1	13143.5	7759.7	11655.4	13298.2	5827.9	9210.4	7112.1	5983.6	7159.3	9772.2	6808.8	4893.2	6474.3	5930.1	8871.7	7960.2	7447.5	9276.5	9175	7873.9	7513.1
POTEG	163.3	320.5	205.6	384.6	161.5	215.9	149	134.9	168.6	136.2	180.1	123.2	175	149.9	219.7	185.3	148	177.8	755	681	147.8	193.1	158	119.3	139.2	200.6	128	145.7	168.1	220.3	144.3	228	173.2	155.2	165.2	145.1	522.7	199.7	156.5	138.5	146.5	217.9	148.4	155.8	164.2	264.9	177.7	527.6	216.8	130.1	602.2	196.5	211.8	292.4	200.5
SPINK8	516.3	1257.2	706	1097	780	1047.8	665.2	760.4	667.5	448.4	720	595.5	868.6	439.7	595.2	1756.3	542.7	540.5	1012.2	423.8	465.4	558.9	554.7	472.7	550.9	869.7	413	544.3	564.3	846.3	485.5	1221.2	1125.2	719.7	672.8	510.5	3300.7	771.4	519.2	504.8	561.8	523.9	569.3	831.1	512.4	350.9	541.3	2304.4	698	453.1	1092.2	636.5	1154.6	685.7	395.4
HBQ1.1	2959.9	8188.8	3858.2	7662.7	4238.5	3582.1	5647.7	4921.5	6898.2	4051	4197.3	4808.6	4975.1	3626	5597.7	7814	2616.5	3309.8	10333.3	4097.7	7803.2	2002.2	5890.9	3300.6	4299.3	2718.7	2236.1	5509.1	3841.4	5305.7	6660.2	5407.2	7571.2	4183.1	3023.4	4862.9	4735.1	6460.2	8022.6	5151.9	3371.4	4844.1	5120.2	6913.1	6075.7	5094.2	4900.3	5059.9	3691.4	3713.3	3038.4	7708.1	7718.4	4844.7	5780.5
POTEM	55.3	161.9	75.7	177.4	48.7	83	59.9	57.2	72.1	46	59.1	53.1	72.7	53.1	63.3	75.4	239.7	62.2	431.1	59.9	59.2	76.1	57	48.2	48	74.8	61.7	65.7	57.1	77.8	56.2	138.5	69.1	66.5	87.5	65.3	319.8	89	67.1	51.6	63.3	62.3	61.3	58.1	50.5	53.4	59.7	250.7	86.5	41.8	301.2	74.5	88	94	39.6
CRTAM	759	1486.7	727.7	1091.8	1246.5	966.5	3655.2	1645.6	1637.5	1466.3	1513	1153.8	1015	1028.6	1334.4	1215.5	1543	1450.5	2160	896.9	836.9	944.4	942.9	1931.5	993.8	1328.9	1108.9	1090.1	1111.9	1671.4	1233.1	2020.9	1565.9	1320.1	1507.7	753.4	2670.8	1694.1	972	1022.8	1552.6	2168.3	2165.2	1499.9	586.7	1281.4	890.9	1155.7	342.2	1318.5	1819.8	1452	1436.5	1510.5	909.2
WFDC11	530.7	803.7	2570.9	1511.6	505.7	1055.2	969.6	560.4	591.4	463.3	767.6	459.2	575.6	604.2	609.9	766.8	542.9	918.4	1242.3	517.8	710.3	714.3	604.2	632.5	519	603.6	571.1	553.1	639.9	752.5	584.9	2079.5	889.3	753.4	559.2	655.3	1760.6	1193.8	1225.3	529.9	643.7	559.2	862.3	613.6	514.9	411.6	916.7	1824.3	1053.2	469.5	1504.7	667.7	725	710.7	687.9
ART3.1	5305.3	9419.9	9693.4	6678.7	11190.5	8014.5	5791.6	9578.7	22026.9	7340.2	6878.2	6482.7	5632.1	9354.8	8856.1	7708.8	9665.2	4958.4	10026.8	8581.1	5661.6	6225.4	4664.6	5711.5	7843	9683.5	6584.3	9825.3	8496.7	7828.9	4438.8	6005.6	7797	8639.3	6864.6	6412.5	7144.1	6038.7	7237.2	5618.3	4227.2	6034.4	5407.7	4261.4	5078.4	10017.8	6019.2	7026.1	4424.7	5120.2	4568.4	8325.4	5119.7	10142.8	8572.3
UNC5A	255.1	299	402.5	712.6	408.5	370.3	268.2	311.9	554.8	257.2	378.8	314.6	339	422.7	411.7	420.1	490.2	498.8	824.1	370	355.5	261.5	288.1	316.5	410.3	400.1	289.3	541.7	377.8	324.9	489.9	841.2	385.2	371.5	455.1	354.9	1045.7	569.9	274.5	367.9	438.4	381.2	498.4	1030.3	249.1	263.7	291.3	921.1	312.2	209.1	886.4	346.3	400.4	284.6	261.8
FRRS1L	128.4	201	166.6	387.3	144.3	164.3	147.1	117.4	139.7	106	131.4	112.2	143.5	107.5	140.3	236.2	160.1	185.6	589.5	108.6	130.4	137.8	157	105.7	141.5	156.1	98.8	129.8	159.8	146.5	187.8	295.7	163.1	122.5	152.4	121.6	507.9	367.6	130	110.5	142.7	175.4	113.7	187.2	115.9	88.8	135.2	740.1	158.5	111.1	681.4	147.7	182.2	151.7	102.2
B3GNT2	2206.1	2143.8	2688.6	3575.3	2677.3	3217.6	3374.7	3734.1	3026.9	2486.7	3504	2507	2671.7	3425.8	3629.5	3089.4	3543.5	3299.3	4515.3	2373.4	2959.2	2530.1	3055.8	2192.5	2977.3	3565.6	3071.3	3175.8	3119	3109.6	3026.8	5154.3	3626.4	3029.4	3882.6	3559.7	4023.3	4426.5	2056.2	2213.9	2765.7	3245.4	3015.6	3014.7	2133.4	1959.1	2524.6	3259.3	2732	2619.7	2642.5	3055.2	2795.7	2561.1	2290.2
B3GALT6	489	597.2	436.5	1119	464.3	609.9	572.6	549.3	611.9	1374.6	580.2	492.8	668.2	569.8	607.7	673.5	793.3	587.1	920	1329.1	592.5	490.1	594.1	442.9	490.4	634	548.3	550.7	572.9	668.8	562.9	828.4	1194.9	644.8	626.2	549.9	2022.8	689.1	535.3	455.5	597.7	667.2	543.3	613.5	455.3	428.2	593.4	1677.7	562.9	555.5	2145	688	686.1	546.6	399.4
MRPL32	396	579.2	396.1	1092.1	464	460.3	643.4	394.3	459.7	354.8	432.3	367.1	480	388.2	455.9	503	425.2	442	872.6	388.3	427.1	519.7	409.1	382.7	392.2	533.3	360.4	434.9	432.1	478.7	619.9	575.7	525.5	448.1	663.9	456.2	1407	563.5	465.9	450.7	436.6	545.2	374.4	546.7	376.6	375.1	455.9	2320.7	571.9	415.6	2406.3	490.3	543.8	673.3	368
PCDHGC5	517.6	523.6	350	848.9	403.4	453.1	460.1	389.1	443.5	375.5	456.1	355.2	494.5	347.4	428.9	469.7	382.1	435.7	1307.7	395.4	404.1	450.9	399.1	396.1	367.4	478	345	423.1	411.1	485	428.1	604	442.3	428.2	446.8	405.3	1965.6	719.7	430.6	356.8	405.9	446	430.5	462.8	396.7	316.8	457.4	1672.3	994.2	420.2	1510.8	481.4	633	438.9	337.6
NAALAD2	2959.9	1633.2	2074	1809.2	1690.6	2474.7	2068.8	2675.7	1964.9	1521.3	3464.5	1611.8	2566.9	2221.7	1827.2	2779.7	2598	2940.2	2615.6	2827.3	1662.7	2981.6	49381.8	1521.8	1724.5	2986.4	1424.4	1901.4	1841.4	1300.2	1732.8	2233.9	2074.9	5953.8	1896.8	1909.7	2378.2	1531.4	1587.2	1521.4	3052.9	1826.3	1643.8	1921.5	2066.5	1628	1614.5	3842.5	4156.2	2094.2	1467.1	2865.5	2527.3	2345.7	1566.5
C1orf226	5229.9	6331.4	2543.7	48106.3	4087.5	3853	10088.9	2705.7	4424	3404.8	3974.8	2783.7	3295.3	3306.7	3762.9	3662.9	2939.1	6025.7	19250.4	3524.1	4000.1	3369	3645.4	5483.6	3692.3	7774.7	2735.4	2757.9	4467.1	5378.6	3342.8	7881.6	3812.6	7117	4081.6	3390.8	7549.4	6566.6	7330.3	3290.2	2643.5	4294.5	5096.9	4584.2	4179.3	3476.1	2808.9	7107.7	3946.2	6027.8	11795.1	3626.2	4472.9	4694.7	3572.5
IQCF1	716.5	804.7	511.6	2451.3	674.9	1053.8	814.3	968.4	1028.2	527.5	714.9	677.6	1127.7	481.5	824.9	935.9	522.9	618.7	997	678.6	757	894.3	753.8	398.5	652.6	846.9	581.4	766.1	592.9	699.3	541.4	1008.1	861.9	633.1	881	808.3	6798.4	1001.5	644.7	572.9	573.3	751.3	560.4	827.2	593.7	329.3	923.2	2621.2	1383	619	2004.9	814.1	1570.4	965.4	428
ASTL	410.8	630.4	339.6	1136.2	408.2	489	427.9	379.5	427.7	326.1	444.5	352.7	477.5	336.1	391.2	445.1	460.8	627.7	3828.8	367.6	436.9	437.3	381.2	354.9	372.4	480.5	339.1	414.9	416.8	477.7	414.7	616.2	437.6	411.4	533.9	393.6	2332	583.8	408.2	346.9	374.2	424.5	346.2	522.8	376	328.7	486.6	2220.5	560.1	1480.1	2126.3	440.2	652.7	2227.9	320.8
ERO1B	413.3	3206.5	411.2	934.2	546.9	557.2	645.1	642.7	660.9	375.7	484.3	495.2	709.9	403.9	420.6	395.7	688.4	487.4	788.9	510.3	488.1	562.2	382.5	369.8	551.8	496.8	426.8	435.4	705.8	451.4	431.8	775.6	436.3	409	547.4	407.9	1109.5	553.1	521.2	550.5	647.5	667.5	486.5	1203.8	391.5	352.4	895.3	5191.6	500.6	555.4	1891.7	919.5	3587.6	809.8	412.8
VWC2L	520.4	758.7	455.9	1285.5	482.2	672.8	559.4	541.7	592.5	438.5	540.9	461.5	619.4	462.8	582.9	614.5	503.3	574.7	1026.6	547.1	826.8	1267.4	558.7	420.2	485.6	604.7	445.3	527.5	516.5	610	504	738.6	562.6	535.8	571.9	543.6	2715.4	733.4	600	448.5	483.3	619.5	439.1	606.8	475	411.2	560.4	2362.4	665	442.1	2493.9	592.4	779.3	601	402.2
DOC2B	202.2	256.2	197.6	921.9	182.6	241	252.7	187.5	218.6	205	221.7	167.9	225	859.2	211.6	270.8	238.6	245.6	904.5	225.7	338.3	361.3	197.4	274.1	194.4	285.8	196.7	200.3	225.2	290	215.3	285.2	228	226.5	219.5	197.7	518.9	302.3	237.5	198.1	205.9	282.1	423.6	241.9	466.5	199.8	215.5	715.8	245.2	195.6	680.2	233.3	287.8	201.5	188.6
ENTPD1.1	1324	2414.6	1278.3	1950.6	1653.7	1628.6	1553.3	1850.6	2029.7	1520.3	2286.9	1597.3	1527.3	1758.8	2020.9	2465.5	1715.3	1390.1	2738.8	1700.1	1606.5	1478.4	1501.8	1102.7	1817.9	2513.7	1683.8	1654.4	1742.9	1698	1599.1	2226	1585.7	1904.2	1921.6	1167.9	2488.5	1984.7	1491.1	1312.6	1528.3	1635.8	1846.7	1537.3	1455.4	1502.6	1638.1	3054.5	1651.1	1252	2419	1669.8	2090	1490.4	1721
KIR2DL5A.1	1554.3	756.1	353.5	1078.6	405.3	427.6	895	929.7	435.5	1058	397.7	344.9	1287.3	1312.4	406.5	2235.5	474.8	902.9	668.6	393.6	377	406.4	465.6	327.6	1239.7	497	751.4	2202	394.3	1862	403	554.7	1129.5	472	478.2	390.7	1426.6	1351.4	422.2	678.9	798.5	463.8	369.4	671.2	363.1	388.8	518.4	1315.4	807.3	1029.7	1258.3	1248.6	700.4	1790.7	1148.1
TMPRSS5	469.9	873.4	457	1245.3	466.1	640.8	536.9	513.4	551.8	373.1	580.7	431.1	605.5	377	522.9	664.6	390.5	502.8	1497.8	488.7	481.6	528.7	443.5	396.4	418.2	589.5	407.1	527.5	451.8	504	508.2	787.1	569	449.2	548	496	4463.4	665.9	506.4	368.8	418.6	464.8	380.4	556.3	450.1	462.4	1596.2	1798.1	769.5	391.2	1551.2	545.5	832.5	694.9	321.9
LGI3	540.2	619.9	352.3	1023.9	381.4	544.1	539	400.2	385	335.8	534.8	343.7	633.8	353.3	541	527.8	388.5	12360.1	1434.8	383.5	407.3	490.4	432.5	336.4	394.8	565.3	310.3	383.1	434	483	387	587.1	411.2	417.5	434	566.6	1630.3	527.5	411.6	353.2	412.2	539.8	338.4	458.4	385.4	315.3	435.5	1812.6	518.5	342.9	1500.7	457.3	665.8	435.9	329
GAPDHS	771.8	521.3	299.9	529.2	289.4	393.6	369.2	297	298	253.2	326.1	284.2	343.1	318.4	337	345.4	322.8	735.4	687.3	295.4	332	342.4	296.4	241.4	274	1006.8	267.6	334.5	686.8	359.7	392.8	447	529.4	349.4	351.8	377.8	884.7	520	620.2	271.9	311.2	328	550.8	281	292.7	227.8	429.6	720.5	387.2	257.4	599.2	379.5	419.4	361.6	269
MXRA7	788.7	2426.4	988.3	1514.5	1045.9	1141.5	893.5	946.9	1890.7	1038.7	988.8	892.2	1024.3	1166.6	954.1	933.7	1312.6	845.9	5834.4	917.5	934.9	1144.5	966.1	836.5	994.7	1132.9	909.5	986.1	1173.6	998.4	869.4	1057	1012.1	1067	991	867.6	2674.9	1550.8	1081.7	918.9	855.2	1001.4	868.4	918.2	926.8	1413.2	1082.4	3153.2	517	808.4	2849.8	1093.4	863.9	929.7	987.1
DNAJB12	886.8	1435.1	1220.1	1508.5	1067.4	1100.8	877.3	956.6	1797.5	847.4	1149.9	932.4	1112.5	1037.5	1091.7	1930.4	981.4	733.8	1621.3	1148.5	883.9	1273.2	873.5	735.2	1106.6	1150.2	894.6	1108.3	1203.8	1113	941.1	1227.5	996.6	1222.6	1183.7	974.1	1689.7	1305.8	1170.3	979.9	1028.5	1067.5	895.8	1219.3	1266.3	1353	1315.3	2290.1	434	1003.6	1394.3	1419.1	1141.4	1105.5	1110.9
CTSB.1	2187.6	1784.1	1292.8	2339.1	2673.6	1485.7	1319.1	1625.4	2790.1	1606.1	1726.8	2315.1	2389.6	3703.6	2799.1	3295.3	1840.4	1422.3	4146.5	3367.9	1687.6	1671.1	1505.2	1421.8	2594.2	2527.2	1715.4	1995.5	3476.6	1787.7	2731.9	4018.2	2781.6	1612.6	2764.4	3088	4833	1975.7	2627.7	1452.7	2268.9	1668.4	2739.4	2587.6	1868.9	6953.8	1814.5	1949.8	1873.1	2784.8	3040.8	2553.7	2468	1704.9	2922.9
HRK	1038.1	2056.9	885.6	3061.5	1119	1594.1	1085	904.3	1460.5	842.2	1310.5	901.9	1235.5	844	1130.1	1403.6	954.2	1227.8	3297.1	1107.2	1075.9	1088.8	952.5	740.5	880.7	1295.2	845.4	1164.7	989.1	1669	976.9	1840	1225.8	1054.7	1230	1067.1	8491.3	1516.4	1147.8	858.6	988.7	1193.6	902.7	1432.3	974.2	760.9	1597.4	7506.2	1858.6	879	7386.2	1217.5	1750.4	1229.6	727.6
SURF1	5569.4	11320.9	6920.7	4411	7107.9	9001.7	8229.7	7154.9	7306.4	5784.3	7313.9	6687.6	5840.6	7122.1	7201.9	8814.8	6973.3	7131.3	11200.3	5816.8	5456.3	4221.6	7433.6	5543.3	6647.6	8367.8	5250	6984.4	7292.2	6911	7800.5	9053.1	6932.5	6509.8	9517.1	6112.3	6831.1	9286.8	5609.5	6866.4	10711.9	5495.3	6305.7	6999.7	5358.5	5103.1	5342.9	2187.2	5747.4	5413.2	4128.2	8116.3	7394.4	5721.8	5595.8
ACP7	285.8	443.4	937.8	282.7	153.7	278.6	437.1	166.3	166.3	137.3	695.5	162.6	221.8	147	169.2	203.7	151.8	188.4	527.8	196.4	152	186.2	177.6	134.8	263.1	180.5	133.8	188.7	155.9	216.8	160.1	245.7	174.7	175.5	200.8	159.3	684.3	257.1	168.1	145.6	167.2	195.4	148.9	161.2	150.2	182.8	185.2	461.5	221.2	144.5	378.3	186.8	229.8	164.8	142.1
LMAN2L	1226.1	1764	2961.1	7543.8	2207.2	4184.2	4071.4	2691	4916.4	2858.9	2802.9	3096.7	7043.7	1672.2	3141.4	1752.5	2460.9	1079.7	4105.4	1375.6	2600	3032.3	2246.3	1642.4	3777.7	3128.7	2220.8	2227.5	4093.3	2093	1356.7	2952.9	2633.3	2100	3597.6	1806.2	1947	1700.6	3536.1	3354.2	3709.4	4028.2	5484.9	13463.5	2618.5	2694.1	1983.3	26103.9	1382.8	3608.2	8287.5	3401.2	12820.8	2666	2764.7
MANEA	4848.2	9618.2	5605.3	4116.2	3043.7	7651.9	2925.9	4604.2	10071.3	5765.4	6933	3444.6	3095.8	2840.5	6985.1	5516.7	6318.6	4818.8	8477.1	5447.7	4946.7	4327.9	2301.5	4244.3	5959.9	7334.5	5416.7	6150.4	5772.1	5808.7	5604.8	7593.1	6494.2	6698.6	4029.4	5360.1	5878.9	4513.1	5508.2	5700.6	6466.6	3578.1	5937.2	7924.1	2715.7	3311.3	3454.5	5530	10269.9	3675.6	8215.7	6462.6	8424.1	5645	6225.2
DNAJC4	642.4	747.6	516.9	1060.5	548.6	663.9	792.9	527	674.5	452.6	639.2	548.5	684.2	462.2	521.2	766	529.1	835.2	884.2	611.2	688	662	575.4	468.8	449.7	760	426.7	656.6	1546.7	586	525.4	799.1	739	600.9	640.6	565.6	1771.4	828.1	666.2	465.9	558.6	648.1	514	559.7	493.4	368.1	648.3	1944.9	481.5	507	1689.7	650.7	613.5	1272.3	394.8
FOXRED1	847.1	1377	729.2	1491.7	841	1058.3	773.5	771.7	1175.1	698.2	916.7	745.5	927.3	651.2	867.3	1995.9	780.8	928.6	1444.2	843.3	1005.1	971.2	841.1	494.6	587.8	1250.6	588.3	931.5	771.9	831.9	673.7	1136.9	1076.4	942.3	980.7	814.7	4574.9	1111.6	912	695.6	656.2	709.1	993.4	753.1	679.8	497.8	764.6	2734.1	810.6	604.1	2221	913.9	1250.6	999.2	624.1
VSIG2	2146.7	2722.4	15521.3	12797.6	2470.6	8175.3	4658.7	3408.6	3849.8	2215.9	5997.4	2630.7	5449.2	2768.9	5198.2	3248.6	2516.4	1996.5	7567.9	2189.7	2100	41584.4	3604.7	2359.4	4977.3	4933.5	2038.5	3527.2	4697.2	2960.6	1772.4	4663.1	2357.4	2250	5719.5	3146.9	5435	2870.8	3166.1	2774.4	4092.8	5567.2	2787.6	4795.1	2252.1	2039.1	4437.9	18577.5	2408.1	2339.2	9233	4321.2	8697.5	18960.9	2496.8
STMN3	404.6	902.3	388.1	2626.8	389.1	624.9	761.3	483.9	708.9	469.7	523.8	509.2	798.7	493.2	914.6	553.9	508.9	493.3	1481.4	404.6	465	547.2	506.1	391.4	605.3	573.2	553.8	514.6	564.2	761.5	485.7	819.4	575	493.2	743.6	438.4	1213.8	855.8	767	517.7	712.4	757.4	515.6	1217.3	467.1	460.7	583.6	3551.1	664.4	540.8	2580.6	793.5	1244.2	556.6	522.2
MRPL14	1026.7	758	669.1	1805	395.2	707.5	856.2	633.8	499.4	806.9	1114.6	437.9	1051.9	522.3	653	475.4	403.1	432.7	1407.6	657.4	459.1	503.6	4228	1941.9	588.9	5082.9	434.8	541.8	1690.3	463.1	462.2	667.7	613.3	628.5	1629.5	19933.2	644.2	3135.9	485.2	892.7	578.6	707.4	631.2	1003.9	450.3	369.9	503.1	3498.1	782.4	450.9	1649.7	646.9	1488.9	487.6	418.4
TPST2	984.7	1488.8	1104.9	1841.4	1518.8	1347.7	1519.3	1512.6	1588.9	1255.4	1290.4	1240.1	1369.1	1422.6	1519.9	1579.1	1480.4	1603.3	1776.4	1076.6	1212.3	1081	1522	833.8	1685.5	1338.4	1192.8	1304.9	1442.9	1349.1	1204.2	1866.5	1638.3	1472.6	1603.4	1182.3	1846.4	1958.2	1176.8	1327.9	1620.2	1665.2	1243.6	1937.4	992.3	1064.7	1297.8	2599.8	1637.2	1463	1747.8	1829.2	1766	1212.7	1281
SPINK5	1701.5	1828.3	2054.1	2232.4	1915.4	1767.6	1500.6	1561.1	2920.8	1512.9	1804.6	5691	1814	1945.8	2011.7	2256.5	1830	1731.2	2883.7	2060.5	1445.4	1623.3	1357.6	1373.1	1665.5	1809.5	1563.5	1884.7	1980.8	1698.7	1527.8	1862.5	1805.4	1795.3	2214.5	2139.7	3434.2	1990.3	2593.6	1701.9	2153.4	1960.6	1498.4	1499.8	2998.8	2940	1282.7	2603.9	1228.4	2007	2616.4	1789.5	1822.9	1672.6	1920.7
MCCD1	273.6	192.9	141	426.1	125	163.1	390.1	154.6	161.2	125.5	161.6	120.8	169.6	250.9	146.3	196.2	134	133.9	408.3	579.2	153.2	161.8	128.4	128.3	124.9	165.2	227	139.9	146.8	305	138	501.5	171.6	331	160.6	138.6	297	195	154.9	176	1109.7	144.2	124.7	149.7	138.6	199.7	142.2	318.1	129.4	113.5	267.5	160.7	192.7	145.2	140.6
DNAJC18	377	463.7	356.7	702.6	385.8	461.9	1178.5	351.1	390.8	314.8	379.1	371.9	442.8	472.2	326.5	644.8	353.6	498.3	1606.4	409.1	442.4	371.4	376.4	319.9	289.3	603.4	279.3	386.8	323.5	395.2	413	844.8	444	335.2	439	6600.3	1167	801.6	498.9	363.7	289.5	450.5	341.2	728.6	362.6	297.3	432.4	813.6	450.6	1093.9	794.1	467.5	471.9	377.9	359.6
DRGX	422.8	702.9	362.3	1075.8	412.9	573.7	3283.5	376.1	483.6	492.1	447.3	360.2	493	354.7	438.9	522.6	516.3	520.1	2828.7	645.2	409.3	983.9	375.4	364.9	351.6	505.3	329	490.1	414.4	478.7	468.2	600	454.2	443.8	481.3	441.3	2374.6	595.8	492.8	355.5	374.9	476.4	567.1	492.5	400.9	323.5	525.1	1975.1	642.3	380.2	1986.5	460.6	620.5	474.5	368.5
C1orf198	1478	716.6	1927	1948	504.1	1171.5	1164	917	1147.8	654.5	819.6	4217.1	1571	616	1137.5	1092.6	904.4	838	4924.1	568.6	1124.2	1614.6	1349.2	587	851.8	1044.8	608.4	832.2	2477.2	1029.5	495.5	1212.5	926.6	1185.6	980.4	720.3	3433.4	31184.2	988.7	785.4	1896.4	1041.3	1057.2	1759	631.8	558.5	707.8	7108.6	627.7	930.3	3154.3	1068.4	2185.7	1208.6	724.7
FSHB	151.5	327.7	128.5	319.8	320.4	189.4	172.7	136.2	162	118.5	159	137.4	171.4	120.7	152.7	201.1	140.2	162.1	731.6	137.9	154.1	156.9	136.3	1189.9	129	203.5	125.1	155	143	186.6	153.7	218.9	166.3	166.1	174.1	139.7	684.7	197.1	225.6	117.6	139.4	165.2	166.2	150	132.4	108.8	262.7	456.5	173.3	114.2	454.1	157.5	220.2	162.8	110.3
DNAJB14	1938.4	2179.9	1478.9	3027.6	1827.5	1864.4	1359.2	1193.7	2180.7	1152.5	1941.1	1387.5	1534.8	1345.4	1552.9	2453.7	1526.2	2145	2539.7	1770.1	1885.4	1702.6	1467.3	870.2	1090.3	2137	1213.8	1852.7	1537	1641.9	1102	2332.1	2286.3	1695.9	1809.6	1797.4	7786.1	1882.5	1895.2	1261.7	1292.8	1509.1	1389	1381	1232.8	1097.1	1891.2	6777.3	1228.5	1136.7	5755.8	2271.4	1728	2122.3	1090.1
NSDHL	3023.5	8505.3	2592.7	3591.4	1674.1	2251.8	2253.1	2179.6	1567.7	1659.8	1997.1	1705.4	2088.6	1511.6	1848.3	1770.6	1822.8	1403.9	3193.5	3024	2017	3578.1	1849.1	1685.9	2027.7	3002.5	1616.6	1883.2	1529.3	1642.6	2169.5	6822.3	1869.4	2177.5	2212.3	3155.6	4066.9	1906.6	1959.5	1329.2	1659	1710.1	1553.2	1969.3	1470.3	1619.2	6515.8	3634	1744.2	1418.7	3491.3	1636.7	2448.4	1682.3	1354
FAM177A1	2458.1	2325	3977.2	4694.8	4072.3	4680.3	3622.3	4157.2	3931.3	3811.2	3456	2858.5	4790.5	3419	3202.5	2778.6	3573.3	2668.5	3874.5	4148	3464.7	2762.5	3491.6	2861	3368.4	4245.4	3587	4298.4	3886.5	2876.1	3678.4	4044.8	4667.8	2578.9	3627.7	4203.8	4479.4	3505.4	2939	2733.8	3367.6	4112	4602.5	3970.2	2956.1	2804.7	3098.5	6862.4	2733.6	1926.5	3534.6	4058.5	4640.4	3268.9	2658.4
LEMD1	1278.1	1434.4	1679.4	15054.9	1475.2	2082.8	1895.9	1628.2	2471.9	1430.8	1681.3	1814.7	3422.9	1279.1	2149.6	1805.5	1781.1	1419.7	2693.8	1301.4	1566.7	1770.6	1530.8	1105	2293	2122	1347.8	1893.1	2207.9	1594.1	1240.7	2357.2	1929.9	1570.5	1721.8	1562.4	4122.4	1898.1	1799.5	1723.1	1949	2017.1	1714.3	4852.1	1444.7	1304.1	1696.5	18644.8	2125	1558.4	13241.2	2298.4	5752.8	1699	3095.9
SPINK9	482.7	2146.8	1199.1	813	519.8	988.8	649	547.3	804.5	536.6	785.1	480.8	606.4	547.5	591.9	627.6	621	586	1379.2	631.1	651.6	664.9	482.1	681.4	549.2	927	534.6	623.1	667.6	644.3	626.4	545	530.8	703.8	562.6	659.9	1239.8	538.3	419.7	377.3	565.5	1087.3	467.8	389.2	494.9	414.9	402.1	1371	374.8	299.2	1367.9	430.7	463.8	540.8	448.7
COMP	941.3	736.2	971.2	1592.3	1134.2	1979.4	1400.5	1250.1	1761.7	1438.2	1522.5	897.9	1539.3	1615.7	1282.5	2203.8	1779.4	1157.1	1656.3	831.4	1409.4	696.5	1714.4	1352.2	1672.1	2233.5	1383.2	1417.3	1407	1784	1263.9	1847.3	1862.8	1572.2	1280.8	1366.7	2139	1771.4	592.4	465.7	658.7	771.9	856.7	449.3	567.1	352.9	400	442.2	398.2	563.3	1160.6	1539.3	932.4	901.1	531.1
XG	928.1	6136.1	480.5	1210.8	540.7	738.6	2234.9	569.5	663.6	473	817.8	565.6	690.5	536	609.1	694.7	591.7	551.3	1571.7	1670.3	579.7	765.1	640.6	27168.8	632.8	4457.2	546.5	658.1	610.6	761	669.3	945.9	794.1	928.5	703.2	703.8	1577.9	710.6	594.2	567	575.6	1168.4	516.9	612	732.7	622.5	674.4	1274.8	554.1	506.8	1011.1	795.8	875.8	1189	520.9
KIR3DL3.1	260.4	802.3	206.3	578.4	232.9	438.2	1559.2	329.4	293.3	199.6	549.2	203.7	468.9	206.2	368	297.1	226.7	285.9	467.3	229.8	457.3	418.5	272.1	361.7	211.9	1757.1	200.3	254.8	662.8	302.1	1967.1	354.5	286.3	246.5	320.5	244.8	1276.2	349.6	331.5	218.3	232.3	276.2	211.9	296.5	468.2	184.3	283.4	963.4	313	233.6	786.3	287.6	375.3	310.3	183.9
LGALS1	1264.8	9414	2278.2	3394.4	1246.2	2360.9	1357.2	1298.3	1348	1138.7	2154.6	1351	2298.7	1166.1	1611.5	1267.1	1291.6	1154.8	2295.1	1628.9	2159.4	1510.5	1357.7	1127.4	1840.3	1733.1	1180.3	1251.2	1488.4	1558.3	1279.9	2199.7	1573.4	1455.2	1976.7	4911.1	3579.6	1638.8	1461.5	1482.6	1391.6	11285.1	1172.4	1714.1	1248.5	1339.7	1288	3569	1376.8	1205.8	2385.6	1711.2	2426.5	1522.4	1201.1
FTMT	9434.1	13176.9	2944.4	6815.5	3438.7	6028.4	7069.4	6413.4	4327.6	4453.9	3898.8	2574.1	4738.8	4565.4	5505.7	6274	5102.6	5029.9	5109.9	3611.8	6640.3	6749.3	5601.5	3284.6	4863.4	6262.9	2852.8	3775.1	5584.8	4351.2	3009.5	5894	4946.2	5567.6	5306.9	4246.1	7955.5	4943.9	5681.9	3006	4502	3657	4671.3	5297	5854.4	7020.2	15669.1	7182	4876.4	4123.4	5254.3	6348.8	5720.6	4754.7	3904.4
AGGF1	132.5	255.8	203.3	365.3	131.3	359.4	169.1	168.4	139.5	133.1	155.4	167.2	202.8	137.8	185.2	172.8	162.8	195.8	284.9	155.7	148.9	169	150.2	216.6	177.6	175.9	150.5	164.9	160.3	217.3	160.4	246.3	170.1	143.8	156.7	152	452.5	199.7	139.2	160.2	218.1	202.1	163.3	200.1	159.8	137.3	202.4	840.7	148.9	1037.6	690.1	207	282.3	159.6	137.1
NLGN1.2	489.9	649.4	680.2	1218.2	871.1	1120.4	814.1	776.3	1265	688.5	1181.5	517.5	994.6	723	977.9	1094.8	921.7	709.8	1493.1	750.8	659.8	630.8	765.1	735.6	1036.6	1203	1093.6	1073.9	745.6	908.2	1555.8	1311.5	1208.5	1019.3	1223.7	851.1	3601.1	1371.4	769.6	446.8	745.9	1033.2	604.8	1330.6	622.3	451.7	817	1640.3	577.1	757.8	1701.9	920.9	1242.7	644.4	609.9
DNAJB14.1	329	460.7	384.7	1169.3	397.5	568.7	515.1	511.2	582.9	426.3	479.9	393.9	697.1	350.3	554.4	457.7	415.9	354.7	698.2	399.9	415.1	427.1	424.2	384.2	462.1	490.7	353.6	449.3	589	409.3	965	590.6	470.5	405.6	466.9	423.6	1593.5	501.3	494.1	419.1	417.2	1196.1	389.7	789.4	393.8	333.5	441	2301.3	1199.2	377.3	1465	496.5	1010.1	457.3	363.2
DGCR2	279	2870.6	289.8	610.5	270.1	604.7	398.9	322.4	308	255.4	309.3	258.7	363.4	272.1	297.3	374.7	298.2	307.9	4683.5	263.3	268.7	431.8	293.8	292.2	265.7	333.2	266	303.4	290.6	419.8	288.3	472.9	303.1	298	374.5	300.3	1352.7	735.8	308.3	259.3	278.8	336.1	262.3	371.5	314.8	237.8	341.1	1284.6	411.3	238.2	1106.4	331.2	463	325.6	249.5
THPO.1	649.7	1324.5	731.2	1641.5	1515.6	1185	916.3	873.7	1111.7	685.4	755.3	762.1	1053.7	688.3	944.7	1003.5	709.9	803	1808.7	841	877.5	817.7	921.7	7610.1	824.2	959.7	3530.3	1158.3	810.9	1066.8	685.2	1496.9	1054.3	742.5	1030.9	879.5	2987.8	1595.7	786.8	746.3	852.2	1158.6	814.5	1169.4	649.2	740.7	881.2	2633.3	1035.9	797.2	2091.2	1076.4	1382.6	842.6	606.9
NRG2	215.1	390	183.1	338.5	178.5	591.2	217.7	190.5	191.7	163.4	228.1	147.9	211.7	153.2	190.8	223.7	162.3	201.8	1329.8	811.6	199.1	204.7	209.2	174.2	173	3962.2	162.8	204.2	198.6	235.9	209.4	296.9	191.5	183.2	209.9	185.4	775.8	267.7	198.7	162.7	221.3	214.6	249	208.3	175	157	219.2	583.4	224.9	176.8	465.5	231.8	243.6	195.8	164.4
FAM171B	232.6	1100.3	248.1	431.1	242.8	248.4	263.7	236.8	246.6	210.5	266.3	237.4	278.1	228.1	250.2	287.9	254.4	242.9	466.9	419.3	241.5	243	232.9	222.3	236.2	499.6	213.6	236.4	243.9	300.9	480	379.3	397.2	253.1	268.4	247.7	790.1	461.6	279.3	213.1	228.2	260.1	223.4	252.2	295.6	217.3	290.5	633.2	299.7	204	556.4	323.4	311.4	245	224.1
EVA1B	474.4	665.8	390.1	789.5	392.8	443.4	396.3	370.2	451.9	302.9	525.9	382.4	549.9	352.6	374.7	1498.9	1370.6	590.3	989.4	415.2	431.7	500.3	407.8	292.1	342.9	465.7	320.9	410.1	386.5	469.5	518.2	681.9	475	421.9	566.9	790.2	1589.9	695.9	770.3	333	364.7	466.9	392.2	381.2	371.4	293.5	861.2	1342.3	394.9	400.7	1137.9	445.7	524.1	444.6	310.1
PVR	672.6	971.2	638.5	1354.7	708.6	876.8	1125.7	649.7	853	829.1	654.2	775.2	727.9	699.7	713	830	631.9	768.7	1327.1	820.1	714.5	758.4	818.3	761.3	657.3	825.1	601.1	748.9	701.6	1285.4	676.2	1360.3	870.8	753.4	2289.8	739.9	2858.6	1302	965.9	667	622.9	768.4	860.1	720.3	727.5	576.8	897.5	1789.5	724.6	790.8	1570.9	766.1	917.9	830	684.7
PATE4	270.1	730.1	272.6	560.3	253.5	284.5	794.3	237.7	239.1	253.4	259.7	217	293.1	223.3	259.9	260.8	242.2	277.1	949.6	241.8	221.9	242.8	229.3	242.9	237.4	270.9	237.6	257.2	248.9	298	252.6	354.6	257	254.3	272.1	240.1	615	330.5	301.2	229	254.4	273	235.6	335.2	238.2	219.5	265.6	1170.9	330	276.1	1153.4	276.8	354.9	230.1	215.8
SYT9	511	627.5	552.3	919	430.7	532.8	448	382.7	482.6	397.6	461.4	365	491.8	386.7	426.9	534	385.2	453.3	663.8	440.1	462.5	478.5	476.3	332.1	413	538.3	378	439.9	406.9	473.9	436	599.3	514.8	439.6	460.9	447.2	1678.6	512.3	581.9	435.3	428.5	444.8	372.7	423.8	393.4	336.4	444	1922	491.6	359.6	1863.1	490.6	582.2	484.6	373.3
KCNE3	327.6	449.7	248	700.5	245.7	321.4	485.4	502.1	303.1	253.3	319.1	238.7	327.5	239.8	255.1	674.4	262.3	389.2	783.8	270.1	309	328.6	277.4	219.5	230	340.7	246.5	385.8	2186.9	997.3	284.6	509.6	311.9	346.4	307.5	322.5	33107.7	429.2	290.1	246.6	227.5	351.8	245	250.7	242.6	189	283.6	731	327.1	332.4	636.2	726.7	259.5	648.5	206.4
MYORG	485.3	614.1	468.9	1121.9	441.5	639.9	513.7	439	586.3	375	622.6	424.2	628.6	394.6	473.5	617.6	401.1	501.9	1489.8	513	523.1	685.1	482.6	331.3	380.1	556.3	531.9	502.6	449	553	481.4	809.4	910.1	503.2	492.4	438.5	2367.1	613.5	544.5	381.2	443.8	496.9	398.2	496.2	456.2	351.2	590.6	1623.3	620.7	506.7	1912.7	541	736	542.4	354.4
CD3E.1	2500	3947.9	2209.9	3032.2	2609.8	3601.2	2664.2	2410.8	3023.7	2411.2	2683.5	2693.4	2417.1	2631.5	2796.5	3378.5	2382.7	2894.6	3948	2612.3	2272.2	2967.6	2870.5	2159.4	2309.1	3510.7	2399.4	2851.8	3481.6	2028.2	2890.7	3471.1	2590.3	2978.4	3459.9	2532.9	4690.3	3569.8	2335.6	2383.3	2046.4	1921.8	2154.3	2783.1	2205.8	1516.9	2091.2	3769.1	4033.6	2129.5	4426.9	2563.7	3484.4	2658.5	1764.5
DLG4	239	918.4	476.2	836.5	259.1	507	506.6	406.1	530.3	364.3	408.9	469.8	985.9	278.4	411.5	454.7	414.8	285.1	761.6	407.3	392.6	686.8	370.3	269.9	606.9	486.5	351.3	420.6	565.2	643.7	326.9	557.9	408.3	417.3	450.3	340.9	969.6	412.9	466.5	550.4	493.7	491.8	414	1234.6	422.3	299.4	414.9	4035.9	512.8	388.7	1206.6	615.2	2160.7	428.3	424
PCDHB7	656.1	1306.6	492.2	1537.2	573.7	839.1	710.7	511.5	861.3	510.6	709.7	571.3	829.6	485.1	667.1	930.4	475.1	913.5	1659.7	677.9	832	3888.2	751.1	405.9	442.4	895.1	574.2	754.2	499.9	689	743.8	1018.4	820.9	719.6	808.2	764.9	4815.9	1259.3	1055	547.5	516.2	639.6	30175.3	630	563.1	310.3	2212.9	2633.5	668.1	488.9	2053.5	733	977.1	794.1	352.4
CD84.1	144.5	140.4	97.3	266.6	134.1	154.1	132.2	111.3	134.5	94.2	129.8	107.5	143	92.3	127	171.7	102.7	125.9	182	106.5	124.4	124.8	128.6	86.5	100.4	207.3	100.1	129.1	114.9	137.9	110.7	186.4	133.6	118.1	133.7	117.5	557.2	156.8	125.9	99.8	110.5	124.4	98	119.2	98.3	99.7	130.1	383.1	194.9	105.2	301.9	133.2	193	130.7	91.6
TMEM70	511.6	2313.8	289.4	420.9	425.5	1629.8	2675.5	361.4	250.7	227.9	2962.1	215.9	267.1	226.2	275.8	306.1	263.9	265.8	713.7	1238.4	495.9	383.6	841.1	787.4	239.5	19961.5	581.2	263.6	678.6	379	287.8	317.3	360.8	257.2	408	313.1	676.5	398.4	243.1	190.9	228	245.4	256.9	250.8	248.9	195.5	326.2	484.4	296.7	381.3	427.3	271.8	308	397.4	227
SPACA3	2893.7	4807.9	6291.2	8019.3	6333.1	4710.9	3825.4	3841	4012.6	2545.8	5042.8	3400.1	4146	3399.3	4035.1	15529	3380.5	3566.5	4462.1	3051.5	4067.1	3105.5	3446.4	2458.5	3730.4	4313.3	2517.7	5242	5096.6	4741.6	3585	5071	5068.9	4935.3	3970.2	8488.8	35049.2	5836.1	3399	8313.8	3035.2	4006.8	19426.3	3654.7	2663.5	4106.6	4000.4	7113	4107.2	2968.6	10291.3	5160.9	5006.6	7073	2237.5
EID3	275.2	342.2	389.9	524.6	366.1	294.7	353.5	255.2	295.1	250.7	283.9	255.6	297.7	278.3	289.9	374.1	299.8	317.4	710.1	295.5	293.5	288.6	298.2	242.7	3047.4	339.2	263.9	265.9	265.9	313.3	522.5	404.9	933.4	306.5	383.8	287.6	646.7	371.2	293.9	250.7	3240	342.2	258.2	303.3	263.8	222.2	284	720.4	301	504	601.8	284	375.4	286.4	274.7
MSMP	1759.2	2348.2	1737	2404.3	1699.8	2418.4	2151.1	3402.2	3597.6	3090.1	3032.1	4079.8	2655.1	1939.4	2476.8	1684.6	2469.4	3062.3	3266.8	3252.4	3837.7	1715.8	2437.6	1793.9	3270	4037.7	1260.9	1865.4	3493.1	2338.1	2310.9	2808.5	4390.2	2119.2	3574.2	3111.9	3312.9	2384.9	3746.2	3171.7	5473.8	6332.2	4327.6	4277.6	2882.5	3216.1	2168.4	1836.3	4393.4	3636.5	4081	6686.9	3851.1	1849.1	1703.3
PLD5	164.9	237.6	162.6	316.3	159.4	188.7	247	173.6	186.2	157	175.1	179.2	206.9	161.5	178.2	196.6	170.4	191	282.9	250.9	184.9	225.4	161.2	239.5	159.2	196.1	229.1	177.8	173.6	208.1	176.6	257.2	224.5	292.2	180.7	181.6	497.5	248.6	180.7	166	162.4	215.7	168.3	189.1	159	155.2	170.1	582.9	199.1	187.5	490.6	199.6	229.1	171.5	169.9
ITM2B	3086.8	3477.7	2594.6	2903.5	1332.7	2393.1	2975.6	2887.9	2962.2	2125.5	2838.9	2371.2	2269.6	3082.8	3492.3	4304.8	2031	2606.4	4777.5	2460.4	3209.5	2113.6	2724.4	2084.1	2526.6	2950.5	1743.8	2433.6	2961.6	2760.4	2249	2700.2	3085.7	2943.4	2663.6	3166.8	3511.4	2900.2	3732.3	2726	3303.9	2748.4	2469.4	3001.6	2372.7	3904.4	3434	3694.6	2708.3	3006.6	2509.8	3316.6	3081.2	3204.1	2954.8
RNF13	520.9	612.6	607.6	830.1	477.7	586.6	551.2	501	513	461.2	510.7	533.1	550.4	514.9	532.8	583.5	505.5	487.7	609.1	505.8	444.6	464.4	520.3	420.6	479.4	603.7	440.2	564.8	564.6	615.8	546.2	666.9	502.9	486.8	565.2	488.7	829	645.8	513.6	431.6	485.6	532.4	673.1	602	463.5	480.3	528	1357.7	689.8	552.2	1283.2	566.4	721	474.3	470
C1orf210	205.2	379.1	181.2	485.9	222.2	232.4	263.6	199.1	223	173.3	189.6	172.5	222	165.4	220.4	241.9	186	197.4	676.7	194.6	185.5	380.5	294.3	191.9	180.9	440.6	404.4	214.2	259.4	285.4	393.4	300.8	200.3	198.4	223.4	236.9	571.8	367.5	251.4	215.6	176.9	251.4	168.6	215.8	251.7	164.9	201.6	831.9	427.4	183.9	734.4	216.6	297.5	257.8	8860.6
NR4A1	533.1	715.1	445.9	1717	481.3	872	613.9	443.4	567.1	451.6	573.2	448	592	423.8	529.4	754.9	596.8	569.1	1104.5	671.1	509.5	569.1	549.1	478.4	443.6	606.3	401.5	603.7	515.9	615.4	473.1	788.2	693	508.5	623.1	517.1	2602.1	692.9	564	459.1	467.5	611.3	451.1	595.3	452.5	380.5	635	2484.2	717.3	426.7	2286.2	611.9	788.7	554.5	412.2
MASP1.1	179.6	472.2	714.7	922.3	498.6	956.5	427.4	774.7	503.5	479.6	757.8	497.9	573.1	735.8	542.7	425.8	673.4	388	955.9	539.2	364.2	274.7	636.3	541	732.2	556	443.6	745.7	636.6	572.8	731.3	1476.9	642.1	400.2	653.7	518.2	577.9	656.4	566.1	960.6	474.9	487.5	490.1	529.6	3233.8	227.9	439.3	319.6	231.5	685.2	462.5	314.6	361.8	626.3	423.6
IL6R.2	10055.7	12016.9	10084.2	19505.2	11717.7	15890.4	13339.7	13365.1	16590.2	14935.8	23853.5	15602.6	19948.9	12945.5	16721.8	19107.2	15942.8	15912.1	16155.7	10116	18180.9	9801.5	14960.6	10513	18804.6	12186.5	15697	14791.7	13109.9	17206.1	24888.7	26198	18418	13778.5	18223.8	11658.9	18485.1	17915	12867.5	15617.2	16612.2	12787.7	15402.3	18860.9	11587.7	12179.5	9004	11124.9	9454.8	16254.9	16290.7	23917.3	17420.9	11191.5	10487.9
MYORG.1	301	880.5	202.2	345.8	187.8	334	366.5	185.4	192.5	215.1	233.6	186.7	13446.8	431.4	194.3	263.4	335.3	528	742.6	228.1	222.1	254.7	255.8	213	256.5	392.4	186.7	301	293.3	266.1	304.9	381.2	239.8	277.1	241.7	418	808.9	539	192.3	245.8	229.3	247.4	326.3	244.6	217.3	2200.9	260.3	597.3	226.3	3539.2	594.4	261.9	265.4	197.9	184.9
CISD2	656	744.1	719.2	2063.1	587.7	741.6	765.1	610.5	665.2	562.9	806.7	540.4	760.6	510.6	701	909.2	671.4	738.6	1621.3	578	739.5	682.4	617.5	1075.7	591.1	765.8	1108.8	692.1	702.1	1763.3	877.2	924.7	772.8	646.3	858.7	610.1	3061.1	1024.3	748.9	584.7	709.8	760.3	582.5	923.4	705.3	503.3	774.3	4781.4	964.9	765.6	4955	779.3	1189.4	689.8	527.2
PPIF.1	612.1	1751.3	5359.7	21771.8	1525.1	13549.7	10165.3	6605	7533	5290.6	4407.5	9983.5	26290.5	2184.8	7054.1	2631.9	3658.7	401.8	8878.5	1185.6	4750.6	5116.8	5129.1	1489.3	10865.5	5213.8	3837	4172.8	8934.3	882	1449.4	7015.1	6278.4	3247.3	4162	2978.5	942.1	1514.4	4673.2	8245.8	10603.6	8530.1	4319.5	21802.6	5031.5	2790.2	3405.7	62419.2	854	4758.3	13302.6	8084.1	35036.4	4215	6788.9
LIPN	4959.9	3062.6	4024.4	4147.3	2242.8	2840.3	3507.6	4149.7	3928.7	1727.2	3132.9	3377.2	3598.6	3530.5	3738.6	3849.1	2101.9	3733.5	5383.2	2978.6	4078.5	13024.4	2279.3	2148.7	4044.5	2439	4546.8	2450.4	3114.8	3444.7	2750.5	3312.8	3890.4	4356	2145.1	2492.1	11503.4	4352.2	2617.9	2018.5	2127.7	3844.2	1884.6	2101.3	2301.8	3129.4	2928.3	6467.4	1544.2	2498.5	6074.1	3455.8	2351.4	3355.1	2768.5
TBXAS1	1142.1	1451	894.5	1919.7	1040.4	1335.4	1558.8	947.1	1221.3	964.6	1112.5	1352.1	1149	1168.1	1464.2	1949.3	1114.4	1223	2031.2	1049.3	2145.6	1038.2	1130.5	864	1097.6	1165.5	860.7	1216.4	1086.1	1241	1067.3	1684.4	1415.6	1278.5	1152.1	1321.2	4749.4	1949.2	1197.1	1205.7	1075.1	1091.2	1103.6	1149.3	1114.9	1135.3	1356	2252	1334.1	991	2379.6	1538.5	1490.6	1191.1	909.9
SPON2	4960.7	6536.2	6489.7	6636.9	10777.8	7893.1	5380.5	6373	14120.9	7209.1	8109.1	5502.4	4728.1	7114.2	8840.6	7845.4	6348.8	5556.1	7961.1	8874.5	7423.8	7903.8	7057.3	5580.1	5998.2	7606.1	6123.2	7520.9	7901	5714.7	6902.7	8598.9	6721	5851.6	8341.8	6530.2	15293.1	9784.8	8138.3	6397	8664.8	11589.4	6978.1	8824.2	7577.1	15596.9	8293.7	10360.8	2400.5	7919.6	8448	9758.8	4750.2	9886.4	7968.3
ADM2	257.8	317.4	214.7	339.3	177.5	196.5	608.5	253.1	189	235.1	208.8	157.8	275.1	179.7	179.4	358.3	174	393.2	585.7	302.3	243.5	208.6	186.5	197.5	162.1	217.4	161	211.2	224.6	205.7	177.8	267.5	1493.9	253.7	292.6	228.5	636.9	2230.9	280.5	209.5	173.5	302.5	170.5	234.3	266.7	202.1	188.3	418.7	236.9	202.7	401.6	278.5	419.5	191.6	176.9
RHEX	888.2	1162	363.6	837.5	401.4	1042.7	497.9	375.4	493.9	379	441.1	410.7	462.9	711.7	392.8	496.7	404	727.3	3002.9	390.8	494.6	548.8	1545.4	327	351.2	489.6	332.1	440.8	424.2	456	402.6	809.8	653.8	473.1	480.7	410.2	1871.3	1463.1	454.5	1356.3	378.4	873.1	385.4	428.3	478	283.5	404.9	1354.9	489.2	311.1	1173.1	471.8	618.9	471.4	303.6
IL10RA.1	516.3	845.6	456.3	1178.2	463.7	603.9	546.2	419.6	558.1	413.8	513.7	410.4	521.3	421.2	906.9	604.9	431.1	571	1482.4	455.5	500.9	501.6	435.1	388.4	413.1	563.3	398.2	504.5	448.7	568.5	545.2	738	583.3	474.1	677.3	446.8	2050.1	672.5	597.3	414.2	414.8	497.4	403	505.3	465.9	339.2	558.3	1843.9	616	390.9	1680.8	521.2	556.9	556.1	353.4
SSR1	632.8	899.6	475.2	954.8	498.5	562.9	598.2	563.8	504.5	417.9	492.9	441.6	777.7	433.4	538	690.7	496	716.1	1139.8	484.7	740.4	715.6	537.1	390.2	507.3	616.6	416.7	468.8	549.1	740.4	679.9	796	567.2	515.5	688.4	608.1	1528	639.5	494.6	501.2	516.4	591.4	450.8	469.6	463.3	320.7	525.3	1516.4	929.3	452.2	1754.8	711.7	905.6	600.7	393.4
TMEM234	254	1058.7	260.6	591.6	233.2	304.7	264.1	263.4	267.7	254.5	308.5	228.2	387.3	211.1	257.2	324.8	249.1	294.4	1328.3	252.4	255.2	289.3	253.7	291.2	296.8	298	218.8	261.5	290	278.8	247.9	367.1	270.7	398.2	303.9	268	1478.6	534.2	304.2	203.9	235.3	270	235	286.1	243	171.6	310.8	954.1	370.8	209.6	891	297.5	402.4	293.5	183.7
ZG16	384.5	666.9	34193.8	814.2	341.7	1017.4	456.5	40793.3	507.7	322.5	405.2	319.1	450.1	362.2	381.1	424.9	367.8	440.2	991.4	346.5	359.8	395.2	409.2	57703.7	361.7	420.5	380.3	355.8	414.6	465.5	384.5	550.8	394.9	387.4	410.8	402.5	1533.3	510.4	40879.8	342	104098	450.1	378.4	429.8	353.4	368.8	448.5	1893.2	482.3	357.6	1969	520.3	552.1	538.5	361
FAM241B	14083.8	13560.7	10749.5	16253.8	8792.9	42254.4	12963.3	10083	8648.6	8573	10307.5	10379.5	10318.2	8535.8	10900	20533.4	11864.5	9303.4	10460.5	12437.3	12826.2	12020.1	11408.7	8317.9	10571.3	19722.5	11578.6	9826.3	10194.7	11681.4	9251.9	16954.8	12689.3	12651	14536.6	10373.7	12909.1	9656.4	11220.1	7922.4	8859.3	11832.2	9026.8	9815.1	10069.5	12283	10630.2	15280.7	10440.4	11300.6	8962.8	11645.4	11325.4	8699.7	9233.8
MIF.1	1508.6	2870.6	1218.1	8275.9	2237.5	1903.3	1579.7	1681.9	2124.8	1426.2	1603.2	1311.4	1822.4	1205.5	1862.1	1692.6	1402.3	1642.3	3732	1295.2	1586.7	1828.9	1396.5	978.6	1349.6	2278.7	1119	1620.1	1577.6	2244.3	1585.2	5071.3	1621.5	1747.7	2073.6	1406.6	4266.1	5710.4	3359.7	1279.4	1480.9	1743.1	1382.5	2350.4	1486.1	1585.2	2121.9	9881.9	2360.8	1718.8	9289	1895.5	2341.4	1737.2	1199.1
CDHR3	595.5	807.3	603.9	1500.1	654.8	748.7	723	697.8	627	1510.1	665.6	696.3	716.8	640.3	742.8	744.3	641.1	583.6	1159.8	736.6	619.6	1185.3	614.3	603.1	1025.4	759.7	694.4	674.5	663.4	713.8	729.4	809.4	661	632.5	693	659	1187.9	747.6	659.8	595.6	663.3	685.5	604.1	565.2	604	488.9	800.5	1942.4	562.2	474.4	1845.6	711.3	761.2	615	627.4
EPHB2	1210.3	1782.5	1543.8	3087	2419.8	2960.6	2356.6	3403.3	4833.8	3140.6	4054.1	2139.8	3195.6	3186.9	3042.3	3397.8	3536.9	2683.3	4597	1882.6	2446.3	1881.2	2929.8	1961.6	2979.9	3243.3	2657.6	2402	3030.8	3056.1	3107.4	4196.5	3516.4	3790.2	4085.2	2698	5445	5442.1	1999.3	1931.8	2687.5	3083.3	3035.9	4012.1	1706.2	1909.4	1733.8	2104.6	2096.9	1794.3	3368.4	3126.1	2834.7	1455.3	1853.4
GXYLT1	3236.1	2949.3	1672	2749.7	1885.3	2892	2203.5	2657.9	2509.7	2214.7	2088.1	3053.3	2499.5	2477	2647.4	3357.2	3045.5	2364.2	12751	2162	2123.1	2432.9	2489.9	1927.2	2092.8	2739	1845.6	2284.6	2976.2	2472.7	2258.2	4452.4	2420.2	2009.5	2931.1	2059.7	3086.9	2909.8	2428.8	2426.2	2685.5	3044.4	3165.8	2750.3	2428.5	2521.3	3534.5	5394.5	1550.5	3205.9	4135	2712.8	3345.3	1865.9	2635.4
FLT1.1	571.7	663.1	600.7	584.4	525.1	846.8	611	939.3	563.8	556.8	624.2	534.9	513.4	505.1	436.4	482.2	528.1	553	1339.7	629.7	700.1	554.4	715.9	421.6	584.4	705.9	567	657	416.4	547.5	456.2	678.4	480.1	671.1	659.8	407.2	499.1	854.9	621.8	599.6	459	600	510.1	692.2	625.6	417.3	433.3	947.9	305.1	638.5	1028.4	546.9	669	827.5	640.3
JAML.1	1836.9	2827.4	1000.2	3328.6	3211.6	2955.8	3208.8	2547	5796.2	2379.2	4310.1	2089.1	2835.9	3992.3	3752	3671	2915.8	2505.7	4489.8	2807.1	2627.5	1556.5	2855.7	1503.8	2211.2	3675.8	2618.3	2088.7	3528.6	2840.3	1550.1	4604.9	2748.4	4127.3	2715.8	1751.3	3277.2	3630.7	1692.7	2469.7	1658.6	2014.6	3751.1	1771.7	2459.7	3528.8	2755.8	4268.9	1463.8	2995.1	2651.6	2260.8	2726.9	3254.1	2940.5
ITIH5	3462.5	4249	4263.2	5330.6	3414.6	5127.2	5593.8	4384	3713.2	3679.9	4302.7	3656.5	3640.6	3274.9	4361.2	4183.2	4450.1	3210.1	7631.4	5269.6	4207.7	2901.7	4404.4	4705.7	4734.8	5934.4	5241.9	4487.7	4350.5	5400.6	4620.9	5498.6	5323.5	3797.2	3895.4	5211.8	5938.5	5256.4	2806.2	3642.7	2932.2	3196.2	2995	3332.7	3996.3	2891.7	3040.4	4782.2	2109.2	4521.7	6253.7	4495.4	3523.7	3865.5	3676.8
CHGB	555.6	815.9	693.7	957.2	654.7	998.1	728.9	1239.1	2015.3	1072.1	966.8	1035.5	1035.7	1408	1126	1081.4	1135	872.1	1404.5	707.9	872.3	584.8	734.2	558.8	1293.8	1072.7	969.6	884.8	887.5	920.9	1001.5	1423.6	1100.7	1080.3	1383.1	1107.8	1383.8	1254	866.6	752.9	895.7	996.6	1025.3	1019.6	900.6	1088.1	890.4	1105.1	676.9	647.4	845	973.8	1045.4	839.9	839.1
C18orf32	603.1	1096.3	2229.4	1198.7	407.1	545.2	558.4	412.5	442.6	410.3	567.2	385.6	545.5	527.9	534.9	1149.3	474.5	739.9	3032.5	408.9	474.4	595.3	405.2	414.3	432.5	993.1	366.8	471.4	453.4	506.8	2489	673.6	631	459.2	573.2	463.2	1712.2	789.8	455.5	391.5	426.6	536.5	476.5	514.5	406.5	366.2	615.7	2483.1	436.8	858.4	2489.4	478.3	1079.2	472.6	396.2
SOSTDC1	516.2	1046.9	251.2	589.3	248.6	314.3	396.3	250.5	268.5	233	283.6	369.1	386.8	1316.8	270.2	403.1	268.1	338.1	925.7	286.2	266.7	356.9	251.3	238.3	318.8	306.3	240	262.4	282.6	352	300.1	422.4	312.4	304.4	402.7	278.5	942.7	403	313.4	246.7	255.4	302.6	338.6	337.3	243.6	215.8	296.1	1257.4	391.1	258.2	1151.6	306.2	470.5	394.8	234.4
BCHE.1	74056.7	80964.2	54174.9	94695.1	83179.1	93175.5	104270	90777.6	72341.7	77394.2	85437	93127.1	85888.3	74522.1	91821.1	72021.2	84372	83701.6	101296	72066.9	67241.6	54766.6	80887.3	57707	96276.1	88482.9	88912.4	83864.3	94543.7	87383	122826	106476	71427.6	86901.5	102405	66895.3	76672.9	87324.9	61029.5	59312	79347	65160.1	64215.8	53523.4	71359.8	41454.2	52430.1	36589.5	68283.8	67927.7	62494	78298.9	79719.3	71727.6	65586.5
GPNMB.1	6552.4	8656.1	7133.9	12428.6	10387.7	12609.5	14415.2	10299.5	13158.1	11096.6	20757.6	10711.8	12424	11953.1	9536.8	10192.4	12315.2	7545.1	14288.8	7681	8151	8194.6	11065.6	6483.2	12854.8	16222.7	10498.6	11372.1	11611.7	13815.8	6308.5	14848.2	11166.4	10170.6	10258	11550.3	11170.2	9523.9	8940	6115.2	8792.3	6371	7307.3	5129.4	7432.2	7168.4	6351	7257.7	5617.2	7021.3	8187.3	8352	8292.6	6094.5	7686.1
CLEC2L	408.7	536.2	383.8	818.3	349	429.3	465.8	376.5	409.2	311.1	391.4	382.1	443.2	357.7	405.1	409.7	367.1	395.8	632.8	332.6	417.2	385.2	376.4	321.3	433.7	416.4	326.4	376.9	383.1	446.8	395	513.3	950.2	407.7	437.3	373.2	890.9	500.9	426.5	364.6	389	454.3	326.4	478.6	369.1	337.5	423.1	2528	560.1	367	2267.2	894	589.1	415.8	415
SPINK1	573.5	717	579.7	943.4	554	666.5	599	537.8	1063.7	471.8	768.1	503.6	767.9	574.1	621.3	708.1	548.8	589.6	1051.9	728.1	812.9	603.3	842.6	548.5	548.2	712.9	535.4	613	661.2	605.3	627.4	785.4	636	1088.4	1628.5	619.7	1526.8	1002	631.3	533.4	603.2	609.5	551.6	847.3	527.9	678.7	644.3	2148.7	540	929	1819	658.9	698.5	722.3	514.6
FUT8	712.2	1442.1	1686.2	2267.1	901.9	1009.3	1284.4	1096.2	1734.2	1014.2	1407.1	1090.9	1110.6	1113.2	1486.2	1470.3	1070.4	1534.8	1621.2	859.8	1199.8	1041.5	1389.1	1348.1	1265.7	1231.7	868.2	1451.7	1282.5	1676.7	1122.6	4545.9	1321.1	990.9	1135.3	1065.8	4854.5	1556.6	971.1	854.3	1350.7	1684.7	1382.2	1346.8	698.6	1242.8	2984.6	2412.2	3463.3	986.7	2891.7	2632.6	2414.2	871.8	1034.5
ICAM5.2	1557.6	1740.8	1236.9	3326.3	2720.8	2055.6	2499.5	2248.3	3265.3	2499.3	2900	3449.6	3372.7	2883.2	2675.2	2437.5	2717.5	3629.3	4738.2	3114	1934.9	1741.3	1967.1	2000	2502.8	2724	3146.6	2544.2	3143.3	3568.8	2765.4	3586.1	3564.4	2947.4	3538.5	2732.7	3685	2862.5	3195.1	1618.2	2374.8	2051.5	2337.5	2133.8	2446.8	1665.1	2299.1	3621.6	1743.3	2661.2	2265.8	2070.1	2509.8	2634.5	2881.2
PCSK9.1	4604.7	11851.6	6907.1	6652.2	4908.5	8103.2	8703.8	11486.2	9119.1	5182	8070.6	6241.9	7247	6861.6	7109.5	9678.8	6268.4	9704.7	10906.8	5653.9	8249.5	5651.9	6273.4	4151	5444.9	9586.1	7264.2	6174.6	6727.8	6445.2	7857.3	8132.7	6051.5	7991.9	8813.1	5132.4	7412.8	7949.4	8416.7	7453.2	4469.7	10434.7	9395.7	6021.2	5245.4	7172.4	10512.5	9796.2	13985.7	5554.9	4550.5	10741	10176.9	8716.9	5141.1
SIGLEC14.2	5322.7	9076.3	156.2	3184.8	3168.7	2332.3	2801.6	12261.7	7842.5	1433.3	1665.5	4597.3	4781.5	4273.4	5268.3	3818.4	7159.4	7442.3	4987	3372.5	6407.5	4809	5021.1	146.8	2970.4	180.5	4639.3	165.3	5166.7	5675.9	2748.5	8548	6606.5	7645.6	6969.3	2076.7	8249.1	8692.9	3186	6614.3	5344.3	4217.1	6125.6	6006.1	149.3	3980.2	3470.6	6659.9	2942.2	2977.7	3727.1	9996.3	6005.7	2286.9	9474
ALK	1460	1615.7	1235.6	3123.5	1227.9	1425.3	2883.3	1094.9	1481.5	990.2	1400.7	1052.2	1501	3909.1	1444.6	1596.3	1161.9	1407.3	3457.5	1111.3	1900.3	1403.1	1439	925.1	1131.2	1579.8	999	1387.5	1228.7	1498.3	1146.1	2149.3	1455.8	1301.9	1361.5	1201.9	4875.1	1731.3	2315.1	1216.5	1249.2	1432.2	1070.6	1543.8	1086.4	1108.3	1602.7	9330.4	3755.3	989.5	9378.5	1488.3	1829.6	1761.1	1067.6
PTPRJ	875.8	1172.1	686.9	1399.6	1129.3	1467.8	1313.6	1565.2	1411.7	1108.3	1272.5	1100.9	1294.7	1342.8	1369.3	1435.4	1249.8	1222.9	1665.2	1026.1	1326.6	914.7	3216.9	792.1	1413.6	1460.9	1153.5	1253.1	1344.9	1337.8	1358.1	1592.3	1232.9	1445.5	1409.9	1161.3	1462.8	1157.9	883.1	931.9	1129.1	1169.2	1277.1	1105.8	875.5	932.1	680.8	957.2	979	811	1112.9	1446.1	1196.6	1111.6	980.5
NOTUM	2156.5	7720.1	2518.3	5457.3	3586.9	4274.7	4027	4191.1	3221.7	3188.2	3084.7	2780.7	3095.1	2952.3	5555.5	3770	2870.2	2835.2	4992.4	3105.2	3560.9	2965.6	3271	2529.7	4075	4326.1	3637.4	3410.6	3488.1	3619.9	5356.7	4870.3	3550.3	2855.2	4411	4876.5	3134.2	2465.4	2689.7	2454.9	3952.4	6269.2	2839	2884.3	2413.4	2894.7	3655.5	4262	3105	2599.2	4522	4584	3646.8	4597	2491.1
POMGNT1	211.3	320.7	178.9	426.8	230.6	251	202.8	221.7	212.6	179.3	284.7	173.5	226.3	183.4	208.5	279.8	189.5	227.3	601	187.2	223.7	198.5	216.8	184.2	174.2	257.4	193.1	208.9	194.2	238.3	209.6	270.3	250.8	374.7	344.6	213.8	698.2	272	228.7	240.7	191.3	226.1	174.2	198.7	186.6	159.6	234.8	684.2	383.9	194.6	670	238.3	249.6	224.8	198.8
IRAG1	1320.9	5274.3	4225.1	18471.8	2160.8	5140.7	5436.8	4136.7	7312.3	4547.1	3507.8	4146.1	11076.7	2463.6	7295.2	2933.4	2079.9	1371.7	7014.5	2576.6	4551.9	5624.5	3845.2	2255.2	9960.3	5668.6	3146.9	4424.4	12623.4	2488.4	1953.2	4226.2	3586.2	2182.5	4683.4	2690.4	2291.6	2190.2	4150.5	9038.1	5581.5	4993.4	5822.9	18167.8	3701.2	2531.9	6403.2	100924	3988	4937.1	22515.3	11777.8	30123.6	5335.2	4174.7
OXT	695.3	1126.1	672.1	2909.6	717.9	799.3	774.6	804.4	770.2	557.2	801.2	553.8	784.3	581.2	625.4	1133.4	634.4	796.9	1386	665.2	830.1	665.8	725.6	507.6	547.7	813.3	517	780	632.3	791.9	728.6	1095.6	819	698.6	831.6	670.6	2357.1	1931.3	705.1	569.2	645.4	788.9	578.5	785.6	637.5	1968.2	816.2	3752.5	812.5	527.4	3857.2	827.6	992.9	839.5	507.7
UXS1	1629.9	2970.9	1654.6	3866	1667.2	2255.5	1875.2	1658	2127.9	1328.1	1854	1662	2410.7	1751.2	2298.8	1931.2	1756.8	1973.1	3985.8	1480.4	1623.6	1741	1529.4	1869.4	1969.7	2079.7	1572.8	1522.7	2525.3	2778.2	1498.5	2987.4	2003.7	1734	2197.6	1474.6	5601.8	2641.7	1675	1894.4	2280.6	2673.6	1838.1	3040.7	1499.5	1749.8	2165.9	7794	984.1	1694.4	6825.7	2403.2	3433.2	1529.9	1668.7
STOM	917.2	1199.4	835.6	2282	816.2	1102.7	1146.9	879.2	972	875	927.5	827.7	1018.4	792.6	896	1092.5	875.5	929	2109.5	844.6	978.8	1098.5	896.7	883.6	814.2	1118.4	701.2	935.7	834.7	1008.4	928.8	1167.8	948.1	914.9	918.7	886.6	2663	1175.7	881.6	910.5	883.3	1001.7	739.3	1185.6	876	778.4	1096.4	6557.4	1037.3	810.5	6967.7	1047.7	1157.7	1037	794.1
APOD.1	3878.2	4104.9	6908.5	7103.3	4410.1	4557.1	3549.6	3106.2	3798.2	2940.2	2841	2411	4401.1	3172.4	3570	3355.5	2712.1	2119.1	4912.9	4635.8	3748.6	3477.7	3264.9	3207.6	3666	4617.2	3145.1	4087.2	3831.3	3330.8	2488.3	4132.1	4424.1	3140.7	3255.1	4035.2	4177.2	2342.3	7945	4365.6	3334.9	4522.6	4285.6	5330.1	4362.4	6931	7148.7	16914.6	5701.3	3725.5	3892.9	4072.9	5179.5	4781.3	5525.1
TYMSOS	1021.1	1546.3	1019.2	3652.7	1042.3	1527.5	1601.1	1252.5	1337.7	1030.2	1379.6	6193.5	1667.3	968.7	1414.9	1523.7	1028.8	1146	3480.7	1129.4	1340.1	1282.4	1372	962.6	1134.7	1522.4	862.2	1336.9	1145.8	1547.7	1367.2	1890.1	1503.7	1314	1442.5	1159.3	12517.3	1815.8	1635	1164.3	1192.3	1435	990.2	1734.5	1161.5	975.5	1435.6	6351.6	2074.7	1045.8	6298.9	1599.2	2388.8	1418.5	880.5
DLL1.1	1797.8	2737.5	1641.2	2399.5	2386.4	2035.3	1941.6	2119	3292.1	2073.3	2081.9	1810.8	1839.4	2338	2254.8	2494.8	2276.5	1888.6	2089.1	1711.1	2314.5	1865.8	2662.1	1139	1719.7	1947	1447.2	1800	2457	1929.8	1705.3	2769.7	2029.5	2263.6	3080	1806.3	2933.8	2699.5	2613.5	1941.5	1964.8	2747.7	2381.1	2544.5	1648.9	2699.9	2035.5	2653.6	2471.2	2147.1	2566.8	2870.8	2362.6	2276.5	1978.1
TMPO	2394.7	1981.8	2148.8	84758.4	3621.7	2499	2855.5	2846	5605.6	2263.6	2390.8	2226.4	8138	2459.5	4441	2658.1	2876.9	2348.7	5715.4	2035	1972.3	2723.6	1844.1	1638.7	4210.5	3003.9	1813.5	2525.4	3705.3	2996.7	2716.5	4143.5	3057.2	3006.9	2731.7	2479.6	4869.5	6094.6	3516.8	3286.5	3578.1	4437.5	4837.5	12292.3	2292.8	3215.2	3328.4	106957	2903.8	2903.3	70978.1	5129.2	7640.4	2333.4	2312.4
HS3ST3A1	1203.4	2237.7	1878.9	9321.7	1398.9	3069	3082.7	2150	2490.6	1524.6	2147.8	1968	4713.6	1761.2	5488.8	1751.2	1978.3	1127.8	5315.9	1171.2	1790.8	2304.9	2040.4	4232.8	2734.3	2704.8	1583.2	1861	2929.8	4237	1525.2	3298.9	1986	1584.7	3232.7	1683.5	3473.4	1793.7	3208.8	2207.8	3011.4	2891.4	2260	5502.2	1889.3	1753.7	2109.4	26937.8	3260.9	2476.2	9409.6	4006.7	9057.1	1890.6	2495.1
ARSK	2556.2	3197.9	2511	8863.6	2758.4	4190.4	3461.7	3400.4	3405.2	2818.3	3553.9	3341.5	4855.4	2687.1	3426.6	3640.5	3107.5	3208.1	5144.9	3488.9	2734.4	2840	2788.8	2515	3299.1	4544	2572.6	3047.9	4605	4346.4	2906.3	5755.6	4251.3	3449.5	3143.7	3623.2	10918.7	4530.7	2415.5	2945.2	3674.4	4036.4	3751	6640.3	3621.1	2735.9	4061	15928.8	4061	2575	13100.4	4247.5	7117.8	2685.2	3967.2
HSD17B7	565.4	758.6	552.2	999.3	536.4	628.8	594.3	615.1	560.2	502.2	534.5	564.3	669.1	601.6	596.9	584.4	598.3	614.6	1053.7	525.6	581.6	659.1	538.3	476	617.3	672.9	467.1	659	633.5	616.9	553.2	726	613.3	578.3	594.4	546	1270.5	754.8	599.6	488.4	594.3	625.3	496.5	575.6	585.5	457	614.3	2490.6	646.8	569.8	2387.2	678.8	655.7	648.3	555
IL31RA	1097	1384.4	987.1	2874.5	986.4	1228.4	1029	984.4	1210	1048.9	1096.3	1045	1243.2	1190.3	1133.6	1385.1	1028.4	1343.5	1720.1	1066.9	1057.8	2594.4	1132.6	873.8	1019	1307	860.9	1128.1	1162.4	1214.2	980.6	1573.9	1461.9	1126	1116.4	1142.5	8390.3	1412	1270.9	925.2	1032.5	1249.3	939.6	1425.1	916.4	1040.9	1196.7	7277.3	1418.9	967.5	7361.1	1296	1692.3	1146	896.7
STX7	6008.9	7012.1	12377.4	17574	9113.4	8782	10728.3	8506.1	15155.9	8905.6	8147.7	9143.3	18406.6	7567.7	13695.1	8468.8	8992.7	5000.8	17760.1	6796.9	7807.3	13046.6	7681.4	6072.4	22912.4	10867	8277	11230	19418.9	9367.8	5959.9	12291.4	12495.8	7003.8	9173.5	7601.4	10301.4	8154.4	10343.8	14291.7	14739.5	12575.2	15343.2	34180.6	8225.3	8491.7	10678.4	80614.1	3767.7	9478.6	26869.2	15828.9	38408.2	26423.1	8361.7
PEAR1	10127.2	17431.6	12988.6	18137	12002.6	17612	14340.8	16532	13516.3	14628.5	16025.5	13155.6	14471.9	15762	15544.9	13189.5	13958.2	11755.2	20667.2	12858	13483.6	10115.9	12987.1	8308.6	16679.8	19129	14206.7	15323.7	16718.9	12623.7	13479.5	16829.2	14551.4	18399.6	14277.6	12176.6	13206.9	14280.5	13844.3	12255.3	12973.1	16188.6	13317.1	12565.1	11150.3	11236.7	12109	18634.6	11483	13248.3	14384.8	16162.6	16330.3	13471.5	13016
VTN.1	1989.9	2381	1680.7	2458.8	2101.5	2108.7	2455.7	2023.9	2023.1	1498.6	2078.5	1584.7	1970.3	2045.1	1857.1	2876.4	1809.2	2224.2	2212.9	2230.2	2249.3	2323.1	1947.6	1235.4	1911	2059.2	1765.8	1914.5	1556.1	1816.6	1521.6	2577.2	2392.8	1993.7	2417.8	2080	4454.7	2252.7	1550.4	1345.2	1649	1799	1501.6	1528.1	1587	1353.7	2627.5	2720.4	1606.7	1515.8	2090.1	1934.9	1498	2048.3	1340.5
ADCYAP1.1	231.3	1653.1	218.5	440.9	267.6	292.3	331.2	236.3	269.2	243.9	289.9	279.2	316	221	262.4	375.8	1131.2	261.9	1932	242.6	287.4	255	254.1	213.1	581.9	293.2	233.9	441.8	238.3	501.3	259.3	455.2	278	358	271.8	265.4	817.6	1335.2	248.6	203.9	229.8	262.9	231.8	283.8	245.5	196.2	271	753.1	430.4	212.2	712.1	304.5	385.2	260.5	211.4
CD300E.1	354.7	1988.5	653.7	615.3	548.7	652.3	405.8	264.1	358.6	253.7	1083.4	315	375.1	316.5	359.3	910.1	417.5	545.9	578.9	269.8	490.5	445.2	1178.6	304.4	266.3	380.8	1733.3	371.4	667.2	459.1	597.5	754.6	465.9	359.8	487.5	300.1	1146	607.4	330.6	319.4	283.9	695.2	305.4	426.4	304	329.6	448.2	920.4	415.3	345.7	1075.4	415.8	459.5	463.4	259.6
APOH	195553	234940	225060	180778	218531	195306	243038	211940	185887	228316	253840	191221	214429	206908	183757	201573	205737	242816	259129	229171	204198	188444	181803	183487	204490	203040	247101	216726	212796	233830	241209	220624	213248	226206	176570	223387	186442	210057	200349	233626	247688	190680	190081	177767	250715	191763	238753	227530	210654	196148	175164	230383	225434	208521	218947
GPNMB.2	785.4	1049.5	887.1	1466.1	1159.9	1419.1	1596.1	1301.2	1469.7	1222.8	2352.6	1179.3	1531.1	1461	1326.6	1234.2	1259.6	1031.9	1684.9	885.7	1007.1	1047.8	1294.6	818.7	1376.9	1778.2	1280.7	1133.6	1351.2	1683.9	799.3	1773	1370.8	1202.8	1363.6	1499.6	1410.6	1148.6	975.3	710.4	1002.8	790.9	903.5	638.7	835.9	889.5	800.4	894.5	905.2	706	1098.6	1074.4	903.3	753.5	951.5
OLFM2.1	14034.9	26437.2	13326.7	6318.7	35243.7	22091.9	32033.1	30778.9	24149.6	30015	34328.9	20708.2	23619.8	21197.4	23621.5	18698.9	26049.8	20928.5	23155.5	18990.1	27275.2	32740.5	24215.7	14867.6	25504	24411.1	20362.2	25494.4	22658.7	31120.6	33051	27901	25256.1	23420.4	24071	21132.6	35925.3	19693.6	19191.7	16449.6	26505.3	14934	20701.4	12961.7	25958.2	12678.2	18510.2	17538.6	19815	21246.2	33482.9	26404.6	25065.9	31176.5	22737.8
POGLUT3	1024.8	3078.4	2144.6	5253.5	1286.8	4023.9	3915	2725.2	3335.3	2152.7	2401.3	2901.3	5273.1	1711.6	3753.2	2317.8	2791.2	1026	4067.5	1125.6	2152.7	1367.6	2559.4	1954.4	3990.6	3009.4	1947.6	2715.9	3049	1794.9	1469.1	3691.5	2902	2057.8	3556.6	1928.1	2072.5	1756.7	1914.6	2609.1	3659.4	2762.6	2453.5	6607.4	1989.3	1602.8	1862.1	22442.9	1587	2151	7050.3	3695.2	11210.8	1984.3	2369
DNAJC10	2852.1	3927.3	5125.8	9380.4	2971.4	5807.9	6028	4910.4	5106.4	4203.9	4615.9	4796.4	9406.6	3066	4780.5	3617.9	4223.7	2997.5	6040.7	3684.3	3972.9	4689.2	4161	3248.1	6167.5	5242.8	3801.2	4422.7	5497.7	3435.7	3287.9	5718.2	3131.7	3478.7	4667.9	4204.9	5417.2	3909.5	4000.8	4860.4	5885.9	5393.6	4149.4	11494	4559.8	3716.6	4271.6	33304.6	1986.2	4904.4	11165.8	5951.1	14424.8	4458.8	5669
SSMEM1	1606.4	2828.4	4368.3	15918.4	2135	5583.9	7133.2	5475.2	5652.1	4163.3	3788.4	5139.9	10369.7	2778.8	8871.7	2865.1	4184.7	1390.2	6588.7	2114.9	3288.9	3933.1	4312	3500.2	9125.2	5157	3748.1	5245.9	6233	4635.1	2727.7	6158.9	4120.5	3217.2	4509.5	3438	3329	3078.8	5112.9	5731.1	6087.8	5171.8	5028.6	18615.2	4232.4	3334.6	4405.8	41605.6	13518.1	5073.8	12589.4	6861.3	32411.3	3527.6	4824.9
LILRA4	3107.3	4479.3	2040.6	16048.4	2118.9	5045.1	3904.1	5165.8	3752.9	3172.7	4476.4	4138.1	4579	5501	4397.1	8011.5	4112.2	4363.4	9662.9	2789.3	2834.1	2093.2	3763.5	2692.4	2780.1	4402.9	3098.9	3524	4705.1	3081.7	5243.8	8030.7	4736.8	4680.7	5723.5	4081.8	8129.2	6155.6	2630.1	3208.2	3115.4	3311.4	5056.9	5779.2	2660.7	2013.8	2273.6	6902.7	2972.9	2902.6	7962.4	3092.5	4623.2	2819.6	3001.4
PEX14	234.4	423.6	494.5	895.6	574	541.6	530.7	463.9	625.6	647.1	491.6	442	782.6	490.8	546.2	491.4	509	383.8	1139.8	339.3	413.9	447.2	455.9	315.1	628.5	611.4	437.4	639.3	577.5	497.9	862.2	613.9	470.4	415.8	535.7	420.7	706.9	622.8	352.4	406.6	722.1	462.1	500.5	1292	367.4	362.4	364.1	3376	302	327.4	1149.6	547.4	1852.2	373	342.2
MYG1	1110.6	1757.5	2463.7	5777.6	2447.1	2723.1	4270.9	2268.3	3519.2	2221.1	2790.3	2098.3	3385	1778.5	3050.8	1555.3	1952.2	1252	4728.2	1322.1	1875.2	2143.5	1838.5	1575	3101.9	2133.9	1743.4	2888.3	2531	2580	2046.6	3897.7	2552.4	2324.1	1782.5	2574.9	4660.4	2736.9	19806.2	4491.5	4202.9	3618.3	2772.6	8821.2	3789.7	2793.8	3726.3	27082.1	4079.2	4224.6	11865	4307.8	14776.3	2923.8	4684.9
TNFRSF11B	4953.5	7502.9	6525.2	6855.4	9176.6	8250.4	6017.1	5803.2	5989.1	7271.3	6376.2	6594.6	8015.4	4326	7176.5	6770.9	6065.4	6897.3	9544.7	8156.1	6157.4	9276.2	5591.2	5532.5	7344.5	7397.1	6445.9	7725.1	6132.7	6656.6	7443.4	8683.6	7442.9	5263.2	10918.5	6290.1	7409.1	6250.3	6084.5	5730.1	5787.4	7847.7	5976.3	5988.7	7495.6	8704.9	14802.1	15826.2	6929.3	7453.4	5837.7	7149.2	7545	5762.1	5906.9
SULF2	1217.2	1313.1	1394.3	2494	1138.6	1711.5	1837.6	1596	1481	992.2	1116.1	1308.2	1591.3	1234.2	1623.4	1438.6	1384.1	1088.1	1852.5	1291.1	1819.4	1569.6	5565.6	990.1	1416.5	1610.1	1174.7	1341	1555.9	1238.6	1068.3	1757.3	1425.8	1127.8	1428.2	1557.6	4211.8	1571.6	1534.6	1345.2	1541.3	1336.3	1260.1	1990.8	1273.3	1237.8	1325.8	5393	2023.6	1412.1	2393.3	1615.5	2417.5	1552.8	1264.7
PRRG1	400	469.7	348.1	752.7	393.3	419.3	429.6	357.3	393.8	353.3	405.6	324.5	426.9	337.5	426.6	489.3	377	488	662.1	367.5	1116.7	370.8	347.6	279.5	352.7	532.9	340.6	362.9	339.7	520.7	353	478.9	401.5	379.4	429.8	355.7	1010.7	503.2	392.1	333.5	338.3	367.1	357.4	364.6	335.3	322.7	425.8	1001.3	683.9	323.6	764.9	444.1	453.4	395.2	339.8
C11orf68	1824.1	3961.3	6595.6	24283.7	2871.5	10477.1	12533.9	8432.9	13541.2	6980.7	7203.7	8409.2	19984.3	4519.6	10060.8	5199.8	6803.5	1746.5	17173.3	3298.9	5762	7545.4	7253.2	4177.3	14522.7	8700.7	5428.9	7614	14428.1	5351.6	3338	14119.5	8851.4	5963.9	7304.9	4912	5640	5749.9	9487.6	10006.1	12929.3	10631.2	8192.4	27194.1	6908.6	5981.5	7295.6	72047.1	6901.7	9037.1	21525.7	12840.3	36446.5	19478.1	8712.3
HYAL1	3366.8	4801.5	4310.8	3639.3	3483.3	5597.5	4397	5709.2	3823.6	3621.2	4473.4	3514.5	4640.7	4307.1	5007.8	4706	3699.7	3313.2	4515.7	3762.7	4641.2	4118.7	3473.6	3229.6	3882.7	4834.1	4035.4	3781.4	4527.3	3697.7	4255.8	4850.8	4102.9	3899.6	4439.5	4180.8	3529.8	2549.8	3913	3434	3794	4697.3	3460.4	2958.7	3634.8	4669.3	8554.1	5258.7	4678.6	3708.5	4084.1	4543.4	3540.8	4344.2	4049.2
ZG16B	1026.1	930.3	2336.9	1538.9	892.4	1005.6	901.6	938.5	988.5	866.4	842.9	878.4	997.8	908.5	1141.6	1017.1	1059.1	1078.2	894.1	919.5	939.9	1102.8	897.1	987.6	977.3	977.2	938.9	993.6	1008.8	1067.2	835.7	1040.3	1026.5	1199.1	1268.4	969.3	979.4	942.4	1314.7	1337.1	124189	984.4	1005.8	1056.9	808	972.1	974.9	883.8	1379.2	911.8	1107.9	1002.1	999.8	873.3	23322.4
CMPK1.1	3062	3051	2026.9	5756.4	3027.3	2869.5	2693.3	2689.2	2995.5	2087.6	2516.6	2133	3244.4	2169.7	2997.7	2515.6	2329.2	2185.5	4328	1825.1	2733.7	2986	2294.3	1540.2	2653.4	2512	1637.5	2069.7	2524.5	2732.2	1721.8	3077.1	2702.7	2146.8	2623	2220	11406.3	3108.9	3267.6	2261.1	2743.1	3535.9	2597.1	2875.2	1950.6	2599	2891.5	11910.1	2415.8	2845	9417	3536.1	3614.4	2881	2410.1
GNS.1	627.7	1018.1	944.7	3126	760.3	1241.5	1023.2	1260.9	1173.5	765.8	1124	1204.5	2331.6	706.3	1244.2	952.7	930.6	736	1773.9	677.9	940.2	1373.8	960.6	684.4	1170.3	1403.4	796.4	1154.8	1216.6	1392	875.3	1851	1483.9	1003.8	1044.6	861.5	2463.3	2874.2	1299	1295.3	1543.4	1753.5	1122.9	3768.4	1163.5	1144.4	1767.1	11340.6	3307.1	1163.4	9107.4	1630.3	7250.4	1132.9	912.2
DEFB119	637.2	1022.5	611.6	1893.8	901.7	759.8	708.5	609.2	933.1	547.3	723.5	569.2	770.3	613	706.1	721.1	664	752.4	1822.4	561.3	619	660.3	762.3	637.3	658	796.5	556.6	657.2	719.2	854.8	573.4	984	714.3	652.3	736.4	661.9	2436.7	886.6	679.6	595.2	732.1	790.6	589.2	865.1	585.8	622.6	804.3	3536.8	891.9	639.2	3804.8	791.9	939.6	764.4	603.4
SPRED1	371.5	1112.1	385.5	768.3	288.5	397.3	360.6	353	312.1	256.9	378.8	338.7	434.7	265.4	325.6	357.9	317	503.9	4779.8	522	367.6	310.5	295	340	601.9	409.5	3391.7	331.7	398.7	373.9	372.1	466.4	326.3	611	371.6	331	1555.8	1506	374.8	288.3	300.6	399.5	283.6	388.8	305	256.8	409.2	1783.3	396.7	250.9	1950	342.4	425.1	341	301.8
SLTM	417.9	675.8	489.5	926.8	400.5	476.4	490.6	416.1	487.8	390	462.3	377.2	554.5	443.1	658.4	530	439.3	677.3	2217.9	416.5	412.9	458.8	505.3	490.4	404.4	549.7	364.9	417.7	482.1	541	426.3	645.7	473.4	583.1	538.4	446.8	1447.1	777	655.1	397.1	454.5	540.7	485.5	543.9	394.3	461.9	539	2677	629.1	656.7	2500.4	640.8	669.2	499.3	417.7
ZNF843	386.8	533.9	357.9	897.5	380.5	477.2	452	369.7	400.2	328.4	399	344.1	477.1	372.4	389.8	470.8	388.9	433	1429.7	371.5	366	507.8	412.8	390.5	368.4	496.6	347.1	421.4	420.8	497.4	369.3	542	416.5	413.4	440.3	458.3	1960.3	566.3	402.3	339.5	411.8	455.6	377.3	493	351.7	345.7	485.7	2227	579.3	342.1	2229.4	427.8	522.4	407.1	421.3
TFF3.1	715.3	949.3	622.5	1247.1	954.8	949.8	794.3	729.7	1964.4	693.4	849.4	622.6	833	762	877.9	1025.1	832.9	866	1261.6	905.2	1359.8	4860.8	708	528.1	994.7	904.1	810.5	762.8	770.9	986.7	897.4	1040.7	744.4	786.6	805.3	750.5	1666.2	1006.8	1180.3	949.1	761.6	859.4	804.4	890.2	713.4	2417.4	23008.1	50411.7	1124.3	788.4	1387	910.5	1003.6	755.9	902.8
ADH4	6890.6	6814.6	2196.7	3282.9	77584.4	2279.8	2584.4	2511.2	2611.2	5338.9	3344.5	1718.2	3054.7	5399.5	2834.3	2776.8	1944.3	1535.2	6909	2309.5	5144.7	3490.6	4000.7	11593.4	3158.9	2867.1	2326.7	2512.4	2371	4159.4	1803.9	2623.2	2518.9	3902.8	2316.6	2219.4	2861.1	3885.1	4110.5	3201.9	15914.4	3925	12656.9	5942.1	2490.6	21156.6	18089.2	4018.9	2236.7	3300.9	4012.3	14248.6	6714.1	13261.6	3538.9
SIGIRR	991.2	1128.5	1116.4	1802.1	834.5	1328.5	985.2	1645	1139.2	985.4	907	889.3	996.5	1023	961.8	1007.9	819	1395.2	1623	823.3	1023.9	853.3	1168.9	915.4	811.5	966.4	1063.5	1143	1076.2	1176.9	1144.7	16715	1517.6	1345.5	999.6	1107.4	3208.5	960.5	1112.1	949.2	938.9	1470.1	837.9	991.4	1353	942.3	1708.4	3416.3	1000.3	1035.5	3280.8	1332.9	1634.8	1116.9	993.3
DPEP2	12104.4	12543.1	9689.7	12487.3	9638.8	14038.6	14121.6	13149.3	11169.7	11866.9	13164.6	10213.5	12803	12428.6	13829.6	10325.7	11611.7	13351.9	14882.8	10540	11449.2	10818.7	11525.2	9024	17050.2	14334.3	11124.3	12317	12353.6	12607.6	13068.9	14543.3	14067	13713.6	13267.9	11856.1	13271.2	12288.1	10456.1	10104.5	11257.8	16272.2	12976.7	12650.1	12256.5	11701.9	12390.5	10256.8	9826	8878.1	10425.8	12852.7	12350.2	11088.2	11332.6
ETNK1	626.5	826.2	573.6	1558.4	1078	676.9	754.6	599	671.5	540.2	644.9	571.7	732.4	607.6	674.4	703.5	684.9	1139.8	942	630.4	588.5	642.8	634.5	559.7	568.2	725	642.8	646	670.4	718.9	563.5	859.6	690.7	678	686.6	675.2	2097.2	832.2	674.7	569.1	659.4	729.7	568.2	863.3	582.3	573.7	775.4	4977.5	889.3	691.9	4960.5	747.5	978.7	763.3	547
CDH12.1	602.4	1587.7	963.2	1677.8	2232.1	1225.2	3734.6	933.3	1707.4	810.4	788.7	1821.9	1928.6	656.8	1594.3	3095.8	1036.6	754.4	2578.6	675.3	652.1	1380.6	859.4	598.7	869.6	1288.1	2104.6	763.6	12819.1	691.1	689.2	1988.4	1088.5	1232.5	752.7	798.9	1749.8	1282.9	861.9	613	867.2	980.9	759.4	1165	951.1	885.1	630.2	2338	762.5	631.2	1474.7	896.7	1350.7	865.8	642.3
LRP11.2	15873.1	27273.9	21233.8	22651.8	32326.2	20031.7	16764	26083.3	41706.3	26759	19815.6	17539.3	21074.2	23336.4	16100	18626.9	22659.5	20002.6	24337.8	20680.9	20926.4	17117.5	15262.9	21707.6	23828.5	21372.5	20459	21578.2	18673.1	24118.2	18762.9	23798.8	29181.1	19356.2	21502.5	23665.3	23386.7	29933.4	17895.1	21491.5	20495.5	24350.2	21841.9	18161.2	21941.2	22778.8	16687.8	20747.2	5803.8	15091.5	23335.9	28400.9	27024.9	17151.3	19567.4
TCP11	2145.2	2197.5	3755.9	2926.2	2080.7	2242.2	1840.8	1634	2886.4	1446.6	2118.9	1581.5	1991.8	1680.9	1987.6	2892.6	1660.8	2147	2800	2270.1	2033.7	1802.1	1893.9	1356.9	1626.4	2668.6	1504.2	2711.6	1715.8	2239.6	1572.9	2514.9	2968.9	1834.8	2052.5	2047.2	5369.1	2198.7	2180.2	1553.3	1577.2	1820.1	1653.5	1565.8	1802.3	1513	2313.9	4926.3	1687.6	1430.1	5021.1	2146.1	1755.1	2417	3014.3
GRAMD1C	1247.2	1483.2	1559.3	2464.9	1151.1	1335.7	1019.8	1027.3	1166.8	910.1	1067.7	1015.9	1205.2	919.3	1112.5	1226.2	1050.7	1185.5	2209	973.3	1181.6	1201.4	1196	820.7	1135.1	1219.3	942.2	974.4	1101.9	1215.4	960.5	1437.9	1181.6	1052.6	2076	1149.8	3183.7	1344.7	1047.8	920.1	1087.4	1081	929	1267.1	1036.7	856.1	1288.4	8225.5	1400.1	1092.6	8561.3	1328.3	1423.5	1195.8	944.9
PTPRU	1997.3	3093.4	2572.3	5327.4	3030.9	3580.7	3554.6	3480.3	3346.5	2854.2	4337.1	3118.3	2556.1	3687.7	4078.6	3721	3648.4	3707.6	5237.2	2569.4	3524	1988.3	4519.3	3325.9	4070.3	4494.8	3887.4	4305	3232.3	4229.6	3048.7	4778.3	4267.8	4197.7	3794.6	3573.1	3303.7	4637.7	2788.4	1834.3	2820.1	2881.1	2333.2	3338.2	2150.8	2166.2	1621.5	2872.9	3044.2	2967.9	4017.1	3648.2	2970.7	2798.7	2247
DEFB110	504.4	525.9	477.5	1117.5	436.7	511.8	495.4	433.6	482	406	483.6	402	513.7	455	482.7	477.5	458.2	495.4	801.2	428.1	440.9	557.2	510.7	459.7	458.2	523.3	479.3	443.2	487	539.2	602.8	659.1	487.3	474.5	520.7	475.6	1206.3	676.1	500.9	504.6	481.3	582.3	437.1	565.3	427.9	479	523	2381.1	730.1	445.5	2530.5	520.7	624.1	508.6	444.8
PAPOLG	336.9	572.4	953.5	1243.1	584	446.9	627.2	388.2	666.1	394.7	701.7	414.5	1039.1	846.2	636	739.1	716.7	1454.6	1537.3	536.4	459	753.7	515.2	388.7	1629.9	1080.6	578.3	910.2	731.9	615.9	2010.1	975	618.1	392.7	826.4	1044.2	865.1	869.3	464.6	579.9	631.9	606.8	742.7	1282.9	561.4	325.8	476.5	5030.2	746.8	426.7	1487.3	685.5	3379.3	1164.5	331.6
GPX7	740	1020.9	1019.1	2116	793.1	1405.4	1540.5	1620	1610.2	1089.6	1092.7	1072	2767.4	741.3	1462.2	1434.3	966.1	853.9	4371.8	760.3	1256.6	1404.7	1582.4	974.7	1514.7	1270.5	1038.9	1110.2	1595.6	967.6	879.7	2364	1665.7	1148.9	1137.3	974.8	2513.9	935.6	989.7	1524.9	1112.4	1071.5	940.1	3090.7	938.4	858.3	1034	13388.8	904.8	1573.6	4921.4	1350.6	5350.9	1087.8	1001.1
DPP7	590.6	1130.8	2349	4499.3	570.1	1100.6	1272.3	919.6	1302.4	953.5	949.8	1232.9	2220.5	835.1	1576.5	953.1	839.3	632.4	1282.4	687.2	721	892.5	1018.3	1172.6	1840.9	1426.1	809	661	1644.7	1315.5	598.4	1869.4	1442.7	815.8	920.4	893.2	4432.9	774.5	1186.2	1135.9	2109.3	1606.7	1126.9	2729.9	1252.4	777.3	708	13240.2	622.5	1082	6041.8	1944.3	6013.9	773.2	1166.9
DEFB129	320	400.2	290.7	535.7	303.1	439.9	340.5	289.6	285.7	287.2	323.3	252.3	334.1	378.8	306	326.4	304.7	330.5	1124.6	293.7	274.1	430.3	337.9	392.4	312.1	334.6	684.7	296.5	374.5	380.3	412.6	395.6	318.4	318.2	393.8	330.4	1178	426.6	357.2	263.9	343.8	375.3	284.3	429.7	300.2	318.9	325.2	1581.3	372.6	304	1598.9	330.5	402.7	313	296
EPHB2.1	2547.7	3683	3342	6295.8	5457.1	6877.6	5137.6	7889.5	12524.2	7845.9	9059.6	5429.2	6383	7600.4	6767.8	7502.6	8391.9	5561	9894.9	4406.9	5075.8	4062.3	6383.8	5400.2	6902	7955.1	6453.7	5928.6	6971.7	6755.3	6548.3	9526.4	7968.9	8876.1	9826.2	6023.7	10543.4	12706.4	4436.8	4717.2	6332.1	6884.9	7309.7	9689.9	4037.3	4368.2	3632.8	4667.7	2597.7	4011.6	8212.7	7062.4	6881	3314	4266.5
PRSS57	2549.4	3276.8	1307.4	2898.6	1775.8	2369.8	2405.6	2427.2	1891.8	1513.7	1847.4	1405.9	1659.4	2413.1	1646	1764.8	1712.2	1927	2544.2	2252.4	1424.2	1832.4	1843.6	1031.7	1419.5	2074.8	1600.2	1773.8	2060.6	2296.4	1009.6	2589.6	1827	2351	1466.4	1475.5	3949.6	4149.3	1740.2	1616.9	1639	1747.8	1724.7	2390.9	1939.4	1234.3	2267	4387	2481.8	2244.1	5625.9	1616.5	1896.9	2159.6	1595.8
SIGLEC12.1	1606	2215.9	1447	3920.8	1906.1	2076.1	2015.9	2089.2	1757.6	1551.5	1565.8	1702.1	2078.3	1504	2117.9	2212.4	1479.4	1406	2223.9	1818.1	2066.7	2205.1	1989.6	1325.3	2095	1910.3	1726	1680.9	1640.2	1766.6	1495.3	2447.3	2202.5	1650.8	2489.4	1953.1	16184.2	2396.6	1410.4	1212.5	1474.2	1555	1383.9	1512.5	1384.4	2208	2278.9	3101.5	1820.5	1856.3	2283.7	1879.4	1852.6	1767.7	1317.3
SCN2B	528.6	760.5	510.3	925.2	762.6	860.1	739.1	697.6	860.8	583	885.1	707.6	750.4	687.7	773.8	921.8	845.6	616.6	1490.3	665.9	560.2	589.3	639.3	860.8	718.5	816.7	881.7	850.1	838.4	745.7	800.2	982.9	760.7	675.9	745.5	703.4	1560.6	638.4	595.4	564.9	657.5	714.6	665.4	576.5	562.8	454.1	841.5	1532.3	544.1	428.9	1479	725	768.5	629.3	552.9
ISM1	685.4	1048.1	692.7	1627.2	719.4	849.8	915.7	942.7	868.4	656	837.6	689.7	945.3	668.9	852.8	988.8	855.3	754.5	1589.5	717.1	703.1	866.6	776.6	773.1	808.6	922.7	670.9	798.7	952.2	1012.8	835	1010.8	804.9	957.8	838.9	696.3	2148.9	963.9	905.1	685.9	803.5	812.4	693.2	925.8	715.1	1353.9	980.8	3995.4	1218.2	714.3	3799.7	904.1	1270.7	793.6	641.8
OXT.1	1181.5	1261.3	978.4	3036.6	1111.8	1209.5	1329.8	1474.6	1207.8	977.3	1007.8	1150.4	1213.6	1075.6	1438.9	1158.5	1052.1	1274.7	2077.2	2175.5	1144.6	7212.9	1090.7	902.8	1060.2	1177.8	1127	1708.1	970.7	1193	1593.5	2045.9	1296.2	1416.2	1456.8	1275.7	4248.2	1909.5	1344.9	1008.6	1278	1439.3	1119.3	1879.5	1054.1	1547.7	4230.1	12690.3	1230.9	1099.7	8997.1	1750.7	1686.2	1682.5	1343.1
SULT4A1	898.9	1448.3	746.7	4260.8	690.5	1106.1	818.9	1043.8	744.8	689.8	2315.6	724.5	1092.3	730.4	866.3	841.7	917.3	923.6	2601.1	770.8	905.1	875.5	853.2	675	725.8	961.6	743.4	783.8	843.3	1275	745.4	1693.6	783.6	911.1	1970.8	734	3698.6	3378.6	1071.4	981	858.9	1260.1	991.1	1226.4	791.8	738	1136.4	11267	1251.3	743.6	13528.3	1085.5	1222.8	1179	893.5
PRDX3	2069.7	2940.7	7804.1	24138.3	4767.2	9371.5	9578.7	6698.9	8861.6	5432.8	5293.8	8462.9	22805.2	3322.3	12371.7	3414.2	4671.6	1431.7	8014.5	2355.1	4524.5	8036	6244.3	3028.8	10395.5	5368.2	5466	5741.3	9463	7007.2	2619.3	7726	5793.9	4815.9	5384	4664.1	3609	3764.1	11345.8	8839.5	13252.3	12208.5	6541	28008.4	5949.8	6689.6	6837.2	97405.5	1503.9	9939.4	21823.5	10772.3	24562.5	5275.6	7818.5
STK17B.1	576.5	641.4	594.1	2394.3	514.8	573	525.2	484.5	582.9	427.8	559.5	457.4	588.8	476.1	539.5	610.6	689.3	619.4	866.8	470	517.1	538.3	512.3	420.5	472.6	628.7	456.2	548.1	536	601.1	478.2	805	592.8	527.3	583.7	545.7	1882.3	777.5	599.2	452.8	559.4	580.9	528.8	646.2	464.5	653.5	588.7	3647.4	723	462.4	3573.1	607.4	769.4	621.3	447
NCR1.1	1122.7	1429.1	1454.4	1625.9	1541.6	1582.1	1289.5	1220	2562.6	1361.9	1444.3	1059.2	1249.3	1521.8	1341.1	1921.6	1679.1	1899.3	2038	1241	1585.4	1009.2	995.8	847.9	1301.1	1340	977.8	1323.8	1157.5	1185	1423.2	1864.9	1557.3	1640.7	1515	983.1	3840.6	2353.3	1039	9698	1214.8	1549.2	1734	2607.7	11597.7	1265.9	1371.4	2959.9	771.2	1071.6	2743	1659.2	1746.7	1120.4	1205.8
ELAPOR2	499.9	685.1	458.6	1062.3	471.4	632.9	555.8	589.2	631.4	439.1	576.4	512.9	591.6	546	575.6	648.6	634.8	976.3	823.8	518	469.4	507.3	616.5	464.9	564	704.3	536.4	559.2	587.5	540.9	513	693.7	609.9	550.3	641.9	580.6	1363.1	651.7	522.5	464	469.1	512.4	477.6	497.9	473.4	442.7	494.2	1998.4	506.3	494	2123.6	584.6	577.8	526.5	425.7
UST	843.3	1117.2	3105.9	2179.4	769.5	2481.3	2338.3	2407.3	2697.7	2288.5	2551.3	2208.8	2168.1	2630.5	2759.1	1884.1	2973.1	2209.7	4296.7	1189.5	1145.2	902.5	1634	1829.5	2668.9	2275.2	2205.3	2060.1	2371.3	1917.4	2907.5	3180.7	2929.9	2817.2	3125.6	2510	3376.2	2378.7	897.1	1443.5	2237.9	2235.8	2051.9	2552.9	922.7	832.9	912.8	2093.6	476.1	1353.5	2535.5	1915.4	1781.2	923.2	1058.9
C1orf115	1242.4	1149.8	921.8	2430.8	980.9	1337	1082.4	837.2	1240.3	809.7	1204.8	902.1	1218.8	1799.6	1031	1405.7	902.6	1237.5	2004.6	1022.8	1116.7	1095.3	972.6	778.6	836.2	5508.3	800.8	1095.1	997.8	1222.6	869.3	1483.1	1297.8	1019.1	1138.3	997.2	4815.9	1290.6	1089.8	874.1	888.2	1032.4	868.5	1052.8	887.7	735.8	1154.9	5353.9	1176.3	881.9	5392	1161.5	1347.3	1197.1	772.3
VSIG1	193.5	388.5	207.7	739.9	180.6	236.1	234	199	205.8	164.3	209.7	167.6	243.2	170.3	218.5	246.5	215.3	202.5	548.7	176.7	173.7	264	256.7	177.7	202.6	210.9	178.3	190.7	204	237.5	172	274.6	207.4	193.3	255.9	187.2	728	282.3	227.2	172.5	197.6	219.6	187	254.8	184.7	192.4	210.1	1189.2	212.6	167	824	226.9	315.7	199.3	194.7
TNFRSF1B.1	6635.6	9039.4	5150.5	7036.5	10707.4	6154.5	5632.2	7334.7	17787.6	8421	9215.3	6443.8	6176.8	8504.7	7862.8	8033	8042.2	6285.8	10512.2	7711.3	7776	6533	6324.7	3859.2	6108.3	7405.9	5802.7	6676.4	7106.6	6059.8	6173.1	11546.4	8761	10143.3	10322.3	5299.8	12736.3	12455.7	7330.5	8340.4	8300.8	11201.2	9423.1	18928.6	6808.1	14199.4	7500.9	8734.9	6971	5702.7	8533.7	9976.4	8993.9	7868.5	7732.9
DAG1.1	425.7	1101	541.3	952.7	512.5	510.7	508.6	442.3	498.2	399.5	450.4	399.1	561.8	448.1	495.6	604.2	436.2	504.8	1227.8	433.6	490.5	535.6	558.8	453.2	459.7	580.8	411.1	418	497.4	548.2	498.4	624.9	478.9	465.9	1912.1	468.4	1008.5	691.6	571.8	408.5	477.2	525.9	446.5	566.9	495.2	434.8	446.4	2636.2	914.8	437.5	2699.2	564.3	624.2	584.8	517.8
CDHR1	854	1692.5	833.7	2014.5	811.6	885	881.1	773.1	910.8	685	857.1	732.8	881.7	732.6	813.2	1078.7	782.9	935.9	1930.7	11236.1	806.8	869.4	938.8	845.5	715.2	984.8	689.8	886.1	835.7	905.5	777	1174.2	952.2	858.5	886.4	863.3	2308.9	1041	918.8	759.3	862.6	944.7	753.3	998.2	739.3	696.1	976.4	5204.1	1169.7	697.8	5254.3	991.1	1157.3	966.1	754.5
NGFR	1738.1	4415.8	2733.2	2160.7	2392.4	13675.2	4496.4	1686.2	1640	1281.9	1788.8	1381.4	1456.6	2086.6	1643.1	2186.8	1138.7	1394.7	2053.2	2909.9	1842.9	1893.2	1534.9	1969.5	1471.5	10608.2	1196.9	1408.7	3876.6	1431.7	1561.4	1639.4	4232.7	1092.8	2013.8	1643	1753.4	2082.5	3105.5	2100.1	2034.5	3399.9	1832.4	1517.2	3761	1070.6	3343.9	4134.9	2055.5	4199.7	3185.5	3261.1	1834.6	2066.3	3474.3
LHB	454.1	721.2	426.5	1089	469	617.4	476.8	386.2	417.9	381.1	446.4	363.7	453.6	371	570.6	1242.2	417.9	443.3	778.5	440.3	551.7	10558.3	504.7	367.2	374	1101.5	343.4	535.7	411.6	496.5	554.8	670.5	806.3	428.2	467.3	430.4	1268.7	607.1	580.6	395.8	408.5	470.6	358.5	560	396.8	439.7	458.2	2466.2	731.4	419.8	2417.5	533.5	723.9	558.5	443.6
LDOC1	973.1	3955.8	1121	1630.6	919.9	1138	2864.9	979	976	812.3	920.4	867.3	1289.5	955.8	977.4	1277.1	1155	1390	4171.2	1013.3	923.8	1055.1	900.1	795.2	785	1073.2	872.1	995.8	994.8	1050.2	789.6	1477.1	1015.5	1051.1	1456.5	1020.8	8144.4	1677.4	972.7	816.7	1249.2	1434	821.2	954.6	895.9	777.7	999.8	4383.2	999.4	861.7	3668.3	1040.4	1239.4	1007.1	757.1
DLK1.2	769.9	889.1	551	1536	593.2	747.1	646.9	542.7	721.8	532.1	695.1	571.2	636.2	532.1	670.2	796.6	640.5	745.7	1277.5	679.3	698.1	689.9	624.4	465	526	779.2	540.7	661.6	616.8	1493.6	622.5	866	735.3	688.9	699.1	660.9	2294	867.4	655.9	545.1	548.4	637.5	591.6	641	563.8	473.2	715.9	2831.7	686.4	535.8	2798	678.5	784.1	710.5	499.7
MAPKAPK5.1	1761.3	2516.9	1915.6	7389.9	1759.9	6874	12393.3	7473	5647	6696.7	5172.1	1973.7	9963.8	8706.2	2183.1	8889.5	4529.9	6899.8	14024	15008.4	2655.3	1900.7	6420.9	6298.1	7275.1	5847.3	4643.3	9860.3	2373.2	12775.6	6378.7	3466.4	7405.6	7400.2	2552.9	2210.2	3114.8	8169.8	6773.2	5680.7	5449.3	11685.9	5918.3	8271.4	11625.7	9938.9	8867.4	19879.2	9304	4386.8	8908.1	15327.8	2602.9	8747.6	6347.4
FREY1	718.9	848.4	767.6	1988.6	642.7	1136.8	1118.8	861.3	952.6	724	907.4	765.6	1234.4	682.6	995.9	825.1	888.3	764.6	1557.5	642.9	741.2	851.3	832.6	701	798.1	982.3	688.9	801.5	987.5	1051.6	690.9	1149	902.6	797.2	983.9	735.1	1846.3	954.5	903.3	833	1042	1003.8	717.5	1560.3	759.2	694.6	831.5	6488.7	929.5	860.9	4768.7	1120.6	1877.7	918.1	815.3
HGFAC.1	9214.9	10523.8	9499.8	15065.1	11371.1	12692	7806.7	15947.7	6257.4	7215.6	12698.6	7645.2	8055.2	12860	14725.9	17605.8	14257.7	12385.7	19945.7	51613.6	6765.5	3486.7	11880.4	6299.1	13724.4	19086.4	10494.4	3270.3	9266.9	8789.3	16293.2	19735.5	11093	12637.5	18001.1	13968.7	13255	7960.6	9404.8	14358.2	11362.6	16297.2	13837.5	12156.8	11113.1	8364.7	8980.1	7654.4	10727.1	10558	10452	14238.8	14482.7	10961.6	11933.4
PATE1	687.5	858.4	714.5	1605.5	810.6	1028.6	860.3	762.9	755.5	642.1	874.4	1168.7	932.8	705.9	846.6	794.3	21834.3	731.9	1260	706.1	713.9	768.8	766.4	766	766.1	883.4	730	787.5	739.9	864.8	692.9	980.4	813.7	945	838.2	753.4	2239	886.5	836.1	688.6	816.1	920.1	688.4	998.3	723.4	636.3	858.3	4607	877.5	728.3	4669.8	1151.9	1023	825.2	720.1
SPAST.1	472.8	726.7	446.8	1229	513.3	834.4	535.5	437.8	611.2	383.6	620.6	412.9	611.6	421.8	467.1	598.9	470.8	502.4	1111.1	471	551.7	535.1	500.7	373.6	446.1	609.6	399.6	568.9	470.7	549.4	445.4	734.6	555.9	493.4	558.2	494.2	3463.6	760.6	491.1	562.4	469	518.2	555.4	548.2	428.6	3301.4	529.7	2117.8	666.5	516.6	2046.7	542.5	719.2	558.2	420.4
LRRC74A	3844.2	3721.9	2793.6	9677.7	3259.9	3640.4	2759.8	2342.5	4279	2254.7	3666.6	2727.8	3047.8	2287.8	2967.5	4794.2	6567.1	4080.8	4325.4	3164.6	3642.1	3401.4	3026.1	1621.6	2045.2	4348.3	2020.4	3767.5	2929.7	3067.1	2444.8	5159.6	4212.6	3216.7	3360.1	3548.7	12058	4567	3504.3	2532.9	2405.3	2954.7	2637.8	3125.3	2319.5	1912.8	3587.6	22421.3	2722.3	2194.8	22970	3471.6	3901.9	4138.8	1923.3
COX7A1	944.9	1303.5	1560.4	1620.2	1298.7	1292.4	913.5	943	761.6	809.1	923.2	886.1	967.9	826.5	930.6	868.7	893.4	817	1538	1114.2	940.6	1056.2	1113.7	674.8	891.8	1120.2	738	944.3	950.8	986.2	1012.5	1229.4	970.7	845.1	1105.6	843.7	2897.3	1471.8	1035.6	726.8	1932	933.4	758.9	913.6	939.3	771.6	1171.6	4432.3	1801.4	873.3	3787.9	1187.5	1571	1091.4	902.8
DEFB115	506	717.5	483.9	1319.5	2582.8	570.1	532.2	479.8	522.4	439.4	628.9	5339.2	629.9	473.8	499.4	571.2	528.5	594.6	1133.9	479	496	545.8	504.8	590.8	461.9	572.5	451.5	553.9	493.1	646	469	644.6	505.7	491.5	548.8	542.3	1285.4	957.5	557.6	491.7	543.2	550.1	517.8	560	456.2	446.1	505.1	2246.4	639.2	434.8	2237.4	545.7	795.5	521.9	471.3
CTSF	421.8	868	398.3	1194.3	393.1	515.5	409.3	387.9	425.1	336.1	432.1	376.2	477.3	368.2	446.2	470.7	454.4	446.9	1722.1	401.6	382.4	431.1	412.7	365.8	452.5	541.5	391.9	426.4	429.8	479.7	419	632.1	490.7	435.1	488.2	432.7	1310.1	594	446.6	373.4	431	484.1	501.5	568.6	385.8	406.2	476.5	3480.3	685.3	580.6	3615.3	462.2	581.2	445.3	357.6
RNASE2	1195.3	4210.9	1079.1	2756.1	1138.8	1308.2	1071	1013.4	1500.2	1035	1254.6	945.6	1259.1	1412.9	1111.1	1211.7	1144.3	1109.5	5994.1	1088.8	1030.3	1126.6	1106.7	806.4	979.3	1518.7	994.8	1030.6	1046.7	1235.6	979.2	1524.9	1176	1451.9	1362.3	1046.1	4298.7	1358.8	1163.5	938.9	1057.9	1202.4	955.8	1264.5	926.7	932.7	1160.7	7699.2	1333.1	978.9	8016.8	1271.4	1382.4	1155.2	1022.1
FAAH2	463.7	621.3	508.1	1044.2	550.9	621.7	577	1487.1	674.2	473.8	933.2	554	581.5	455.3	549.5	586.1	816.9	602.8	1020	483.5	516.2	739.7	769.3	426.4	522.5	823.5	471.3	669.4	545.8	681.5	682.4	766.8	599.9	3904.2	636.4	524.4	1317.5	844.1	683.2	623.4	509	553.2	515.9	656.8	812.5	583.7	661.9	2213	573.7	490.8	2221.8	600.5	856.4	964.2	484.2
QSOX2	1154.4	1892	1552.7	2533.3	2395.9	1897.4	2466.8	2869.4	2439	1922.9	1990.2	2089.7	2651.7	2207.3	3376.9	1989.4	3181.1	2097.6	3380.5	1727.8	1199.3	1523.1	2565.4	1792	1857.7	2067.7	2399.3	1888.9	1591.1	1907.7	2187.1	2216.3	3118.3	2632.7	2181.9	1917.7	2831.8	2759.4	1919.3	1548.8	2284.4	2298.7	1723.9	1645.8	1220	1052.3	1251	1369.9	1295.3	1669.8	1868.3	1763	1805	1419.8	2060.4
RARRES1	826.3	2351.8	1012.1	1576.7	1662	1272.8	1892.4	1413.8	906.2	698.5	1018.4	521.5	999.6	1379.8	960.2	1912	756.6	1153.7	1785.9	955.4	813.3	654.3	1028.9	793.2	1026.5	1014.3	633.9	869.3	925.4	1573.2	875.7	1689	2471.8	1591.2	1410.1	1090.3	15623.2	2369.8	1230.2	688.1	998.6	1376.8	826.6	1145.9	1627.5	1002.4	1061.5	3538.4	2979.7	793.6	2148.6	3158	8025.5	1027.6	1032
STK17B.2	235.8	276.8	222.7	1590.8	230.5	373.9	273.2	218.4	236.8	189.9	247.6	198.6	279.6	211.5	260.2	254.2	246.1	242.7	416.3	208.5	209.9	222	218	269.2	231.3	271.4	189.4	226.5	250.7	271.1	223.4	296.8	244.4	222.7	286.6	228.8	587.1	289.7	237.9	209.3	247.3	259.8	218.4	338.9	212.9	216.4	246.2	1529.2	300.5	195.6	1448.7	241.8	357.6	226.8	198.6
GRP.1	736.5	2412.2	592.6	1330	598.2	831.8	783.3	578.5	886.6	540.3	686.1	604	758.8	587.1	637.9	1697.4	667.8	757.3	3089.8	591.7	798.1	712.8	673.3	560.2	535.1	946.9	508.4	841.5	611.8	736.3	701.4	981.6	718.1	722.4	952.2	629.5	2418	2014.9	647.6	757.3	606.2	918.3	636.1	734.1	561.3	475.3	727.8	3112.6	763.8	807.7	2907.7	821.2	780	819.5	488.7
CYTL1	1720	2772	2111.1	5966.6	2887.7	8650.5	5021.4	5605.3	15106.6	5617.2	4585.8	6294.7	5854.6	7860.5	7859.6	7124	4027.2	6391	9238.4	4513.3	1998	3497.2	3976	2467.6	3693	2902.7	6176	5126.4	4466	6455.4	6617.6	5236.4	6782.7	11739.8	8588.2	6950.7	9947.2	10712.4	4165	4470.2	3038.4	7737.1	7556.5	5257.5	3701.9	2554.3	2039.3	3986.1	3407.9	5408.7	4999.6	6718.3	5671.2	1765	1888.1
FASN	829.7	1393.3	2218.8	6833.5	1500.7	3089.8	4397.9	2878	4581.6	2625.3	2557.2	3015.9	5298.3	1412.8	5568.2	2113.2	2389.4	794.1	5172.5	1218.9	2021.3	2874.5	2589.8	1907.3	4628.2	2314.9	2242.9	2879.9	4723	2519.6	1255.6	3513.4	2432.7	1598.8	2069.6	1816.1	3386.7	1579.4	3860.8	4143.2	3959.2	3084.4	3201.3	10784.3	2247.1	2135.7	3960	40041.8	2002.2	4521.5	8525.8	5451	11192	2567.3	3107.9
BOLA2	295.6	681.5	170.9	512.8	200.6	250.8	278.1	221.6	206	976	192.7	160.4	516	170.9	300.1	192	265.2	193.3	288.6	188.9	193.8	247.8	205.2	209.8	189.8	229.2	245.6	195.6	205.2	272.8	202.1	281.8	247.8	186.9	200.7	195.3	544.9	352.6	249.9	166	268	242.4	185.1	234.1	185.6	181.2	228.7	674.9	237.1	182.2	562.5	232	262.6	185.9	177.2
ADAM10	1696.7	1852.3	1480.6	2458.7	2642.2	1874.4	1786.1	1848.2	1936.4	2540.8	1876.1	1669.8	1773.3	1759.5	1796	1985.1	2118.2	3448	2202.3	1395.4	1773.4	2671.5	1791.6	1717.5	2068.5	2064.2	1595.5	1678.6	1766.3	1987.9	1706.8	2216.1	2087.7	1743.8	1867.2	2604.4	3234.2	1780.9	1686.3	1774.1	2012.7	1773.8	2321.9	1693.4	1545.2	2003.4	2207	3317	1958	1645.2	2922	2310.3	2703.6	1851.5	1717.5
IGF1.1	225.1	451.9	191	399.1	217.6	352	303.6	228.8	269	220.9	268.2	294.9	265.5	229.3	229.5	257.6	279.2	257.5	663.6	255.2	219.8	228.9	280.8	213.7	261.6	330.7	207.2	258.7	318	240.2	252.1	331.6	282.3	246.7	259	234.3	510.9	341	217.9	191.6	212.6	243.4	204.2	279.9	198.2	204.3	222.4	508.2	290.1	233.6	466.6	238.1	327.6	316.9	224.5
NOTCH2.2	4681.9	5178.4	5730.3	8093.7	7147.9	7219.6	6959.7	8608.8	7104.3	6714.6	7682.7	5642	8821.8	7083.7	6781.4	6425.7	6830.5	5478.6	8325.5	3085	5496.4	4535.9	6028.2	4543.7	6855.6	8112.5	5939.9	6517.2	6303.9	6559.7	6508.9	7761.7	7168.6	6784.8	7890.5	5928.2	8582.7	8602.6	5618.5	4840.2	5472.3	7061.5	6228.3	9236.8	4689.4	5364.5	5548.6	5479.9	5050.7	5323.4	6202.2	7341.2	6166.6	4979.1	5188.2
RSPO2.1	416.5	666.1	421.3	962.7	426.4	457.3	472.5	442.8	492.3	366.9	461.3	386.9	485.4	399.5	988.7	953.7	403.1	464.7	1392.2	459.5	561.9	454.5	389.6	359.7	390.8	551.2	375.4	474.9	452	525.7	454.2	631.5	558.8	470.6	476.1	475.6	2034	974.2	456	379.1	530.2	467.8	400.1	530.4	372.1	361.4	498.1	2361.2	596.5	388.2	2306.7	515.1	615.1	548.3	350.5
CTNNB1	1526	1270.5	1037.6	2250.9	1799.1	1762	1001	896.8	1418.9	819.9	1041.9	1103.4	1281.5	786.4	1290	1508.2	1145.5	1012.6	1362.9	1031.5	1186.4	1034.5	4254.4	650.2	1029.7	1536.4	803.1	1088	1020.1	978.3	821.2	1676.4	1476.2	1027.8	1150.9	979.3	3815.1	1349.8	1133.7	913	891.6	915.8	855.8	1214.5	3623.8	639.8	1139.8	3876.2	1005.7	764.1	2239	1240.6	1907.3	1278.8	842.4
CTNNB1.1	1741.4	1280.2	979.2	1711.8	1242	1250.6	866.8	734.6	1918.2	836.8	1526.8	1028.7	908	872.4	990.4	2244.5	1037.5	1754.6	1354.4	1519.3	3053	1431.9	1068.7	334.2	686.3	1788.1	697	1643.4	1014.9	1189.2	1283	2359.2	1881.8	1464.2	1212.8	1336.4	4473.1	1800.9	1449.7	955.4	801.6	1017.5	995.7	718.5	996	596.2	1386.8	4325.9	686.6	841	3988.5	1316	1106.8	1681.5	578
RSPO3.1	554.1	1795.8	634.7	1096.7	660	783.4	893.4	712.9	879.3	590.2	822.1	633.7	796.1	639.3	806.3	754.1	694.9	682.4	1829.6	602.9	570.7	623.1	686.8	627.4	706.2	1160.2	684.4	777	728.1	1012.9	751.3	1200.4	759.9	871.5	801.6	660	2116.2	1004.5	722.3	847.6	786.7	835.7	2002.4	906.6	575.1	656.9	807.5	2463.5	766.3	557.9	2196.4	867.1	1053.6	623.2	655.4
NTM.2	2381.5	2630.4	2792.2	6786.6	3913.7	6563	4965.5	5797.5	9206.2	5144.5	7082.2	6335.1	6780.9	7628.3	6560.8	6750.7	7832.6	4809.4	8844.1	5124.8	4028.6	3844.1	5334.6	4167.4	7623.5	7453.6	6330.5	6641.7	6464	6840	6712.7	8889.5	8581.7	6709	8605.3	6906	8348.4	6591.9	3140.6	3748.2	4059.6	4840.4	6391.3	6390.8	3449.4	4499.7	2894.5	3267.3	3101.4	3633.2	4072.9	6194	5787.7	3215.1	3089
AXIN2.1	1713.3	1585.4	3689.2	2091.3	1088.5	963.6	1506.1	631.1	1065.1	607.2	746.3	550.6	929.8	1838.6	1064.7	1421.3	940.5	913.1	1312.9	1226.6	1473.8	1689.5	857.5	1150.3	842.3	1630.7	571.7	2125.8	1587.3	1102.1	1603.7	2660.6	999.5	1438.1	1302.5	798.3	2069.1	1467.9	1245.7	727.5	1315.2	1198	651.1	1255.3	1582.3	875	1130.2	3028.2	972.1	2224.5	2902.9	880.8	806.5	1136.8	651
magainins	635.5	808.9	467.1	1763.5	670.9	712.2	674.9	537.1	689.7	1002.9	642.1	610.3	688.1	492.7	544.8	808.2	545.9	810.4	1785.2	616.2	633.3	987.3	554.1	439.3	669.9	1785.9	510.2	595.9	603.6	658.6	523.8	1232.9	1652.3	560.7	648.3	1039	4274.9	879.4	1473.8	493.4	563	629.4	503.8	707.8	573.6	372.9	735.8	4830.3	732.4	473.8	4875.5	651	1161.4	731	438.1
magainins.1	1140.1	981.8	2921.1	1658.9	871.9	2048.4	1395.6	1274.9	1291.7	1118	1431.2	1878.1	1505	1293.5	909.5	1071.9	1213.6	941.1	2781.4	1576.9	542.4	738.6	1355.7	733.2	1998	1638.9	1494.5	1149.9	1267.5	872.4	1861.9	1391.3	799.8	1187.2	1217.8	1523.3	2282.6	1084.5	2347.6	934.7	901.2	881.1	900.3	1369.6	1680.2	1155.5	1027.7	3452.9	1372.7	1695.3	2715.1	991.2	1181.5	1015.9	2753.1
magainins.2	177.8	257.5	164.5	311.1	170.3	330.3	192.4	179.1	176.4	161	178.3	157.1	196.7	161.5	209.4	201.7	194.4	202.6	386.9	318.2	358.5	184.2	201	170.8	175.3	196	164.9	174	177.6	272.2	175.8	227.3	190.7	175.1	193.4	174.1	491.8	208.1	184.8	206	161.4	191.5	181.8	187.6	210.1	161.3	227.9	416.4	323.1	171.2	356.3	209.4	221	171.9	167.8
MELT.1	103.2	108.1	90.5	109.3	101.1	113.6	98.9	91.9	92.3	88.4	138.4	83.4	134.6	102.7	147.9	101.6	102.6	223.3	125.2	88.6	95.1	95.2	91.8	91.6	90.1	97.5	137.2	92.6	89	220	93.5	106.7	92.5	108.5	97.5	111	152.7	100.8	100.9	90.2	93.8	102.4	88.8	87	82.9	84.5	96.2	111.8	257.1	86.5	123.8	97.1	96.3	96.9	104.3
MELT.2	390.1	752.3	412.8	806.1	308.5	481.4	392.3	338.1	351.2	330.7	509.5	312.7	494.7	330.6	371.9	366.6	335.3	422.5	1122.4	322	349.4	411.2	417.8	347.7	343.2	414.8	1100.6	352.4	388.5	438.8	363.3	509.9	376.1	398.4	401.3	343.4	2065.2	649.9	409.7	328.2	376.8	408	316.8	470.5	300.1	323.8	417	2361.6	457.4	331.2	2541.6	406.3	559.8	355.7	316.5
ADCYAP1.2	180.2	344.7	171.3	360.5	156.3	243.2	190.3	231.2	173	139.3	215	147.8	260.9	171.6	168.9	257.9	450.2	226.5	2022	168.7	151	193.9	162.3	172.8	157	207.5	156.9	181.5	186.6	220.3	167.3	295.9	234.3	206.6	212.5	172.5	555.5	604.8	176.4	153.9	188.2	192.6	160.1	239.7	198.9	188.6	211.3	792.7	241.8	250.6	776.2	192.4	280	177.6	158.7
GHRL.2	1046.2	1632	1133.1	2632.3	1017.4	1609.5	1223.6	1123	1955.1	1503.8	1793.7	1383	1497	1682.5	1407.1	1872	1757.8	1512.4	2430.4	1212.8	1095.1	1309.4	1121.9	1009.9	1259.2	1636.1	1323.8	1711.1	1494.8	1596.9	1330.9	1846.8	1883.7	1733.5	1654.2	1415.9	4897.2	2739.4	1352.8	1051.7	1213.2	1492.9	1611.2	1816.8	1040	1023.3	1277	5946.7	1408.7	1129.2	5884.4	1416.6	1591.7	1783.6	859.1
ADCYAP1.3	338.6	1546.4	386.2	620.6	308.7	787.3	368.6	330.5	368.4	311.7	353.3	318	410.5	390.5	376.9	354.5	342.4	481.4	1112.4	350.1	333.2	472.8	332.5	368	325.8	383.4	338	355.7	463.8	400.2	337.3	461.7	379.8	479.3	414.8	376.1	1413.1	444.3	404.5	317	348.3	405.1	321.7	460.4	337.3	342.4	380.1	1685.1	422.2	315.9	1580.7	376	438	348.6	325.6
SNCA	1356.1	2350.3	1418.9	10997.4	1488.6	3742.3	3131.3	3163.1	2745.3	1930.6	2164.3	2820.7	5716.2	2125.1	6971.4	1306.5	3233	587.5	5300	1455.7	2110.9	3060.1	2556.1	1926.9	3588.4	3425	1928.3	3343.8	4309	7225.7	2519.8	4993.5	2464.3	1941.8	3537.5	2264.9	895	1454.3	10094.5	3452.5	5223.3	5789.2	2959.2	8308.2	3119.6	3082.8	4387.5	14966.1	5413.1	3684.4	6554.4	5259.2	11260	2552	3408.1
SNCA.1	3791	7445.1	4996.2	28236.2	4184.2	10061.4	11021.6	9932	10667.4	6792.1	7480.9	8626.2	17448.4	5655.5	23056	4031.3	10296.4	1604.7	14576.7	4014.2	6473.5	8400.1	7932.7	4817.6	13009.8	10171.8	6387.2	9495.6	11212.3	23726.7	8490.2	15571.1	7761.9	5239.1	10714.4	6302	2276.4	3441.3	32128.4	11081.1	19259.7	18934.4	9026	25996.8	10125.5	10326	14776	59279.2	7541.5	11985.2	14069.8	16675.7	38217.9	8344.2	11841
BMP6.1	294	521.1	439.1	882.7	465.2	525.3	393	518.9	514.7	457.3	491.3	342.2	428.4	390.7	375.7	514.7	693	371.8	817.6	365.7	337.9	397.1	424.2	354.5	466.9	557.9	434	401.6	443.9	493.1	411.6	485.7	428.4	452.9	578	366.5	559.6	529.2	406.8	340.7	408.9	397.8	373.7	478.9	375.1	387.6	486.1	833.8	314.1	337.3	452.3	492.3	457.4	402.9	367.4
GH1	407.6	773.2	562.7	1295.6	363.6	629.9	574.5	381.3	389.5	369.6	411.3	342.5	459.7	458.2	436.9	421	444.1	439.9	2297.8	414	380.2	467.7	369.5	681.7	369.8	442	382.3	402.7	469	519.1	374	617.3	489.2	422.2	423.3	449.3	2032.6	675.7	458.9	425.9	455.1	501.5	383.5	588.6	483.9	553.7	510.3	2212.8	560.4	352	2459.8	466.8	529.2	424.1	368.7
SOD3.1	30208.4	30450	46654.2	59591.2	41432.5	54480.1	56669.5	57585.1	61604.6	54592.6	44503.3	48312.2	54706.3	164600	42866.3	48888.5	59195.3	43346.8	88249	47953.3	38428.2	29378	39490.2	40853.4	61707.9	55705	64971.5	63603.8	51500.8	63637.1	68979.2	61261.4	51939.6	49809.8	56865.2	53365.8	52221.5	56912.7	40022.4	36927	47242.1	40889.5	39688	41108.6	25113.7	37861.7	45434.4	25043.8	40965	40173.7	40577.1	51055.4	42654.8	37982.7	42977.4
RSPO4	381.6	642.3	373	862.5	366.3	581.8	419.8	356.8	388.4	342.7	383.4	328.5	427.1	351.6	386.9	451.1	403.9	403.8	1306.3	334.6	345.9	411	367	372.8	346.1	446.5	448.1	381.9	425.9	442.7	405.5	654.7	413.5	401.6	444.1	411.4	1892.3	580.7	393.8	359.5	402.7	429.8	382.4	494.2	538.7	355.2	540.5	2404.6	481	363.2	2432.5	422.1	463.9	403.7	319.5
CTSH	1211.7	1257.1	969.7	1222.2	2196.7	1292.7	1167.6	1034.1	1038.7	472.9	907.8	829.4	793.6	1411.7	1058.4	1203.3	700.3	996.5	1299.1	909.8	889.8	537.1	613.8	960	612.5	1079.2	516.2	795.5	1076.1	653.9	806.2	1101.7	882.6	786.1	984	956.5	1202.9	1085.8	1858.9	1709.8	1437	1657.6	1961.6	1660.6	1389.5	1963.9	1566.6	1694.2	232.8	1691.1	2462.3	255.4	1412	2034.4	1523.5
INHBA.INHBB.1	576.4	1816.7	859.2	1135.7	592.1	941.8	1104.5	884.8	656.8	509.6	684.5	579.2	706.4	589.5	821.7	1065.7	1667.7	705.5	2801.4	724	1234.5	676.9	601.5	614.7	606.5	673.4	931.3	613.2	644.8	657.3	702.1	854.3	724.8	698.4	742.2	713.2	1718.5	988.3	574.7	510.3	679	716.6	1421.2	1024.1	565.7	868.4	612.4	2314.1	593.4	746	2326.9	796.1	768.1	671.2	635.4
KLK3.3	1098.6	1288.8	1236.3	2023.3	1134.6	412.6	403.9	419.7	376.8	330.2	481.6	311.8	566.1	282.8	546.5	765.6	348.5	427.6	969.8	338.5	455.4	358.1	386.4	445.2	365	487.6	279.2	395	411.9	629.2	401.3	730.7	437	462.1	429.1	345.7	7010.8	574.4	1338.6	725.1	488.9	627.9	1193.9	609.7	343.9	287.1	568.5	6290.5	568.2	391	6319.1	662.1	703.2	1207	308.2
IGFBP2.2	18725.7	25948.6	16920.8	20119.4	30000	39104.6	13074	14758.6	40106	31952.2	26693.2	30683.9	25356.8	39543.2	48384.9	20233.4	28610.2	29466.8	35214.8	19717.3	11214.6	11602.1	12460.7	8318.2	25123.5	26167.4	28650.2	25138.2	26758.1	17069.5	35474.5	33323.4	49234	26540	35072.2	37875	32341.5	31922.8	39740.1	32614.3	48951.9	23475	36606.1	57145.6	24811.6	78953.7	16822.2	22453.6	18446.6	23237.5	34309.4	41250.7	31817.7	19037	33887.2
RNASEH1	101.4	144.7	146.6	247.6	98.5	145.6	161.5	105.6	145.8	93.8	114.1	137.9	148.5	120.5	114.3	134.6	104.2	111.8	206.4	349.9	102.7	181.4	164	101.8	142.6	132.1	96	125.8	137.6	177.5	97.2	211.7	124.4	152	128.4	109.8	332.7	145.9	124.1	127.7	134.9	156.4	128.4	226.2	153.3	266.3	118.3	1056.9	283.4	187.1	789.7	137.1	223	128.4	107.2
apcB.apcA	91.8	106.5	89	533.5	90.9	103.3	100.2	92.3	87.8	79.5	135.7	78.7	149.2	86.7	166.6	102.4	95.8	176.5	105.8	77.6	93.6	92.4	83.9	78.9	86.7	99.3	108.9	88.7	81.8	224	91	100.2	92.8	108.7	96.1	93	228.4	106.9	99.9	89.8	128.4	103.5	90.3	95.3	82.7	80	96.9	611	223.7	82.9	510.8	104	106.5	90	100
ROR1.1	9409.5	15363.2	12779.6	20297.3	19108.3	19651.3	14047.5	24467.5	42785.9	25940.2	23767.6	21712.4	17416.8	23581.5	21139.4	21999.1	21918.6	13371.7	23764.4	14704.8	13918.1	11683.9	15527.8	15672.7	22088.7	24070.3	22097.8	16203.6	23621.1	20186.6	15811.1	21833.8	26357.7	17360.4	21695.5	17459.7	27423.2	27055.7	20274.5	16889	18495.8	21155	19494.3	9675.9	14195.4	19873.2	15724.8	13001.7	5551.1	14097.5	19722.9	21256.5	15304	13925.2	19181.1
MMP7.1	375.5	720.7	370	763.6	355.1	460.5	429.8	360.5	377.6	311.4	409.7	304.7	402.5	335.2	378.5	431.8	366.8	379.4	1489.7	346.3	333.7	404.8	354.2	316.5	331.2	405.5	315	398.6	370.9	403.5	338.8	509.8	384.7	371.2	415.5	345.9	999.1	524	516.4	326	368.5	414.6	323.8	427.6	350.4	309.4	1088.3	1981.2	445.6	318.4	2049.3	412.2	475.6	368.8	322.6
CHGA.1	47679.8	72281.7	65394.4	62743	62573.8	71399.6	51801.4	64626.3	76243.8	64208.2	67371.2	71943.1	60718.4	57249.9	52894.4	59046.9	59301.1	55346.4	74036.8	60243.2	58225.2	42988.1	50528.9	44253.6	64108.2	57131	59797.4	47499.1	59949.5	60095.7	53544.4	65733.7	61614.4	61649	74387.7	62930.6	25774.5	77654.8	78809.3	90626.3	82010.7	80636.6	86908.3	81620.7	93086.6	82705.6	97710.9	84973.9	53466	68694.2	68339.4	86686.6	94088.5	77829.2	84902.8
MMP10.1	1717.9	1682.7	1375.8	3120	2813.1	1426.3	3761.2	935.1	3700.8	1074.2	1339.6	1051.5	1397.3	1535.3	1275	1829.2	2777	4240.1	2915.6	787.4	1501	1424.1	893.7	796	1336.7	1354	843.4	1541.8	2475.9	1461.5	1423.4	1548.4	1170.9	3265.5	1258.7	896.1	6907.8	4137.7	1473.8	1297.3	1199.6	1174.5	1111	862.4	1852.7	1878.2	1259.1	3164.1	670.5	880.7	3540.6	1450.8	1208.5	1398.3	909.4
EFEMP1	1798.7	2209.3	2382.4	3063.7	2095.3	2850.7	2097.4	2419.6	4119.9	1967.4	2193.6	1832.3	2166.5	2503.8	2380.6	1893.1	2402.4	1833.9	2632.5	1966.2	2486.1	2799.6	2224.1	1674	2335	2587.2	1993.3	1906.1	2093.4	2070.5	1811.7	2436.8	2487	2655.5	2176.9	1931.7	2220.5	1860.4	2456.8	1920.4	2271	2202.8	1741.3	2052.3	1901	2757.9	2374.2	3395.2	2148.8	1648.1	2517.5	2900.8	2169.9	2250.4	2203.5
mdh.1	332.5	2222.7	709.9	1232	321.4	460.7	402.3	381.7	358.5	335.8	390.5	363.5	434.7	361.2	363.1	1479.6	21344.1	429.9	15189.3	466.9	417.8	438.2	460.2	363.8	369.5	422.3	302.4	441.9	372.8	685.1	491.5	514.4	432.3	12498.9	423.1	400.6	1623.3	697.1	382.3	314.7	358.2	454.3	326.2	519.2	449.2	308.1	1729.6	1619	1594.6	295.9	1621.7	437.9	480.4	611.3	307
mdh.2	121	130.6	107.6	180	111.9	132.7	117.5	111.3	113.9	103.8	139.1	96.4	161	109.1	163.9	125.7	112	164	164.1	102.8	115.5	122.2	108.2	102.5	99.6	125.7	125.2	108.7	109.3	191	112.7	132.8	115.9	127.9	120.7	115	264.9	126.4	115.5	106.3	108.2	121.7	101.3	116.5	100.9	98.7	116.3	338.7	201.8	105	388.4	119.3	137.9	114.1	108.5
LEP.1	5874	26867.5	3197	6606.9	3345.1	4158.6	6531.6	5967.8	2718.8	3451.6	4196.2	6799.6	4573.8	3733.9	3063.7	7638.4	3317.8	4727.3	5153.5	16511.1	85901	53978.6	22322.1	10578.5	4424.1	9092.9	4908.1	4739.4	4957.4	9432.5	2965.5	8937.7	6466.2	2976.2	8886.8	3093.2	7899.6	9894.3	6078.2	10169.4	6804.7	10190	8229.5	2652	26429.6	12474	29452.2	18617.4	11033.5	27269.7	9130.8	21601.7	12987.2	39887.6	25712.1
KEAP1.1	433.5	570.2	428	1064.2	576	771.7	801.9	437.9	495.2	426.8	469.5	485.9	551.5	396.3	512.6	695.6	447.7	493	981.5	381.7	606.4	438.1	478	382.7	482.3	617.7	359.3	450.3	487	532.7	384.4	726.7	811.9	513.5	479.5	487.4	3423	621.2	2130.1	426.2	528.1	501.6	457.8	1129.3	387.1	392.8	510.6	1789.8	639.2	388.3	1560.5	688.7	787.2	445.3	646.6
ITGA2B.ITGB3.2	3343.3	3625.7	2866.4	7599.7	1963.6	5309.3	4848.4	3412	3091.3	2643.2	3497.3	2971.4	6669	1778.2	3345	2371.3	3504.4	1990	5401.6	1606.9	2291.5	3730.5	2523.9	1955.2	3698.1	4295.7	2006	3234.9	3972.8	2313.6	1440.7	6129.6	3157.4	2356.8	4345.7	2684.9	8848.9	4479.6	2483.6	7873.7	27119.3	17992	2733.7	12332.9	2438	2122.5	2922.5	22912.2	5232.5	4396.9	12808.5	3023.6	12617.6	2610	2482.8
ADAM30	301.2	450.3	236.4	523	217.4	259.8	257.1	219.8	239.9	202.6	241.1	200	312.4	211.1	273	258.3	241.8	255	565.4	228.1	239.9	246.7	231.9	221.2	231	282.5	218	228	231.8	326.1	228.4	377.4	260.3	243.7	335	267.2	778.8	319.1	239.6	1685.9	248.8	277	217.3	291.3	256	211.6	281.7	1181.5	379.1	208.3	1180.9	279.5	322.4	326.1	204.8
ISLR2.1	3192.9	4496.4	4631.8	6893.4	3065.1	7882.4	5699.5	6805.2	10804.9	7287	8709.1	7204.1	8694	9549.4	7329.5	8153	10623.9	7425.6	14688	4505.8	3321.6	3111.6	5683.3	5596.4	9444.3	11574	6618	10870.9	7382.4	9236.1	9104.6	12212.5	9131.3	10351.3	10268.8	8563.6	10347.7	8791	4119.3	10985.6	6038.9	8398.5	7691.9	6956.5	3793.1	4442.7	3587.5	4442.9	4529.1	3561.3	5366.4	6545.9	9024.8	3719	4002.9
TNFRSF10B.2	603.9	730.3	531	622.8	443.4	584.6	553.3	545	301.5	461.9	436.4	281.3	409.4	329.8	324.8	418.9	345.3	358.3	1050	343.6	356.5	329.8	506.4	383.6	337.1	370.2	301.6	827.3	348	339.6	338.2	483.5	349.7	437.2	371.8	383.4	1804.7	1352.9	639.9	2121.7	412.7	902.9	433.5	409.7	286.7	292.5	429.1	734.6	319.6	279.1	604.6	335	389.1	360	280.9
DMKN.1	1450.8	2382.6	1285.2	4287	1423.6	1888.7	1711	1321.1	1616.5	1096	1499.5	1351.8	1763.3	1242.4	1459.3	1764.2	1297.4	1477.9	2836.4	1429	1683.5	1563.8	1317.5	1193.2	1312.4	1723.7	1180.8	1540.3	1401	1520	1230.5	1878.8	1670	1407.9	1644.6	1657.8	8590.1	1773.2	1439.8	9902.3	1279.1	1535.2	1355.4	1719.2	1301.6	1143.8	1959	7599.2	1762.1	1202.4	7235.1	1749	2228.9	1627.1	1165.2
C17orf78.1	577.1	846.8	459.1	1123.9	534.3	618	536.8	526.8	556.4	431.7	539.3	460.3	651.2	468.9	540.3	641.6	490	564.7	980.1	516.4	504.7	569.3	660.8	418.2	482.7	580.6	434.3	581.8	511.3	584.8	473.2	737.4	595.3	560.1	590	592.6	2754.4	970.1	538.5	6911.9	512.3	564.1	465.6	590.9	461.7	441.7	609.1	2297.4	650	441.9	2241.4	588.5	752.3	575.3	429.3
RETREG1	644	1494.9	447.9	1150.6	504.8	937.2	612.7	648.8	670.7	462.3	715.2	752.8	695.2	507.7	564.2	857.8	525.6	1147.6	4034.2	462.6	730.6	534.2	683.1	503.8	580.6	853.2	538.9	641	719	756.1	646.8	855.6	715.5	617.3	802.4	673.1	2177.6	938.4	971.9	3922.8	591.6	617.3	479.1	663.2	518	710.3	615.7	1323.8	1333.1	413.9	3080.2	635.9	674.9	595.5	500.6
PLVAP	3155.5	1706.6	1380.8	6631.8	1274.9	2718.2	4975.6	1282.6	1378.9	1280.8	2220.3	1354.4	2442.1	2255.5	2596.5	4818.7	3089.4	4388.7	13017.2	1203.5	7847.5	1520.8	13322.3	3144.6	1640	2150.1	1078.7	1576.4	4799	2032.8	1194.2	2243.4	2782	1686.9	2335.7	1567.5	6016.5	4597.9	1756	6051.1	1560.5	1570.5	3256.5	3649	1453.8	11218.2	1428.3	11482.5	1282.4	19068.6	9420	1571.1	2638.7	1174.5	1041.6
ARL8B	597.5	874.9	594.5	1941.1	610.9	930	779	647.8	802.2	566.2	703.6	685.3	1208.1	546	2911.1	762.9	735.2	665.3	2285.8	649.7	638.5	706.4	687.7	529.6	749.5	901.2	566.2	766.5	725.7	824.1	569.6	1166.2	885.5	677.1	763.5	713.6	2792.8	3922.6	691.8	4836.1	756.9	837.3	598	1059.5	587.9	490.6	824.7	4894.8	855.6	900.6	4134.9	926.8	1465.9	718.1	563.6
SPINK14	1470	2559.8	1103.4	2829.3	1507.5	1777.3	1131.7	1239	1845.4	1140	1341.7	1230	1244.7	1292.1	1520.8	1758.4	1621.3	1373.2	1749.9	1438.8	1671.5	1546.1	3821.3	892.2	1112.7	1536.5	1031.7	1351.9	1501.5	1438.6	1166.1	2586.1	1519.8	1504.2	1432.6	1461.3	3247.6	1619.2	1472.5	3411.9	1046.1	1314.2	1159.1	1242.4	1210.5	1365.7	1466.7	3398.8	1327.6	999.8	3143.7	1552.9	1427.9	1522.2	1010.6
CDCP1.2	2094.8	3267.5	1944.5	4730.5	2717.8	2816.2	4093.3	2225.8	4049.9	1729.1	2197.7	2246.7	2477.7	2488.2	2693.9	2956.6	2892	1997.3	3174.6	1915.3	2928.4	2211.7	2153.8	1297.7	2297.3	2329.1	1546.4	2178.3	2433.9	2438.5	1933.7	3261.8	2666.2	2566.9	2651.3	2434.5	22409.5	2720.2	2679.8	6055.5	2219.4	2599.9	1997.7	2569.1	2272.1	3338.6	2765.8	7578	2608	2003.7	5410.8	3137.6	4057.4	2657.2	2043.4
TMEM9	1622.5	2580.9	1826.3	1973.3	1933.3	1867.7	2284.8	1837.5	1381.7	1709.2	1804.5	1770.8	1772.2	1464.7	2023.4	2033	1598.7	2427.6	2370.9	1800.6	2067.5	1730.9	1751	1096.3	1728.4	1895.4	1276.6	1910.7	2136.4	2087	1974.9	1972	1800.5	2502.9	2121.6	1912.2	2980.6	1872.3	1964.8	2549.7	1552.7	2498.8	1695.9	1331.9	2421.3	1796.8	1435.3	1932.2	1878.1	1608.3	1680.9	2371.2	1974.4	1792.6	1770.7
LRP1.1	382.1	964.6	398	920.5	346.2	657.9	2621.3	393.7	434.7	349.2	602.3	357.4	602	369.3	409.6	435.8	726.3	391.4	1216.5	458.3	401.4	494.3	428.4	376.6	392.5	1941.3	376.6	443.4	476	439.6	501	572.2	450.2	384.2	457.2	435.4	1607.8	562.8	372	3220.1	494.8	540.1	344.1	437	401.4	298.6	376.3	1941.8	354.3	394.3	1662.6	448.8	564.2	457.5	310.9
GPNMB.3	622.5	709.3	699.1	1055.7	908	1156.8	753.2	824	1521.3	684.3	1009.6	764.5	748.5	723.8	790	853.2	928.4	557.8	1123.5	751.3	949.2	621.2	900.6	873.5	820.4	1112	973.8	885.7	3846	1005.8	586.8	995.6	1007.9	769.5	910	1027.1	1326.6	1337.7	717.2	3674	600.9	569.4	938.2	689.5	686.3	560.3	711	932.4	556.1	624.8	1135.3	883.4	744.3	629.9	762.5
KLK14.2	3760.3	4416.6	7731.9	8141.8	4974.5	7675.1	6492.2	4425.6	12293.7	5190.2	5738.1	8572.2	6999.4	9753.6	9999.2	11609.2	6263.9	11845.9	11090.8	4705.1	2378.6	4963.8	5194.2	4216	4110.5	7299.3	5931.9	6915.1	10116.7	7395.5	5152.5	11734.6	8274.2	7981.6	12156.3	16208.5	14428	8837.6	7814.2	9329.1	9125.8	20468	7286.2	8834.5	5018.5	10723.8	4970.3	6643.2	8354.1	8173	7589.8	8395.9	8842.2	4047.8	5988.4
UNC5D.2	716.4	640.5	267.2	716.2	287.1	511.1	405.5	387.7	829.3	365.4	547.4	437.3	577.3	557.3	521	574.9	568.1	946.2	2125	320.7	296.6	326	345.9	312.2	494	543.5	420	494.5	553.4	461.1	1937.7	666.8	542.1	536.2	745.4	583	1942.4	680	332	4666.7	485.4	561.4	471.8	660.6	288.3	361.7	407.9	1158.2	681.5	277.8	1125.8	505.1	715.3	346.7	338.8
ERMAP	792.8	1524.9	740	1664	662.3	919.8	1044.8	758.4	736.3	720.4	812.4	834	1128.8	741.1	921.1	888.5	777.8	1477.3	2694.9	653.5	683.2	833.5	729.7	707.4	760.2	894.6	705.1	3238.9	738.8	839.1	746.3	1691.9	916.7	744.8	811.1	769.7	3792.6	1273.1	616.4	4829	757.3	787.9	679.1	3665.3	722.7	539.3	1912.5	2782.9	778.1	815.7	2590.1	964	871.1	757.2	582.3
RNF128.1	1422.6	1548.8	1174	2671.1	1190	1381.3	1167.3	947.7	1538.4	924.4	1348.1	1075	1395	994	1140	1633.8	1487.3	1503.6	2713	1312.9	1936.3	1296.5	1150.6	774.9	946.4	1594.6	903.4	1421.4	1143.1	1255.4	977.2	1712.2	1686.7	1316.9	1336.6	1300.9	5008.5	1441.8	1380.8	3911.4	1052.2	1182.1	1032.4	1197	1054.4	827.6	1347.5	5802.8	1034.7	929.1	5180.7	1365.3	1651	1887.2	873
ZPBP	4102.5	4246	3142.3	8278.6	3871.4	4039.7	3386.5	2847.6	4545.6	2609.5	4202.2	3151.7	3823.4	3055.2	3452.1	5107.7	3462.2	4662.1	5417	3474.1	3805.3	3873.5	3515.5	2316.1	2782	4659.3	2640.9	4230.4	3654.5	3775	2742	4926.1	4686	3670.4	3976	4097.1	13018.7	4388.3	4128.2	7598	3280.8	3525.8	3107.9	4115.9	2855.9	2648.2	4184.1	18952.2	4112.5	3238.6	17717.9	4106.7	5021.8	4313.8	2534.5
CTSH.1	8365.9	23702.1	13019.6	10539.7	7237.5	16528.9	9237.5	8194.1	12345.5	6100.8	6145.7	11782.2	10412.9	12840.9	13668.3	15644.2	8570.1	13336.9	11829.9	7548.1	8913.9	4135.2	8898.3	11471.1	3280.6	22517.5	3530.8	10750.7	6886.1	5887.6	12766	25142.4	9019.3	6375.5	9742.8	7385.7	14351.9	12494.3	10783.3	15646.7	8305.8	12412.7	9277.3	13409.1	9058.6	14592	22564.7	16310.5	2040.2	6655.3	18555.2	2508.4	14498.1	13606.7	12523.5
PEX14.1	1704.4	1806.6	1173.3	4146	1483.6	1700.7	1285.7	1111.1	1903.2	1101.3	1705.4	1282.2	1476.3	1097.6	1568.1	2053.3	1307.5	1877.4	3414.3	1440.7	1647.8	1558.7	1307.8	851.6	1055.8	1842.8	1013.8	1638.7	2115.3	1631.5	1111.7	2049.1	1913.7	1498	1501	1459.6	9147.7	2089.3	1580.7	1196.5	1211.4	1415.4	1215.8	1655.4	1157.2	890.3	1805.6	9478	1655.3	1114.1	9480.1	1609.8	1976.7	1742.6	966
LRRTM4.1	479.3	1240.8	765.8	1074.6	438.4	580.5	459.6	389	532.8	404.5	527	401.6	486.2	356.1	475.3	625.5	388.8	613.3	2479.2	455.5	487.4	589.9	493.3	299.4	347.7	546.8	344.4	532.6	416	540.1	386	634.5	549.7	482.8	571.6	589.4	2279.4	606.1	450.6	1992.7	394.5	449.2	375	502.9	387.8	324.7	502.5	2257.9	682.2	361	2182.6	508	608.1	553.4	349.1
DNAJC4.1	1360.5	1493.8	807	3095.9	1165.9	1566.9	1054.4	900.5	1767	861.8	1786.7	1012.7	1351.3	822.1	1084.2	1900.8	881.3	1543.6	1800.1	1411.7	1430.4	1344.7	1112	488	786.3	1598.6	772.8	1527.6	972	1196.5	829.6	1628	1667.9	1212.9	1396.7	1257.7	11099.3	1568.5	1232.4	3224.7	837.1	1073.4	968.3	1140.4	899.9	521.9	1362.5	4641.9	1403.7	967.2	3709.8	1226	1821.4	1612.7	561.5
ADAM10.1	875.2	1682.1	666.9	2035.2	756	966.4	1080.2	704.7	969.1	627.4	879.1	724.1	970.6	677.8	827.6	1703.9	740.9	949.7	5903.8	818.1	851.5	917.2	809.7	605.5	698.9	1003.4	648.6	885.3	773.9	879.7	672.4	1227.1	973.1	815.6	968.3	926.2	4314.6	1082.5	874.4	6923.4	707.3	864.2	729.6	948.2	744.5	570.6	1085.5	4110.2	1136.1	785.7	3985.7	909.4	1202.6	959.4	593.8
MPIG6B.1	468	747.3	434.5	1037.2	396.4	514.7	500.4	420	508	369.8	481.4	402.5	534.5	382	492.7	540.9	519	525.8	717.1	446.5	442.5	510.6	468	379.1	405.1	646	382.7	503	452.8	611.3	451.4	707.8	525.7	542.4	477.6	548.5	1807.6	611.2	494.9	4683.7	460.1	498.8	628.8	502.7	419.9	381.3	523.3	2091.3	700.8	536.9	1974.7	557.3	630.6	506.9	375.2
OLFML3	3831.9	5343	3045.8	10285.7	4834.3	5843.6	5923.4	5277.9	4547.2	3600	3630.8	3813.3	6149.4	4093.5	4819.6	5854.5	3868.1	4122.5	5312	5244	4583.6	4902.6	5077.5	3407.6	4979.6	4482.6	3742.1	5227.3	3703.9	4555.3	3767.4	6706.6	5638.5	3797.4	5497.9	4559.2	77273	5586.9	3624.5	2811.7	3675.7	4249.8	3326.1	5138.6	3982.6	2664.7	5753.3	7490.6	5911.9	4178.3	4977.2	4730.8	5007.9	4747.9	3179.7
OLFML3.1	12364.9	15642.6	16499.1	18979.8	14981.8	17340.7	14373.4	17187.7	15386.4	13805.3	14715.2	11738.3	13873	13110.8	14467.5	18626	16167	14195.3	21394.9	17439.6	15490	10426.6	16701.8	11541.2	15188.4	18373.7	16576.1	14794.3	15897	17048.2	13454	20600.2	15209.5	14558.6	15125.4	18025.3	13789	15509.7	16177	10488	13039.2	14275.6	11289.5	11320.6	14847.2	11918.1	13792	10937.9	16149.2	18279.4	12467.8	15466.8	16694	14450	13834.7
PKDCC	3762	3969	2752.2	7617.6	3597	3904.7	3045.4	2755.1	4880.4	2383.1	4250.8	2873.1	2948.9	2524.9	3096	5322.8	2972.1	4349.9	5160.5	3478.9	3826.1	3475.8	3054.9	1919.5	2212.3	4379.3	2181.9	4075.6	3204	3407	2684.9	4611.8	4440.8	3367.5	3929.6	3651.3	16573.2	4041.1	3864.9	5655.6	2675	3280.1	2763.5	3146.5	2603.3	2096.7	3939.9	15791.4	3602.8	2983.4	15794.3	3654.3	3948	4154.5	2047.2
TRAPPC5	1008.2	1218.7	943.3	2635	1116.3	1184.2	986	877.1	1045	748.8	1130.9	1193.1	1127.6	767.2	938.7	1245.4	841.3	1078.4	2163	1006	967.8	1086.3	1038.9	661.2	792.5	1226.1	773	1015.6	955.7	1026.1	861.7	1372.3	3019.3	903.1	1113	980.6	5807.8	1285.4	1033.2	3627.7	912.4	1031.3	791.9	1131.7	826.9	692.3	1126.4	6039.8	1283.5	809.2	5829.3	1118.9	1439.3	1172.9	687.4
PGRMC2.2	764.4	2198.7	1392.2	1668.4	634.8	837.1	605.8	523.9	965.8	509.6	782.4	631.4	742.8	487.5	645.4	1054.9	523.8	1007.2	4684	683.6	792	929.1	616.3	365.7	456.3	829.9	460.7	743.7	555.3	704.2	567.4	943.2	842.5	684.7	745.1	780.3	4221.3	917.2	676.7	3771.8	517.4	606.9	606.1	570.4	529.3	323.4	774.6	2960.1	791.6	500.6	2715	706.9	861.4	834.4	384.4
HIKESHI	908.1	1395.7	930	2775	846.7	1114.2	911.4	880.4	990.7	750.9	1001.4	775.3	1167.1	829.8	1046.4	982.3	909	1014.1	3129.3	920.2	847.2	1037.3	862.9	822.4	883.8	1086.1	767.3	993.8	1017.4	1266.6	831.1	1408.3	1029.3	946.5	1074.7	1056.1	5949.5	1697.1	1021.7	6024.4	1083.3	2061.1	854.5	1440.2	856.5	1422.7	1353.2	8213.9	1635.5	967.7	8203.3	1209.2	1569	998.2	780.3
TMEM106B	385.9	654.7	382.5	913.4	456.2	1123	419.4	452.9	385.4	337.6	392.5	339.1	480.6	428.7	390.3	435.6	467.2	414.5	1948.4	385.9	1061.1	422.2	392.4	478.7	379.5	2501.3	392.7	378.9	472.2	448.7	441.7	559.4	430	490.9	477.4	448.1	1524.5	642.9	433.4	8287.5	425.1	419.8	362.2	416.4	364.4	297.5	403.9	1646.7	575.9	393.6	1400.8	482.4	528.4	429	359.9
CAV3	374.9	564.1	344.4	965.5	340.4	412.8	444.9	357	374.5	320.3	362.8	330.9	500.9	339.3	427.2	426.9	461.2	376.4	616.7	349.1	345	382	355.8	347.5	412.8	431.6	527.9	397.2	678.6	459.1	356.3	513.7	379.5	379	417.8	383.5	850.4	661.3	455.2	2539.8	412	454	374.2	521.5	386.4	371	429.8	1901.4	660.4	373.8	1631.9	442.6	591.1	390.3	417.3
GAL3ST1	15341.9	12608.7	10539.1	17195.5	15817.1	13941.6	9915.4	6361.6	19842.7	7479.6	16512	8446.5	8591.3	9072.6	8458	24369.4	8414.5	18525.4	20304.8	18845.8	15086.4	12000	9959.5	2152.4	3972	17416.9	6994.7	16048.1	8650.7	11568.2	7002.1	17562	20435.7	12506.4	13326.5	14177.9	28404.5	14752.4	16588.5	19926.6	8868.9	10306.7	9254.6	4946.5	9316.2	5999.1	17636.7	30206.2	3974.9	6830.4	29048.3	14593.2	5427	19803.1	4877.8
GPC1	2484.5	3141	2131	9222	2401.1	4178	2847.4	4172.3	7295.6	3671.8	2875.1	3683.5	3424.2	2917.6	3028	3492.1	4227.8	2391.3	4697.2	2913.1	2537.8	3225.9	3361.6	2924.2	3054.8	3952.9	3575.5	3451.4	3239.5	3006.3	2521.1	3862.6	3283.1	3183.5	3957.8	3162.9	13943.7	3185	3313.2	9535.2	3894.2	2894.9	2290.2	2525.9	3081.4	7193.8	2845.1	6638.8	1611	2736.6	7011.7	3537.9	3531	2764.3	1763.8
CRIM1.2	448	951.4	361.5	1707.3	506.2	544.6	476.9	409.1	521.9	385.1	559.7	386.2	575.3	343.8	496.4	554.9	421.8	564.8	1344.8	417.3	470.8	505.8	427.7	313.3	392.6	586.3	535.1	492.4	411.9	751.9	445.7	676.4	608.3	469.2	518.4	505.6	2620.6	1188.9	447.4	2354.4	471.7	583.8	442.7	725.3	405.9	302.7	658.1	7257.9	825.5	435.4	7826.9	575.8	844.9	550.1	324.4
GALNT11	1886.4	2433.4	1690.4	4583.4	1676.3	2009.6	1623.5	1370.7	2032.8	1284.4	1947.1	1436	1950.7	1399.6	1611.2	2122.7	1502.2	2073.8	7529.9	1628.3	1702.7	1931.2	3106.7	1061.9	1381.9	1990.2	1568.7	1867.3	1691.1	1693.9	1328.4	2283.7	2071.1	1704.5	1792.6	1884.7	6329.4	2035.4	1799.7	5610.4	1508.7	1726.6	1467.3	2111	1387.3	1182.6	1898.5	10643.2	1795.4	1294.6	10557.2	1842.3	2383.6	1924.5	1206.9
OSCAR.1	537.9	834.3	622.2	1169.6	595	706.5	660.6	603.6	683.6	534	633.1	535.5	649.5	597.9	634.1	660.8	707.8	623.5	888.7	544.8	579.7	676.9	628.3	597.2	607.4	701.6	578.9	665.7	700.9	721	571.1	778.6	701.2	672.2	683.9	624.3	1911	965.8	648.1	549.7	758.4	819.8	587.2	846.9	540.7	592.6	672.6	3073.8	812.4	571.2	2933.9	742.8	853.7	621.1	562.1
CD74.1	498.5	902	506.6	1464.2	641	768.2	652.5	507.1	713.4	463.6	598.2	548.4	1063.9	454.1	595.5	783.8	479.7	603.9	2732	580.4	600.1	800.6	532.8	403.6	544.2	709.1	461.6	654.1	580.6	519.5	812.1	761.2	666.1	569.3	652	560.4	2754.5	756.1	1411	523.5	590.5	612.4	575.7	1077.8	596.3	434.2	585	3098.5	530.7	481.5	2005.1	654.3	978.5	692.4	618.1
CD1D	550.4	817.5	500.8	1265.4	572	609.8	551.6	529.3	609.8	454.5	619.3	547.2	621.6	715.3	618.7	641.8	531	635.6	966.4	1144.2	568.1	601.7	560.5	508	531	635.7	470.4	673.1	569.2	591.9	727.4	731.5	621.3	704.4	611.4	602.1	2953.6	789.8	590.8	535.6	542.9	574.8	493.3	650.2	490.3	452.2	595.4	3700.3	619.8	463.2	3858.5	595	753.7	592.8	463.8
VCL	526.9	791.9	1137.1	1483	465.8	613.8	722.3	496.2	940.4	442.8	532.1	439.8	2147.4	721.2	754.2	616.6	534.5	546.7	1514	881.2	525.1	691.2	549.2	513.6	1264.5	685	584.9	663	1405.3	617.3	546.9	696.8	546.1	504.9	569.8	573.6	2114.3	687.2	1941.6	499.1	534.5	804.4	568.4	1662.3	463.8	461.6	564	25897.4	835.1	497	2861	621.6	4278.7	686.6	441.5
NMU	655.8	787.2	572.3	2245.9	674	766.2	772.3	656.6	606	507.7	642.6	524.6	792.5	583.1	628.2	662.6	710	665.3	2107.5	570.3	620.3	830.1	580.7	622.3	589.4	732.3	559.1	682.9	668.8	729.8	564.1	843.6	675	608.1	687.9	629.5	2967.4	1107.9	662.7	541.9	648.7	811.9	589.9	847.5	623	595.9	697	4307.5	854.5	947.6	4174.1	729.4	933.6	834.5	550.9
KCNE5	323.1	502.5	289.3	649.1	282	329.9	419.7	505.4	308.4	267	322.3	281.1	361.8	286.7	310.6	390.8	341.8	334.6	1167.7	277.3	288.2	1045.9	297.3	295.8	313.2	370.3	294	409.9	337.9	357.2	303.6	429.2	341.1	3176.5	397.6	330.4	1202.4	508.5	328.4	294.4	311	382.1	300.9	412.6	288.6	300.9	452	1557.2	350.6	312.7	1516.3	356.7	456.8	350.3	311.4
PCDHA7	1002.6	862.3	2507.8	1393.7	648.4	1100.2	2059.8	595.6	613.7	512.8	901.5	643.5	627.2	528.7	606.2	776.4	520.6	630.3	963.5	742.8	854.1	650.8	601.1	425.1	699.3	1588.9	541.7	519.2	660.9	594.4	513.6	1200.1	672.7	570.6	622.9	601.8	924.7	659.8	582.2	544.3	563.8	541.7	536.3	605.2	604.5	683.3	638.9	1280.5	956.7	622.1	867.9	646.9	738.9	1006.5	536
A4GALT	680.7	1104.3	1171.5	1217.2	824.3	1301.1	898.7	1088.5	1107.6	757.7	754.6	918.6	788.3	912.1	988.5	1322.6	888.2	692.2	1460.3	985.7	968.7	798.6	785	969.6	1270	981.5	770.6	935.8	936.9	855.5	749.5	869.8	1079.1	801.2	800.8	874.2	1644.8	911.5	822	7549.2	704.4	869.4	1394.3	627.6	767.2	545.7	603.4	1490.6	587.1	643.3	1240.6	792.9	929.6	694.3	626.2
DCUN1D5	1781.4	3635	2193.7	3971.8	2530	2396	2739.5	2365.9	3242.9	2166.3	2116.7	2281.7	2820.3	2695.4	3411.2	3644.1	1543	2263.6	5092.3	3250.5	3874.8	1365.7	2782.6	1401.5	2172	2202.7	1701.3	2794.6	2112.4	2329.6	3188.1	2946.9	3448.1	2266.5	2207.5	2544.5	3413.4	3250.7	3849.7	2381.4	1682.6	2248.7	3899.5	3212.6	2942.3	2042.7	2396	2901.1	1604.8	1890.5	1925.4	3382.8	2886.2	2204.8	2440.9
CD70.1	421.6	600.4	354.2	902.7	392.7	435.3	430.8	359.7	423.2	447.6	427.5	345.1	457.2	361.9	403.1	434.3	372.8	450.7	648.6	395	393.1	435.6	391.1	345.5	350	468	371.3	418.1	420	481.8	342.7	540.2	441.3	414.8	426	410.9	1408.2	646	430.5	400.2	403.3	448.3	350.6	521.5	376.2	348.4	433.2	2895.3	536.5	398	2862.7	470.3	580.5	439.6	612.8
LILRA5.1	7849.6	11530.8	7276.9	5275	7305.1	8900.2	9143.5	9535.8	8414	7841.2	9644.8	7697.5	7365.2	8204	6034.5	8318	7639.1	16323.2	7122.7	11949.6	9300.7	8141.3	6553.8	4328.5	6829.3	6477	5098.3	5868.6	7206.3	8190.9	4655.9	10319	8933.1	12835	10838.2	5764.8	15912.9	11062.2	8360.2	8096.1	7115.7	10644	7113.7	7541.4	10316.6	6796.7	9078.1	11763.8	1103.9	6286	9320.7	9544.6	5724.2	7855.4	6718.1
ECE1.1	2500	2238.3	1836.1	4733.2	2235.2	2328.1	1739.9	1468.6	2750.3	1549.3	2405.8	1720.8	1871.2	1611.6	1744.8	2967.7	1672.7	2673.6	2919.4	2252.8	2296.4	2124.4	1835.9	1052.2	1508.6	2654.2	1419.4	2320.6	1888.4	1977.1	1769.6	2805.1	2772.2	2044	2196.8	2310.1	9262.7	2516.5	2252.6	1564.7	1560.7	1819.5	1718.6	1971.1	1588.1	1206.4	2321.4	10487.7	1985.1	1438.4	10372.4	2138.9	2250.1	2564.7	1250.4
BCL10	716.7	1142	775.6	3207.1	687.9	1170.3	1150.4	894.6	1085.3	767.5	852.3	848.7	1333.3	708.1	1037.4	921.9	892.8	738.2	1693.9	703.9	819.6	848	949.9	682.2	1065.7	1095.6	709	885	1013.5	808.7	725.6	1366.9	1044.8	826.9	1056.6	768.9	3679.6	1066.1	979.8	1143.9	941.1	1140.6	777.6	1634.1	760.1	723.1	884.6	7184.8	1144.8	801.3	4252.1	1168.2	2581.1	841.3	828.2
EFNB2.1	399.8	483.9	389.5	867.4	362.8	457.6	478.2	361.8	399.2	346.6	448.2	346.8	495.2	351.6	412.8	435.2	388	425.1	609.2	348.6	388.4	463.1	365.3	350.5	374.8	476.3	339.2	400.2	402.6	475.3	370.4	606	416.6	409.7	439.6	397.4	1570.8	518.8	409.7	387.6	408.3	446.8	360.5	521.5	390.7	530.9	433.4	2219.4	504.4	380.3	1950.2	449.3	643.3	712.6	546.9
EMILIN3	688.1	977.2	607	2174.4	1267.4	2090.1	1571.7	1615.6	2257.3	1452	1886.1	1524.5	1895.5	1494.3	2072.6	2148.4	2010.5	1431.7	2813	884.7	866.6	739.8	1270.3	1545.4	1702.9	1805.2	1687.9	1627.1	1884	2040.9	1833.2	2436.7	1957.9	1255.3	1934.7	1776.4	3075.9	3222.6	906.2	962.9	1513.6	1313	1274.4	1143.5	674.2	707.2	767.8	1203	472	734.7	2849.6	1836.8	1552.4	651.1	721.7
FAM24B	404.6	827.1	344.4	1092.9	404.7	602.3	454.5	387.9	442.1	348	422.9	362	505.1	343.9	418	505.8	435	474.5	1204.8	485.6	390.1	461.6	390.4	576.7	487.6	459.6	336.7	650.9	496.9	562.3	365.3	568	453.5	413.4	655.9	420.8	2913.7	644.4	439.6	373.7	386.4	470.1	385.7	505.3	415.5	342.1	480.7	2363.8	650.2	395.1	2403	448.1	658	544.7	329
ERLIN1	1555.1	1697.1	1118.1	3295.5	1438.9	1632.6	1743.4	1150.7	1802.6	1127.8	1711	1259.3	1532.3	1121.5	1330	2009.6	1206.8	2622.9	2259.1	1459.7	1530.1	1485.5	1295.6	859.5	1138.4	1750.3	1059	1681.9	1268.2	1440.2	1184.3	1921.8	1764.9	1546.7	1500.7	1426	7436.9	1820.2	1471.1	1160.8	1595	1390	1222.3	1467.1	1203.1	885.4	1535.8	8091	1927.6	1113.4	7783.4	1554.2	1987.9	1639.9	978.6
NOG.1	254.1	494.8	337.8	711.3	296.6	567.2	434.6	357.9	376.9	285.1	362.1	328.5	427	291	414.2	388.6	348.8	338.6	771.9	369.6	306.8	359.8	380.7	320	435	516	362.3	461.5	468.5	721.4	438.4	697.8	429.2	374.8	420.1	376.6	1185.2	443.7	298.8	366.1	661.9	473.5	334.3	1003.9	366.4	396.1	549.6	1590.1	839.6	265.9	1044.3	867.3	688.1	334	438.2
PCDH10	1445.3	1694.9	1243.5	2130.8	1772	2213.6	1374.1	845.8	1088.7	1167.1	1134.2	1922.5	1463.1	1709.8	1096.5	1300.4	3542	909.6	1619.3	1212.4	1591.6	1179.7	1691.6	2522.5	1167.5	4303.4	932.5	2051.6	948.2	1952.1	1883.3	1883.2	1141.1	2848.3	1592.5	981	7298.5	936.7	1553.4	906.4	1360.3	3203.7	1201.4	2061.6	899.5	736.5	845.2	3433.4	1439.6	1566.9	2930.9	2212.2	2082.4	1143.1	716.2
ABRAXAS1	364.7	428.2	318	789.9	337.9	389.7	380.9	332.4	395.1	302.8	443.5	308.6	381.6	331.9	370.3	403.1	326.5	2432.1	552.1	350.3	338.7	442.3	333.4	330.3	345.7	392.8	456.6	348.6	359	411.1	388.9	480.8	394.6	362.5	371.1	361.8	1407.1	500	355.9	320	358.2	379.2	314.1	439.7	324.9	314.7	397.7	1803.1	401.8	358.2	1816.3	420.7	470.3	365.2	315.3
ARMC5	1518.6	1517.9	1144	3914.4	1284.8	1429.2	1280	1152.3	1598.8	994.4	1473.2	1120.3	1334.7	1179.8	1196.7	1617	1400.2	2719.4	2317.4	1547.4	1333.1	1448	1190.2	975.1	1052.7	1574.6	1037.6	1582.2	1294.3	1532.1	1094.6	2139.5	1627.1	1443.7	1462.3	1390.4	6373.7	1618.2	1446.8	1081.9	1178.4	1320.3	1146	1534.3	1145	1046	1544.6	7904.9	1507.2	1252.8	7284.1	1545.4	1783	1568.2	964.6
FAM171B.1	381.9	753.4	375.3	751.7	420.2	554.1	641.5	505.7	572	524.1	530	446.2	571.8	442.8	520.6	555.8	1873	484.6	1248.9	432.4	433.8	519.9	467.8	402.3	513.8	760.4	585.3	490.5	507.2	651.4	470.1	610.4	554.1	477.1	604.8	507.1	988.4	674.6	409.3	352.3	405	572.9	483.7	407.8	367.9	339.8	372.4	1115.8	382.3	424.3	1180.7	548.9	503.6	545.1	415.5
ARSA.1	405.7	617.7	395.8	765.5	364.8	415.7	514.3	348.3	704.1	361	390.5	354.9	438.3	325	400.8	443	381.3	405.2	569.9	359.3	363.8	380.3	393.8	367.9	370.6	440.8	321.4	370.7	437.2	383.3	387.2	528.7	386.7	385.4	416.2	365.6	1049.1	492.8	388	382.6	344.9	385.6	364.4	403.8	333.7	303	412.8	1253.6	390.9	302.6	1176.9	416.5	543.7	395	509.1
CA5A	1413.6	1527.1	820.1	1374.8	890.8	922.1	758.1	745.3	848.9	599.6	695.3	657.2	901.1	708.3	966.6	1869.4	943	699.2	1103.2	654.8	990.4	781.8	713.8	677	776.6	899.3	626.7	777.6	817.3	1246.9	729.6	1124.7	841.7	727.1	871.9	678.8	2018.8	1139.3	1069.1	617.1	689.3	790.8	642.2	846.2	867.9	617.9	764.3	2939.5	922.7	644.4	2458.7	946.8	990.4	788.3	847.5
DPEP1.1	546.4	594.5	469.9	722.3	524.6	619.9	534.3	432.1	417.4	466.3	1224.9	337.4	469.3	363.1	406.8	419.3	458.3	566.2	995.3	484.8	576.5	426.3	400	353	468.6	488.8	408.4	418.1	305.8	501.5	377.4	742	400.4	391.6	372.5	338.2	1509.2	661.4	771.6	443.5	378.9	678.3	465.3	414.3	754.9	541.3	455.8	2184.7	379.9	534	2151.4	491.4	469.9	568	508
TFRC.1	6643.3	4367.5	8882.3	9194.9	4528	9059.9	6637.7	8768.7	8501.2	6455.4	7827.6	5675.4	7008.9	8162.2	7294.6	8412.1	9721.7	10429.2	9948	7311.9	6279.9	6334.5	6458.7	5085.4	7612.4	8745.9	6411.9	4515.9	8136.9	7489.8	6521.3	8429.8	7023.7	7331.6	9803.3	7096.7	7079.2	8247.6	6703.7	5767.2	8277.8	8733.1	7519.3	5912.7	8278	5314.1	5510	22634.8	39589.5	42406.6	6700.2	10577.7	16941.9	6153.6	5019.1
TTC17	325.3	428.5	286.7	734.9	307.9	9494.6	349	313.5	350.3	284.7	350.9	388.9	411.1	291.6	338.3	393.6	319.3	330.3	777	312.6	333.8	386.7	349.7	370.1	308.9	448.3	286.1	337.8	325.9	375.8	319.4	492.4	344.2	346.5	375.5	319.9	1780.8	430.5	367.5	537.8	312.4	366	308.2	477.2	349.4	272.1	342.8	1525.6	416.2	300	1382.6	379	546.7	355.1	274.1
NECTIN1.1	963	1339.3	958.3	3139.9	887.3	1192.7	1058.1	890.9	987.2	788.8	980.2	885.6	1142.2	821.8	976.6	1078.3	911.4	1045.4	2897.2	867.7	988.4	1189.7	867.3	866	823.8	1103.4	839.6	991.5	1015.4	1164.7	861.1	1349.1	1034.8	1024.3	1094.7	942.1	6448.4	1414.7	970.4	797	937.5	1060.4	831.7	1318.2	829	759.2	1170.2	8979.8	1263.1	904.4	9260.6	1088.2	1789.1	1055.9	1183.2
COL20A1	72.5	93	78.5	161.7	70.7	96.2	83.7	68.6	81.1	71.8	86.5	64.6	93.2	64.1	82	108	78.9	83.3	174.5	72.1	76.2	75.9	96.9	58.5	69.2	91.6	68.2	130.2	79	88	67.9	124.3	86.4	83.1	90.5	86	226.3	320.7	75.5	107.9	93.4	240	86.5	84.3	77.6	59.7	96.2	268.6	103.9	63.4	247	92.7	106.8	82.2	105.5
SNX1.1	301.3	598	428.7	662.4	315.5	447.7	333.4	319.3	326.2	256	343.6	254.8	475.5	262.1	296.4	460.9	320.7	370.7	725.9	293.3	298.8	313.3	301.2	388.9	293.1	312	310.8	313.9	343	336.8	299.5	428.8	356.5	657.6	369.8	294.3	1173	454.1	353.2	242.6	444.8	323.1	288.3	321.9	503.4	240.2	318.7	958.8	360.6	287	915.9	402.4	418.8	427.7	229.4
HEPACAM	72.9	116.6	64.3	123.6	69.9	155	90.2	90	73.1	59.2	79.4	61.5	88.7	78.7	74.6	80.2	71.9	81.5	481.6	65.7	66.6	71.5	65.5	68.8	76.9	83.3	71.4	72.4	114.1	79.5	89.6	128.5	73.8	74.7	83.7	85.9	241.2	113.6	84.1	65.9	80.5	86.7	65	86.5	138.1	63.5	83.1	204.9	88.6	64.9	190.1	81.4	107.9	107.3	68
BAMBI.2	961.9	1126	911.6	2190.7	857	1356.7	956.7	1199.7	2206.4	1032.5	1274.4	1019	1133	1122.7	1131.6	1411.7	3686.7	1098.6	2215.1	855.8	822.6	821.8	1062.3	1046.2	1066	1344	1023.1	1205	1183.3	1176.4	1070.1	1375.2	1247.3	1315.9	1301.6	1049.2	3320.7	1753.3	906.3	941.9	995.3	1181	2109	1086.8	862.7	889.7	953.3	4087.1	830.6	815.9	4313.1	1137.3	1230.4	837.9	826
TXN	450.7	661.7	395.7	991.8	486.3	517.7	580.7	421.5	769.9	396.6	497.1	421.6	548.5	412.8	492.3	516.8	484.4	540.1	1448.3	429.8	432.1	535.9	557	381.4	495.7	520.3	382.8	469	550.7	591	424.8	671.3	609	452.6	519.3	431.9	1705.8	709.3	492.7	432	492.7	507.3	419.8	548.5	437	387.3	506.2	2261.7	568.4	404.9	1907.5	552.7	639.4	493.8	402.5
PSAPL1	2679.1	5480.5	3467.5	1698.7	2174	1629.9	1793.7	2692.7	1737.1	2082.7	2056.8	1363.7	1995.7	1698.5	1682.9	2422	1625.1	966.2	1721.5	3093.4	3502.6	3477	1494.5	1813.9	1619.6	1600.3	2005.4	1434.2	2118.4	1228.6	1468.9	1680.6	1649.9	1365	1347.8	2423.7	2728	2269.6	5553.8	1270.5	2003.4	2203.9	1550.6	1100.2	2359.3	2010.3	2277	1961.2	2046.5	4631.6	1597.9	1392.9	1592.2	3153.8	2267
OLFML1	594.9	661.3	552.6	1330.7	522.7	603.3	657.3	446.4	626.3	453.8	572.1	469.5	628.6	475.5	547.7	822.7	509.3	608	1030.9	519.4	603.9	597.2	520.3	448.4	462.9	692.8	423.3	604.8	573.6	615.6	491.2	869.6	636.2	562.5	599.5	528	2623.4	971.4	579.2	483.7	515.1	586.4	480.6	602.5	489.1	418.3	635.1	3022.1	528.4	1273	2992.1	638	702.8	701.1	455
CENPV	297.7	481.4	254.7	1163.6	295.5	547.7	394.7	313	349.1	242.5	492.9	271	454.4	259.3	330.6	407.1	385.9	446.2	980.1	282.7	344	406	322.2	213.9	307.7	454.2	247.7	320.8	294.7	338.3	334.9	604	382.8	329.1	404.6	382.2	2583.5	568.9	363.6	254.8	292.8	413.2	268.1	370.7	276.8	570.9	348.7	1522.8	441.8	386.2	1266.6	357.8	595.2	449.1	645.1
IFNGR2	291.7	371.7	256.2	464	284.8	410.1	337	265.9	292.6	256.4	307	262.2	317.2	290.6	364.5	309	282.7	325.6	478.8	265.2	253.6	400.4	290.8	310.7	272.2	333.4	280.7	278.2	312.2	306.7	317	387.3	304.1	314.7	348.1	278.7	866.8	643.5	288.5	267.9	300.6	285.9	256	322.9	271	253	293.9	1044.8	303.8	249.7	1026.5	315.7	384.7	313.4	251.4
IGFBP2.3	12601.6	20744.9	11926.5	18645.7	22229.8	30541.2	10244.2	11507.9	33588.2	23558	18762.7	23665.5	19309.4	31830.2	41300.7	14827.2	20499.2	22539.6	25721.1	15069.4	8801.7	8525.4	9223.2	5923.3	18601.3	19735.2	21142.7	18991.1	21794.4	12833.5	27118.3	27626.1	39212.8	21204.1	26852.1	30471.3	29164.1	25231.3	31964.6	24486.5	35229.8	17330.3	28125.6	44831.5	17687.9	72578.6	13323.7	17451.8	14169.3	17814.2	27753.2	33540.5	24084.6	13912.4	24866.6
PILRA.2	438	684.8	451.1	945.2	419.2	536.6	510.5	415.7	472.5	370.9	457.4	378.3	539	406.2	466.5	534.4	487.8	518.3	875.7	409.2	440.9	555	395.3	431.3	483.7	622.8	419.2	432.8	482.7	494.8	425.4	633.1	480	517.6	537.1	461.1	4079.6	611.8	476.6	418.2	465	471.2	418.5	502.8	447	387.7	460.5	2329.5	571	835.1	2418	659.2	766.6	776.6	368.1
ESRP1	1111	1395	1125.4	2756.3	1244.1	1269.3	1253.5	1156.6	1295.6	1034.2	1208.1	982	1374.6	1074	1255.8	1356.2	1193.1	1296.9	2008.3	1108.6	1142.5	1240.8	1154.9	1031.2	1130	1408.9	1003.2	1227.1	1228.3	1597.2	1212.3	1648.8	1315.8	1221.7	1480	1193.6	4818.3	1516	1274.9	1066.3	1107.9	1315.7	1034.7	1669.8	1032.7	1041.5	1293.2	6241.2	1525.2	1043.5	5521.3	1828.1	1753.6	1230.8	980.6
ABRAXAS2	116.8	166.7	384.3	237.9	228.4	186.5	856.9	103.1	115.5	97.8	171.7	156.8	132.9	165.5	165.8	120.2	109.9	116.3	252.3	120.5	103.9	124.2	120.9	96.7	107.3	119.1	97.4	150.5	151.8	131.6	123.3	153.5	130	104.2	127.1	115	577.9	146.3	241.3	91	108.2	136.9	100.4	121.4	138.1	107.7	117.6	253.8	115.3	103.2	226.6	116.8	145.4	120.9	93.2
BST2	398.9	695.4	404.1	927.8	588.8	664.2	475.9	420.3	463.7	431.1	556.9	434.2	788	397.6	457.3	451.2	537.5	660.7	1329.5	424.3	413.1	482.4	438.8	484.3	412.1	485.5	383.1	396.3	465.3	499.2	439	712.5	472	402.7	827.8	414.8	1596.1	555.4	491.3	396.5	564.9	478.7	472.1	563.9	394.6	402.9	474.7	1939.6	665.2	408.1	1654.3	515	714.2	573	375.8
TNFSF10	777.2	732.2	565.9	1416.6	518.7	596	719.6	517.8	570.1	471.2	602.6	442.1	778.9	521.3	566	654.5	624.9	667.7	1169.3	580.3	549.9	569.3	554.7	508.9	484.1	811.4	528.3	604.6	525.8	638.6	539	809.1	701.7	596.5	637.9	530	2257.1	927.8	628.2	477.2	591.2	640.2	468.7	696.3	521.4	487.1	615.5	5272.6	1254.6	759.7	5564.5	643.9	874.6	1008.1	425.9
CANX	271.9	368	383.2	600.3	254.6	334.8	337	336.5	286.5	230.1	295.6	269.6	313.2	225.1	275	305.1	250.5	292.9	543.9	277.5	274.6	287.4	266.9	235.5	266.1	305.7	235.3	269.3	272.6	301.4	269.7	388.3	283.2	271.6	278.2	258.8	1065.7	2891.9	336.9	246.6	600.7	457.7	240.6	338.1	239.5	280.6	299.8	1421.4	315.4	229.1	1214.6	319.8	432.3	1032.8	235.8
MFAP3L	480.9	598.5	447	1056.6	516.4	594.1	574.6	503.5	545.7	452.1	490	442.3	641.8	437.2	577.9	599.5	479.3	574.1	719.2	432	789	545.8	527.2	353	516.7	557.4	418.4	504.1	501.3	622.1	464.5	719.4	555	473.7	599.8	481	13854.6	566.3	510.6	455.3	1089.8	561.9	502.7	579.4	433.9	406.5	585.3	1531.5	688	422.4	908.7	641.6	803.2	566.1	447.3
GOLM2.1	1045.8	1493.6	1175.2	2279.6	1152.2	1510.8	1557.6	1677	1883.9	1550.8	1673.8	1401.1	1510.1	1858.7	1577.3	1573	1837.9	1798.7	2988.3	1106.2	1224.4	1230.3	1213.4	1416.7	1585.8	1553.8	1423.2	1571.9	1606.7	1555	1331.2	1736.5	1723.2	1551.1	1616.1	1224.6	3597.5	2151.1	1130.9	1478.1	1629.2	1559.7	1253.9	1932.4	1113.1	1278.3	1095.2	3675	884.2	1415.5	3665.2	1519.4	1206	1136.1	1316
MTX2	409.4	1011.9	347.8	1123.4	571.3	706.5	449.8	358.6	458.4	312	384.7	360.4	610.2	321.1	407.8	535.6	415.2	536.9	2085.1	391.9	409.7	453.8	369.3	304.7	378.8	501.9	314.9	412.6	398.4	485.2	352.5	579.6	474.2	372.5	454.9	477.6	2790.6	563	398.1	333.6	369.3	424.1	333.2	496.4	442.7	317.7	456.4	1993.1	623	420.8	1755.1	456.7	668.6	466	311.3
C1S.1	21645.4	27694.8	20226.7	25251.8	28035.8	25703.2	27117.2	22630.6	21774.8	26163.5	27846.2	21837	21143.2	26403.6	22247.1	26522.7	24441.7	33923.8	26551.8	22911.9	29417	20247.2	23512.7	17464.2	27829.5	29590	20978.4	22087.5	23730.5	25463.2	27253.4	36063.4	28151.9	26080.2	33331.8	31780.7	31406.1	30727.7	19011.1	25941.8	28089.6	30627.2	25146.6	21289.1	22995	24190.4	29315.8	23807.8	22976.1	19948.9	27958.1	35087.6	25836.7	30856.6	25906.8
CILP2	2884.2	2474.8	2647.9	7975.3	2735.3	9884.4	7849.2	6986.5	8808.8	7153.9	8623.4	6334.1	7368.6	8608.5	7908.2	5848.7	7201.5	5421.2	10867.3	3743.6	4812.9	3995.1	8382.6	6884.9	8182.4	10772.7	7719.1	8866.4	7438.1	7650.8	8109.2	9320	7287.8	7081.6	8134	7492.8	9288.2	9098.8	3953.7	4261.9	4289.6	5210.5	4551.4	4833.3	4095	2093.1	4837.6	4446.4	3388	4996.1	8844.1	8375.6	6241.2	2434.4	2825.5
GRAMD1C.1	1193.2	1378.3	1358.7	2263.8	1261.9	1340.6	1152.5	1089.8	1168.6	1000.5	1084.3	971.1	1171.5	1027.9	1129.1	1178.7	1109.5	1076.1	1328.3	922.8	1044.7	1163	1069.9	1011.9	1360.4	1188.1	956.3	968.8	1138.7	1179.5	1013.2	1389.7	1180.6	1056	2499.9	1068.3	3531.3	1245.3	1104.8	905.6	1094.4	1051.2	986	1247.7	996.2	927.9	1118.7	6275.6	1336.5	1022.4	6295.7	1293.9	1412.7	1208.6	973.5
MYRF	1415.4	1318.5	907.1	2786.2	1159	1359.2	1065.5	880.1	1644.6	826.3	1359.2	1029.8	1129.9	874.8	994.7	1693.1	923.7	1510.4	1816.6	1331.1	1345.1	1255	1075.4	542.4	761.5	1442.5	771.6	1416.7	1195.2	1171.7	895.5	1768.9	1592.3	1180.2	1310	1182.7	8517	1678.3	1155.6	895.7	841.3	1162.1	959.3	1131.3	926	624	1420.4	5912	1243.9	848.1	5324.7	1248.9	1570.3	1660.9	659.7
ADAMTS3	852.6	1427.1	894.3	2221.6	864.6	1252.5	1125.7	961.3	969.1	870.7	983.1	901.9	1186.5	841.9	1011.2	906.2	890.8	914.2	1966.3	938.8	882.1	945.4	947.1	883.6	948.1	1251.2	929.5	1067.9	992.8	1134.7	1004.3	1371.7	1073.1	904	1102.6	985.1	5505.1	2099	899	781.2	880.9	974.7	767.7	1450.3	861	759.6	943.6	5150.6	1460.7	845.7	7351.3	1012.2	1701.8	1763.9	814
PLA2G2C	1120.5	1084.8	929.5	2284.9	715.1	804.5	808	674.3	1535.5	672.3	792.6	638.5	965	717.5	779.1	872.5	764	974.9	2231.3	910.5	733.6	829.6	706.2	655.1	665.4	947.4	785.6	780.5	785.5	936.6	1675.2	1125.6	1278.7	829.9	908.9	1090.8	3826.1	1047.5	776.4	676.7	844.3	894	752.2	1114.7	702	656.5	922.6	8371.2	988.2	734.5	8934.8	905	1195.2	835.7	1110
FAM171B.2	1139.4	742.3	1034.1	1212.7	555.8	768.4	757.1	622.5	819.1	566.6	713.5	601.1	653.1	583.5	682.6	675.3	641.7	512.5	1026.4	590.1	584.1	544.2	633.7	503.5	698.3	789.8	564.3	649.9	667.5	704.7	625.9	866.7	695	643	706.3	615.4	1884.1	748.4	585.8	511.1	562.8	639.9	552.5	678.5	558.1	485.4	591.7	2493.7	948.4	520.9	2661.3	694.4	857.9	581.1	528.4
SUN3	1819.4	4280.2	1206.7	2737	1315.3	1770.9	1616.8	1491.4	1596.2	1114.3	1817.4	1412.1	1404.3	1366.3	1362	6821.9	1395	2099.5	4423.9	1096.3	1357.9	1329	3177.3	1768.9	1675.9	2089.4	1526.2	1605.4	2195.1	1544.9	2135.5	2102.2	4563.4	1494.3	1200.1	1729	4332.6	2286.7	1289.1	1224.5	1649.8	1692	1232.1	1852.6	1244.6	1488.8	1400	5166.2	1157.6	811.7	5792.2	1684.1	1591.9	1580.5	1395.9
CLEC4A	623.1	889.6	508.7	1424.9	621.4	709.1	1883.1	513.4	985.5	459.8	604	519.5	755.9	470.9	600.2	858.9	497	636	968.2	646.6	607.6	652.4	583.9	521.3	482.9	718.7	441.6	651.1	555	647.8	481.9	771.7	711.1	574.8	663.2	749.5	3265.4	714.7	652.8	479.1	553.2	580	524.4	688.5	506.6	420	678.7	2198.3	692.9	449.9	1670.5	648	947.5	661.1	410.7
RRM2B	1351.2	1956	1599.4	4399.2	1404.6	2263.7	2401.9	1968.5	2669.6	1495.5	1621.5	1753.2	3106.5	1175.2	1692.7	1732.2	1478.2	1586.2	4744.5	1416.9	1654.7	1905.8	1448.1	1107.5	1933.3	1987	1282.1	1788.1	2166.1	1705.2	1194.2	2644.2	2522.4	1561.9	1843.9	1355.8	7923.1	2918.8	2026.2	1958.3	2126.5	2244	1705.1	4368.1	1640.9	1667	2159.1	15935.8	1580.4	1817.8	7882.6	2602.2	5989.7	2537.1	1630.1
BATF3	451.8	603.2	391.2	1030.7	421.5	804.6	449.2	409.9	470.9	345.2	448.4	377.5	553.7	393.8	429.1	519.9	457.7	559.7	1212.3	401	1442.1	519.7	415.8	440.7	400.9	483.5	396.6	447.6	474.6	516.8	495.2	665.3	477.1	572.7	485.3	477.3	2329.9	628.8	461	375.6	436.5	492.5	411.2	565.8	402.2	457.3	483	2390.9	578.2	448.7	2384.2	515.2	653.7	907.7	389
CA11	376.1	595.6	354.1	971.3	531.3	644.2	588.3	894.8	879	598.8	919.1	611.2	801.2	793.2	658	871.3	675.2	623.7	1169.1	481.7	431.2	699.7	481.1	666	748.9	953.6	617.6	732.6	786.4	709.3	662.5	818	756	663.5	919.3	727.4	1295.4	921.4	490.7	521.3	691.4	646.4	693.6	628.7	496	480.2	657.5	651.4	394.5	433	790.9	654.5	666.2	394.2	487.5
PIK3R1	374.3	500.9	431.9	2311.2	496.8	1680.8	595.7	432.4	484	2031.4	435.1	414.3	616.2	429.8	509.2	460.3	570.6	452	1077.3	395.7	381.7	461.9	437.4	390.9	497.8	561.6	357.9	425.6	573.2	514.9	1198.4	570.5	488.5	435.9	491.4	418	1433.9	561.7	420	433.6	483.2	492.2	441.7	736.1	524.1	12253.2	520.1	2605.2	408.1	398.6	2167.5	501.6	684.3	744.7	381.3
CENPW	616.3	1352.8	548.2	2204.2	602.9	1013.1	765.9	640.2	705.1	520.1	685.4	606.5	1000.5	521.1	733.7	784.2	551	705.8	2227	670.4	651.2	784.4	662.8	604.6	636.3	777.3	541.8	710.4	719.5	849.3	563.1	1027.5	781.5	615.3	807.9	706.8	7056.7	2142.1	640.8	577.9	682.8	753.6	567.1	924.8	723.8	494.4	1082.5	3625.9	1297.6	625.6	3130	818.9	1529.5	1062.3	491.9
QPCTL	2874.4	5304.6	4005	10243.3	4571.1	9099.4	7289.3	7402.6	7576.9	6685.4	8087.5	6944.3	9259.5	8068.8	9421.5	7589.4	7307.3	7802.4	8983.3	5830.2	3358.2	4997.4	5271.9	5001.8	8308.6	6656.6	7451.7	7946.7	8252.9	7717.6	8179.3	8885.5	8311.6	7106.3	8220.9	8347.1	10308.8	5935.6	5946.5	5576.1	8371.7	7936.3	7467.9	6469.8	4359.3	3663.6	4986.5	9218	5507.3	4794.9	7394.5	7907.8	7406	3244.8	4412.8
PAEP	855	947.1	774.3	3028.8	787.8	956.8	884.4	814.7	973.7	720.5	890.6	797.9	1098.2	764.3	994.4	921.3	829.4	923.3	1694.8	779.3	805.1	932.4	836.1	714.7	825.9	1000.3	714.1	917.8	916.3	1062.5	870.2	1222.1	990.4	902.3	1015.9	823.8	3441.7	1079.3	1016.8	788.7	905.7	1005.9	857.4	1284.6	757.2	731.9	992.8	7455.4	1517.4	890.6	6928.1	1019.2	1534.6	983.7	748.2
BTN2A1	644.9	890.7	708.9	1624.1	648.5	1137.4	766.3	640.6	800.5	589.9	693.9	577.7	816.5	649.3	716.8	735.6	695.6	675.6	1346.8	763.8	636.6	688	653.1	588.2	651.3	777.5	617.6	722	741.7	853.2	614.2	1007.2	750.5	692.8	827.5	687.5	4797.6	1173.2	696.4	645.4	684.6	796.5	2540.3	867.5	640.6	632.9	778.2	4043.8	879.6	773.6	4625.9	821.3	1020.3	707	595
NPM1.1	1277.4	1297.9	1005.4	2715.1	1150.6	1382.1	1201.3	1361.8	1491.7	1062.7	1445.3	1060.8	1386.3	1119	1197.6	1556	1316.8	1414.8	1741.6	1209.9	1119.7	1237.2	1132.4	946.7	1024.5	1508	1055.8	1377.8	1616.5	1272.5	1054.5	1599.1	1397.9	1246.4	1466.2	1234.9	6077.2	1430.8	1176.1	958.5	1082.6	1188.7	1162.7	1366.3	963.8	905.9	1306.4	6549.5	1304.1	924.9	6567.2	1575.5	1697.4	1305.9	877.8
NUDC	325.9	350.6	431.4	713.7	301.6	449.1	421.5	381.2	438.6	328.2	333.6	303.6	714.5	253.3	442.8	321	408.8	365.4	636.4	342.9	313.1	381.8	583.4	246.2	392.1	385.6	293.1	376.4	388.6	368.4	349.9	451.1	412.9	328.9	589.5	474.7	1203.4	1907.4	561.6	1406.2	372.1	423.1	386.3	608.6	648.4	285.9	363.1	1844.9	426.1	309	1320.7	414.6	741.8	435.4	315.2
SEC61G	497.7	555.2	448.2	862	505.2	510.8	475.3	460.7	488.6	409.9	472.3	444.1	523.8	457.1	490.4	488.7	479.1	502.5	1033.5	471.2	427.9	506.1	460.4	596.5	466	536.1	437.4	508.5	530.6	542.3	428.9	1135	491.2	484.6	507.3	503.9	1219.6	670.9	514.6	414.6	510.6	542.5	454.4	601.2	441.7	519.8	506.4	2168.8	804.4	437.9	1999.5	537.5	585.6	471.9	452.7
CLN5	1516.8	2989.2	1362.1	4299.3	1617.4	2154.9	1691.3	1363.7	1633.9	1301.8	1786.2	1380.6	1811.7	1574.6	1662.1	1772	1499.3	1849.2	7274.2	1570.6	1541.1	1755.4	1573.6	1508.8	1602.1	1916.1	1312.9	1618.4	1649.4	1924.8	1524.6	2334.7	1727.8	1639.7	2028.8	1681.6	9694.9	2464.4	1834	1385.9	1720.1	1692.4	1649.2	1918.9	1430.7	1497.7	2062.2	9550.7	1608.5	1446	8331.4	1709.9	2361	1724.3	1311.4
NRXN2	851.8	932.3	625.8	1776.4	948.8	809.3	761.5	817.1	887.9	580.7	809.6	634.8	786.6	579.1	690.6	952.1	621.7	908.1	1392.9	774.1	900.8	763.8	666.6	444.5	548.7	915.7	567.4	817.6	631.3	823.6	720.3	1026.5	901.2	753.8	784.7	692.4	4265.2	992.5	809.9	630.2	628.2	727	642	722.3	621.1	473	850.1	3564.1	816.2	589.7	3407.8	819.4	1042.3	905.7	526.1
EVA1C.1	1070	1735.6	1146.4	3127.6	1087.3	1830.9	1493.8	1624.8	1196.3	1107.6	1276.2	1078.5	1713.2	1065.8	1401.1	1359	1241.9	1266	2049.9	1128.2	1171.2	1287.4	1190.8	1233.4	1383.1	1573.1	1083.1	1343.5	6485.9	1294.3	1363.1	1984.1	1305.3	1274.9	1413.7	1284.1	9096.2	1761.6	1186.2	926.1	1092.6	1352.7	1120.8	1639.9	1104.7	1007.4	1421.8	5113.9	1625.2	931.6	4272.4	1499.6	2249.2	1328.8	894.4
YTHDC1	476.5	733.2	471.2	3599.5	517.8	669.1	515.9	499.3	523.5	455.5	542.9	433.6	606.5	497.6	538.5	549.5	540.6	563.6	1164.4	486.7	500	559.4	479.4	611.7	507.7	595	464.3	497.2	552	610.3	580	669	546.4	552.3	622.7	542.8	1930	788.3	564.6	454.6	534.7	624.1	525.1	850.1	551.7	503.3	549.4	5264.4	676.5	588.3	4666.5	569.3	733.8	531.2	467.1
ADAM17	355.2	297.2	321.9	379.9	137.1	222	274.7	162.6	158.4	134	255	137.6	249.3	140	209.5	190.5	179.2	160.4	354.9	161.2	252.4	9777.9	161.1	235.1	720.7	292.3	129.6	153.1	286.3	237.2	140.2	322.4	196.4	164.2	172.7	147.9	547	187	171.7	132.7	211.8	187.3	142.6	206.6	194.9	139.2	178.6	513.9	281.8	733.4	302.3	185	287.9	263.6	139.1
CACNA2D3	2104.3	2044.3	3927.2	5023.4	2214.7	4045.2	3749.5	3810.6	5540.1	3747.2	2933.8	2928.8	3639.5	3031.4	2903.9	2608.3	3982.5	2651.8	4512.8	3555.3	2845.3	2507.1	3108.8	3112.9	3989.7	4402.4	3318	3095.3	3291.5	3109.9	3608	3792.8	3674.7	3034.9	3725.3	2996.1	4768	2608.6	2412.1	2230.7	2568.9	2789.8	2604	3197.4	2585.4	2103.3	2330.4	5772.1	1908.7	2833.3	5348.8	4487.2	3546.7	2902.3	2596.3
NUDC.1	4072.8	5597.2	8718	30530.8	6920.9	15068.9	18572.7	12088.2	18096.5	10067.1	10380.4	11914.1	25306.7	6292.2	14651.8	9185	12008.5	5019.6	20194.8	5513	8169.4	9519.1	10667.9	6567	17081.9	14224.5	6466.6	11942.9	15598.1	7292	5544	16241.1	12559	8210.6	12113.1	6944.7	15677.9	9276.9	10631.7	13155.9	17415.7	13284.9	9757	42093.9	9046.5	8098.6	9608.9	90916.1	8909.7	10509.8	30777.3	16611.4	47607.6	9768.6	10389.5
SMIM9	934.6	1174.3	1064.6	2086.6	1104.5	1138.5	939.1	861.7	1115.5	746.3	1059.9	893.3	1247.2	706.9	926.2	1088.5	794	895.1	1310.6	1022	1256.6	1126.7	962.5	690.9	910.5	1111.2	744.3	1250.9	1038.8	867.2	745.2	1321.5	1108.9	966.6	967.1	931	3369.6	1125	1185.2	834.4	893.4	968.4	786.3	1775.5	899.5	753.5	1151.7	4808.8	1010.8	748.4	3462.8	1137.2	1932.2	1413.2	782.1
CCPG1	1035.5	1138.4	849.9	3758.9	969.4	1252.4	1217.7	964.3	1337.6	844	1177	974.3	1365.3	807.6	1137	1298.4	1060.8	1158	1768.4	978.3	1064.8	1144	980.8	725.5	937	1247.3	759.2	1133.2	1099.3	1096.1	853.5	1434.3	1291.3	1313.7	1123.6	1029.7	5890.8	1349.7	1131.1	915.7	962.9	1143.4	1043.1	1511.2	861.5	716.2	1130.8	7917.7	1185.9	951.1	6873	1221.9	2103.5	1284.7	749.5
TMEM132B	3606.6	2965.5	4437.2	10517.9	4192.2	12865.4	9735.1	10526.1	14547.3	9079.3	13071.8	10051.7	10176.5	13561.5	13469.5	13270.7	15181.6	12006.9	20234.7	5889.9	4274.1	4616	8097.3	9023.9	15533.8	13068.3	13749.6	13843.6	12035.5	12424.8	17749	18962.2	17349.4	13421.7	18864.2	15290.5	19760.4	13324.3	4601.4	6013.1	11188.4	11922.7	11341.8	20131.2	4176.7	4230.4	5194.8	7791.2	6297.2	6054.1	9221.7	8856.8	13768.4	3790.9	4411.8
CPVL	1197.7	1944.3	4015.6	7838	900.7	6565.3	1731.4	1211.8	1226.6	1114.3	1346.6	1296.8	2402.2	1151.1	1511.4	2941.9	1107.9	1451	8502.4	1022.8	1251.6	8153.2	1648.6	2246.6	1601.6	1527.5	1071.3	1369.3	1701.3	1136.3	926.9	3214	1666.7	1162.3	48897.9	2441.2	4571.1	1958.2	1498.1	1616.3	1549.2	33629.4	1216.9	2917.5	1205.3	1877.3	1587.6	11535.9	1452.6	1432.4	6962.1	1630.3	4854.3	1373.5	1056.9
PEAR1.1	4577.8	2454.1	4215.1	18198	1991.1	6181.4	5875.7	3389.6	5556	3659.6	3593	4564.2	12377	2615.5	5989.5	3368.8	2895.8	1570.7	10492.8	2017.9	4139.7	5016.6	5282.7	2589.6	11531.4	4912.9	3075.3	4719.4	9223.6	2081.3	1386.2	5789	4224.2	3143.9	4037.3	5849.6	5747.1	2683.2	3723.4	5750	6292.1	7486.4	5360.1	14417	3210.3	2553.6	3803.9	47730.6	939.4	5050.5	12367.4	7924.5	25799.5	4091	4281
PARP1.1	289.9	389.9	402.8	5037	311.2	309.4	355	406.7	313.9	252.1	303.7	358.5	433.8	347.4	507	344.2	423	374.2	626.9	314.6	247.6	465	274.7	297.2	462.7	413.3	259.6	671.5	348.4	429.1	469.9	553.9	391.9	320.2	362.1	523.4	970.4	1049.2	343.4	277.4	329.1	404.6	481.7	590	272.6	303	349.4	6588.4	446	262.1	6818.6	371.3	539.6	342.6	264.5
HNRNPAB.1	996.8	1372.6	1196.2	18444	1240.5	1289.6	1426.4	1478.8	1797.4	1174.2	1274.4	1148.4	1669.8	1140.1	2439.2	1206.9	1300.6	1043	2096.6	1015.8	1078.8	1284.9	1291.3	1196.8	1525.5	1325.2	1200.1	1423.3	1427.6	2257.5	1197.9	1997	1298.3	1184.6	1400.7	1304.3	2759.7	1712.5	3058.1	1467.2	1975.8	2488.5	1778.8	2777.7	1294	1614.2	1970	13864.3	1059.7	1596.3	10921.6	2185.4	2796.9	1316.1	1615.3
LRRC37A2	750.4	983.9	529.7	1414.6	634.6	794.5	628.1	566.3	671.5	574.3	685.5	561.5	705.3	548.6	586.1	748.5	649.5	716.5	1209.4	619.7	662.6	922.5	583.3	448.2	516.4	1250.6	2251.3	688.9	683.1	675.2	747.8	961	731.5	594.7	676.7	629.3	3255.8	1243.2	631.6	545	550.8	722.7	568	718.9	484.7	459.8	795.5	3252.5	867.3	583.3	3099.6	629.9	923.1	675.7	450.5
UGT1A8	334.9	545.3	385.8	683	536	1327.8	390.7	331	323.5	318.7	348.5	323.8	798.4	316.1	448.1	441.1	399	409	1724.5	354.7	309.5	348.3	341.9	360.1	379.9	369.8	317.7	348.5	376.9	440.4	324.1	546.1	398.5	335.6	387	341.3	1645.4	531.2	315.6	300.4	425.9	386.1	299.6	372.1	313.6	417.1	456.8	1113.9	347.5	290.8	1278.1	486.7	469.5	554.4	310.7
NEO1	3453.6	4779.4	4782.9	6599.5	4406.4	6438.9	6612.3	7336.9	7729.5	6900.8	7217.3	4931.4	4799.4	6025.4	5992.2	5491.9	5990.7	4429.1	7984.8	3840.8	4977	3853.9	6158.4	4534.4	7967.1	6416.1	6999.9	6133.4	5597.2	6286.5	7039.4	6448.2	6528.1	7553.6	6449.4	5186	7665	6401.4	3810.5	3804.2	4559.8	4992.6	5030.4	3941.5	3879.7	3259	2813.6	2680.3	3526.5	3441.8	5287.5	4587	4488.7	3895.2	3909.4
YWHAG.1	10900.8	18151.7	32463.1	72848.8	16636.9	38873.8	41978	34639.5	40622.5	31931.3	30041.1	36721.5	57727.7	18481.2	41470.3	26657.5	30295	11495.2	43195.2	15400.9	32534.1	35444.1	30466.1	22021.9	50339.6	35720.2	27238	33613.2	40772.5	33518.9	18471.9	48723.8	37981.9	29048.4	34676.5	21943	23353.4	22757.4	38995.1	37418.3	48242.9	39337.3	31322.4	61284.1	29204	25183.4	34814.4	112235	10126.7	35642.1	52439.7	45084.1	63048.9	27395.7	33913.1
COX6C	5736.5	8200.4	6081.3	7728.1	5663.9	8060.1	6796.9	5594.7	6508.9	5155.7	5605.7	6337	4652.3	5472.2	6132	7535.8	5914.1	6207.6	9312.7	5216.4	4948.7	4672.5	5775.9	4705.5	6247.4	6965.7	5338.9	5952.9	6309.9	4389.2	6516.1	8272.4	5412.7	6053.8	7814.3	4717.2	7017.2	10057	4681.9	5963.8	4659.5	4721.8	4909.9	6597.8	5048.3	3633.2	5169.1	13097.3	6080.6	5747.3	12252.5	6486.6	7049.7	5799	4304.1
KCNMB3	10901.4	19134.8	9940.2	12170.2	4771.1	11724.2	11135	11255.9	9654.3	7232.8	8352.5	8211.8	11053.2	8798.8	12154.9	14224.9	7623	7803.7	11324.9	8447.4	11890.2	7980.2	9700.9	7632.9	10891.2	9462.6	5785.9	9244.8	10975.8	9970.5	7983.7	10744.3	9834	9119.9	9955.5	11590.2	9686.1	9588.2	13006.3	9237	10897.5	8340.3	7293.8	11141.7	8724.9	10960.9	13972.8	19443.1	11903.1	8256.7	9472.8	12830	14295.9	9279.1	9910.5
LRTM2	4212.8	4753.2	4785.8	8893.3	4318.9	5589.7	4793.7	4532.6	6926.5	3866.4	5496.1	4476.8	5632.7	5018.6	5308.9	5736.2	4861	4887.3	6596.3	4934.6	4508.6	4125.5	4298	3467.1	4961.1	6601.4	4561.9	5223	4877.1	4881.2	4650.8	6859.5	5992.8	5145.4	6133.2	4913.3	12975.5	5301.9	4617.6	3819.6	4552.2	5063.1	4723	5261.9	3612.3	3527.2	4898	12357.5	4033.5	3602.5	10331	5434.8	6412.4	4879.6	3412.2
UGT2A1	3048.2	9182.8	3887.7	25254.1	3851	6717.8	7126	4707.5	6278	3625.4	5118	4635.9	10150.7	3764.1	8780.9	5751.1	3928.4	4335.8	9823.9	3777.2	4285.9	5671.1	5461.3	4020	6838.2	7902.8	3349.5	6978.2	6919.4	14352.4	8195.2	14733.2	7062.5	4498.1	5718.9	4298.6	36694.5	6029.5	4980.4	7715	9973.9	10922.3	4746.3	13871	6311	5112.9	13741.8	33695.3	11856.1	3538.7	22819.5	13211.3	19482.6	5031.2	4049.7
KCNE5.1	1366.1	1334.5	1429.6	1460.9	1709.1	1552.3	1065.3	767.6	961.9	788.4	1321.4	745.7	903.8	906.1	970.6	977.8	808.6	779.7	1149.5	1644.2	1357	1216.7	1137.1	758.6	1070.5	1537.7	962.9	1333.4	970.1	1097	1007.3	1129.8	997	986.9	981.5	960.8	2243.1	648.9	1803.9	881	710.5	885.7	700.9	787.4	1325.6	1018.5	1609.2	1618.2	1075.8	1024.7	1057.9	1144.9	882.1	1276.7	993.9
GNPDA1	622.4	930.2	615.1	3354.5	639.7	803.7	1749.7	830	649.5	752.5	779.3	494.5	785.8	616.9	1258.9	700	685.8	593.1	1266.2	663.4	1059.7	1592.8	680.7	902.1	768.5	724.5	599.3	884.9	660.3	1598.7	712.7	945.8	589.6	813.1	813.3	677.4	2635.8	1096.8	1518.2	643.7	960.7	1094.6	777.5	1536.4	626.2	897.3	1130.3	2908.2	1270.1	811	2509.2	1101.9	1158.1	816	644
SIGLEC11.1	1738.2	2883.7	1335.8	7073.2	1557.2	1981.2	1637	1473.7	1741.7	1373.3	1931.4	1470.4	1934.2	1515.6	1655.1	1743.9	1519.5	1796.7	3383.1	1516.7	1502.7	1582.5	1560	1228.7	1419.4	1880.6	1183.2	1789.2	1812.4	1924.2	1653.7	3490.3	1769.8	1609.1	1593.6	1531.4	7658.8	2399.5	1600.7	1318.9	1599.8	1893	1608.1	2814.9	1341	1304.3	1813.7	18363	2089.6	1505.4	19468.4	1830.7	2751.6	1707.4	1296.1
STIM1	3257.5	6701.8	10625.2	23009.2	4150.8	12128	11944.1	9138.3	13618.7	9358.6	8053.6	8574.1	23329.4	4951.2	11921.5	8757	6699.7	3335.6	20700.4	6077	6919.6	11809.7	7969.5	5303.2	26510.9	10916.2	7577.5	13998.2	19977	5199.7	4233.6	9303.9	9736.5	5738.8	10190.3	18453.7	15113	5801.5	6572.5	14476	10339.1	9970.3	12636.2	44086.3	8091	4572.4	10138.7	77730.3	10355.7	9660.9	23385.4	15044.3	46380.5	10642	7484.3
PTK2B.1	882.1	1208.5	1036.3	2355.2	801.6	1071.8	1174.3	937.9	1180	771.5	1032	975.9	1269.1	894.8	1239.6	1508.1	932.9	957.7	1613.7	852.2	1076.5	980.7	1040.4	857	1160	1058.2	751.3	1020.4	1126.6	1196.6	832.6	1276	1252.1	1003.7	1080.2	902.5	5757.2	1049.7	1110.6	1021.2	1268.8	1131.7	877.5	1329.2	903	1221.2	1382.3	3635	1191.3	815.1	1597.6	1540.3	2086.1	960.3	1097.2
PABPN1	1335.6	1739.1	3399.2	24016.2	973.6	1351.5	1761	1452.6	1315.4	1020.5	1105.5	1269.7	2093.6	1195.4	2393.2	920.4	1455.5	1005.8	3026.5	910.6	926.7	1301.6	989.9	1201.7	1735.4	1330.3	992.2	1181	1347.7	2369.6	1197.4	2034.5	1466.1	1075.6	1234.5	1106.1	4649.1	2713.4	2015.3	1169.1	1680.6	2148.3	2383.9	3830.3	1095.9	1101.2	1730.8	43309.6	1328.8	1500.6	34335.7	2149.9	3113	1274.9	1108
TMCC3.1	1251.5	3000.2	1636.7	2736.4	1595.4	1758.2	2066.3	1928.8	2150.8	1395.1	1444.5	1636	1992.1	1661	2326.8	2681.3	1102.1	1454	3721.8	1856.1	2924.9	1111.7	2077.6	1464.7	1668.5	1117.8	999.4	1882.5	1597.9	1931.6	2137.1	1906.2	2619.9	1531.7	1449.3	1956.3	3284.3	2417.3	2648.5	1892.8	1265.4	1781	2333.3	2425	2071.3	1623.8	1834.3	2672.9	1452.8	1522.6	1804.3	3071.7	3052	1896.6	1789.7
GALNT16	3730.4	3802.7	4223.1	5129.4	4192.5	5001.5	3561.5	4789.1	6126.5	4728.7	5021.3	3792.3	3850.4	4524.1	5181.9	5220.4	4523.7	3948.4	5655	5517.9	4177.7	2318.4	4524	4332.2	4400.8	5157.7	4118.3	4262.4	4701.2	4783.1	3942.9	4737.7	4974.7	4389.8	4345.1	4099.8	5293.7	5594.7	5900.2	3019.3	4663.2	4654.3	3382.9	3060.4	2868.8	4110.7	2766.6	3097.8	1904.7	5574.7	5942.5	6254.7	2089.2	4547.6	4652.2
CALY	184.6	250.6	202.6	342.7	185.2	242.1	210	280.6	287.2	187.4	232.1	187.9	265.1	280.1	256.6	257.2	219.5	241.6	471.5	244.2	206.2	201.4	198.5	287	216.6	244.7	189.3	240.6	295.2	223	252.8	299.1	237.4	237.6	256	219.6	488.2	314.1	219.3	204.3	203.2	243.8	221	228.9	180.2	188.6	256.9	678.2	248.8	185.6	581.2	238.4	294.1	206.3	191.7
RRM2B.1	969.6	1348.8	1850.2	5615.1	1658.6	2751.6	3213.6	1984.5	2858.9	1885.1	1801.4	1926.9	3998	1214.3	2250.2	1326	1869.1	1300.3	4342.8	1122.1	1433.4	1676.8	1614.5	1268.7	2850.4	2091.8	1307.8	2122.7	2580.1	1792.4	1362.1	2580.4	1858.5	1562.1	1876.7	1338.2	4203.5	1788.5	1862.9	2040.5	2913.3	2261.6	1777.7	6219.1	1603	1647.6	1854.6	15959.2	1900.3	1810.4	7200.2	2616.5	7075.3	2038.3	1667.5
STMP1	1198.1	1412.3	1018	2291.9	1022	1251.4	1051.2	1032.7	1128.7	925.7	1140.8	962.9	1303.2	1116.4	1046.6	1276.6	996.7	1196.4	1916.3	1087.8	992.8	1218.4	957.5	856.3	1368.6	1248.4	1011	1062.4	1136.3	1190.2	1083.6	1654.2	1245.9	1112.8	1268.3	1294.4	3098.7	2934.9	1139.6	959.9	1090.8	1188.8	962.4	1076.9	1061.5	956.1	1274.2	4357.2	1376.1	1101.8	4676.8	1201.9	1360	1900.5	987.6
BDP1	1417.1	2601.7	1202.9	7704.5	1316.8	1825.2	1775.1	1282.1	1820	1127.6	1584.3	1287.1	1997.6	1068.3	1547.3	1804.3	1627.5	1558.7	2980.1	1379.5	1499.9	1570.6	1300.3	856.2	1232.2	1758.5	1065.1	1549.8	1358	1577.7	1115.3	2097.1	1761.1	1390.2	1606.8	1438.1	12258.4	1991.7	1481.4	1142.1	1344	1564.3	1223.3	2179.5	1252.9	879.9	1762.9	11674.9	2113.2	1257.4	11730	1684.3	2973.5	1978.4	980.9
G0S2	250.8	352.9	414.8	681.2	254.7	332.4	319.4	279.5	333.5	214.5	432.6	250.5	352.5	249.4	288.4	295.9	389.1	316.5	610.9	257.4	316.6	318.2	376.7	219	314.8	337.5	227.4	295.4	301.5	3532.9	286.2	1096	333.5	4092	317.3	270.7	1931.6	433.5	247.4	246.2	250.3	275.2	227.8	325.3	235.7	215.6	318.9	1068.3	472.5	599.8	928.5	311.7	504.9	417.3	210.1
ENTPD6	870.2	1289.5	819.4	1843	950.7	1041.1	1083.7	985	1085.7	744.3	922.5	938	1026.4	885.9	5986.7	1208.9	872.6	1033.4	1276.7	872.2	1135.8	938.4	953.5	622.9	943.6	1029.4	663.6	929.9	935	999.5	825.7	1270.5	1137.5	1027.2	1116.8	971.8	2715.3	1126.1	929.1	778.1	857.5	946.7	948.1	1025.3	668.4	805.3	1059.3	1995.6	1324.4	806.3	1300	1156.6	1091.9	1070.6	710.2
MEF2C	596.3	713.2	601	1801.4	545.2	934.1	753.5	615.5	683.2	596.2	653	555.5	916	569.2	717.8	708.6	634.6	726.6	1172.9	566	595.6	676.3	604.6	572.7	662.5	766.7	553.6	721.3	686.2	793.9	593.3	889.6	698.7	692.5	683.2	650.5	4050.9	1059.5	665.1	565.5	642.3	703.6	608.9	961.5	697.5	545.8	903.4	4408.4	872	579.9	4357.7	733.4	1301.8	656.8	550.8
ABCC6	815.6	997.4	789.1	1638.7	767.9	946.7	791.3	809.1	808.1	884	824.8	776.8	887.9	1073.6	844.4	871.8	833.7	810.1	1336	819.1	754.9	852.9	768.2	798.1	795.6	909	778.3	846.7	2214.9	948	786	994.6	841.3	807.7	812	814.8	1917.6	943.1	938.1	753	790.8	915.1	757	945.5	799.7	743.7	1003.9	4105.4	837.1	799.4	4150.7	919	954.8	803.4	759.3
NLGN3.1	304.4	394.2	298.7	904.6	284.6	520	360.7	241.5	294.6	232.2	343.5	218.7	379.8	262.2	331.8	306.9	533.2	292.8	1040.1	269.3	238.5	274.7	277	278.4	357.6	316.5	281.4	305.3	287.1	338.4	309.6	412.4	363.1	368.8	543	281.2	962.7	407.8	301.6	216	380.5	326.6	251.1	411.5	359.7	238.7	296.8	1100.5	337.8	281.8	1111.6	362.5	349.5	236.6	249.7
MRPL21	857.7	1111.9	744.2	2950.6	698.8	1167.1	1282.9	1056	1263.6	682.7	1057.8	925.9	1460.3	993.8	1530.3	1363.3	834.9	647.7	1822.5	771.3	1041.6	813.3	957.5	724.5	1156	1005.5	651.5	934.4	1300.5	1048.6	712.7	1273.9	1634.6	975.1	1051.9	963	11299.4	984.7	1052.6	906.9	1235.2	1022	864.9	1696.2	817.4	1068.1	1379.9	5577.2	1121.9	829.5	2025.2	1437.7	2780.6	1138	1031.1
ABRAXAS2.1	507.8	647.3	889.6	1350.8	390.1	703.5	712.7	499.7	1024.2	438.9	713.1	501.3	940.7	367.1	598.4	605.7	513.7	453.4	882.4	417.6	502	639.6	539	392.2	602.6	1949.7	401.2	681.3	672.4	479.1	565.5	756.2	1271.7	483.7	757.6	445	1513	506	549.3	511	763.6	594.6	454.2	1077.2	444.6	409.8	6208.9	4296.5	473.2	495.7	1854.1	662.8	1671	540.6	529
NR1H4	1020.6	1180.7	826.3	2483.6	909.2	1007.1	1020.7	741.7	986.9	658.6	976.7	718.2	864.8	723.2	808.4	1135.6	909.7	985	1468.6	835	876.2	928.8	804.3	607.7	707.3	1159.9	668.2	957.7	900.7	906.9	734.7	1193.9	1058.2	868.6	921.5	891.2	4722.8	1086.6	949.4	717.9	825	869.1	711	950.1	722.7	695.1	1040.6	4478	872.6	690.1	4669.1	953.4	1130.2	1037.7	678.8
ADAM19	563.6	2292	304.4	596.9	268.2	390.5	939.7	679.4	332.6	280	305	220.4	372	234.2	274.1	346.4	653.7	368	1604.5	336.8	288.8	511.3	261.6	267.3	285	585.7	230.9	289.7	243.9	1690.9	386.8	700.4	336	273.9	486.3	359.3	1210.6	514.7	342.5	290.7	230.1	391.4	255.7	315.1	254.1	229	629.2	834.6	275	296.8	704.2	1382.2	342.3	429.4	228.1
CLCA2	826.3	1088.9	989.9	2040.2	926.7	994	940.4	1011.7	1057.5	742.5	847.7	795.4	1176.1	789.4	1044.9	1271.3	815	967.6	1335.9	885.9	1164.7	823.3	928.5	650.8	903.3	1039	740.1	950.6	991.3	991.2	890.2	1134.5	1107.6	838.7	953.5	1150.5	4282.7	1230.5	1102.5	829.9	817.5	903.8	1007.3	1090.5	838.8	2988.6	1175.9	2633.3	1061.9	756	1503.6	1263.8	1377.9	1039.8	811.9
CSPG4	674.6	5802.3	1369.9	1392.5	607.2	711.9	707.4	528.1	703.2	462.6	672.4	572.6	702	478.1	636.6	855.9	655.5	768.7	1981	589	645.6	621.1	565.7	790.6	491.6	772.5	455.1	878.5	590.9	712.1	645.8	855.6	727.2	650.7	831.4	606.7	3516.9	1041.7	665.4	532.1	539.6	596.6	511.7	627.3	507.7	426.8	652.4	2935.8	1604.5	458.2	2830.5	861.8	853	1105	406.3
CSF3.1	1002.3	1586.6	800.6	1907.1	891.6	1404.4	939.1	841.8	1022.5	936.5	1033.8	826.9	987.4	2085	936.7	997.9	910.8	873	13713.2	858.5	1024.3	979.7	921.7	702.4	833.9	1064.4	773.8	1590.2	870.8	911.7	839.7	1311.9	1081.7	945.2	994.9	947.8	5673.5	1146	917.7	2579.2	783.6	945.4	772.8	891.9	1023.8	1278.5	969.7	3512.9	1507.4	739.3	3383.6	999.8	1254.1	956.4	740.9
HDGF.1	566.5	807.7	697.8	13703.7	1018.7	834.3	992.7	806.6	1096.1	707.7	728.6	620.2	1144.1	701.2	1970.4	595.3	806.3	510.6	1599.5	567	566.4	819.7	695.1	606.5	875.3	780.3	575.2	805.2	993.1	2075.6	755.8	1221	682.3	716.3	886.6	632.1	1907.5	1163.8	2193.4	827.1	1267.1	1819.9	1070.9	1893.6	716.4	1164.4	1419.9	14297.4	1161.2	1015.6	9183.8	1525.6	2188.7	804.9	748.1
MAP4K1	963.3	956.9	876.5	3719.6	965.7	1101.3	2204.5	1062	1781.2	1009.2	3239.9	1250.1	2365.9	1998.6	16150.6	1195	1175.8	981	2216.9	829	1153.4	1243.6	1022.1	1118.7	1569	1793	2304.1	2023	1291.1	12434.9	1093	4922.1	1412.7	1047.5	1398.2	1164	5183.4	1102.6	1435.7	906	1546.9	1148.1	1145	3172.5	993.9	1106.9	1219.5	6497	16771.7	867.9	3495.2	3268.6	9483.9	1437.6	835.7
GLT8D1	1160.5	1341.9	1019.8	5297.7	1244.4	1091.1	978.9	1144.6	1312.6	867.7	1136.5	1008.5	1150.4	907.6	1059.6	1363.5	1094.5	1330.1	1821.1	1070.8	1008.2	1216.1	976.5	783.3	961.8	1220.2	959.8	1237	1260.7	1185.6	1229.1	1545.9	1312.2	1081.3	1255.2	1056.7	3318.7	1430.3	1182.2	897.3	1019.4	1214.8	894.2	1272.2	848.5	781.5	1140.5	5188.6	1407.7	891.8	5266.4	1131.3	2760.7	1247.4	841.3
SCARF2	893.3	1408.7	959.2	2147.9	1259.3	1923.7	1312.4	1958.8	2653.2	1637.8	2112.4	1378.8	1687.5	1627.1	1630.8	1587.9	1609.9	1228.7	2065.7	1246.8	1415.6	994.5	1958.7	1240	1609.9	1994.7	1599.5	1617.2	1596.5	1822.5	1682.2	1774.2	1649.8	1581.3	1518.6	1347.5	2930.6	2018.7	1365	1007.1	1300.7	1313.6	1315.3	1070.3	1066.4	1159	957.4	1569.7	1197.4	997.4	1900.6	1750.9	1726.7	1134.2	1085
ERLEC1	1104.2	1592.2	1233.8	3278.3	1408.9	1763.5	1308.5	1245	2009.2	1131.1	1382.8	1246.8	1966.1	1179.1	1527.1	1358.7	1260.9	1162.7	2595.3	1216.1	1201	1369.3	1242.6	960.9	1399.8	1632.1	1114.6	1669.3	1410.8	1472	1354.2	2141.7	1490.3	1442.5	1539	1357	2653	1618.4	1435.8	1469.5	1358.9	1452.8	1246.6	2613.8	1244.8	1484	1903.5	8493.1	4459.2	1470.9	6554.2	1822.1	6243.4	1642.1	1718.5
CHL1.1	4857.8	6441.2	7327.6	5858.6	5776	5994.7	6406.8	6857.8	6551.4	6471.1	6318.8	4039.3	6018.5	6488.3	6032.9	5357	6110	5500.8	6342.9	5865.6	5635.9	4771.4	6100.4	5659.6	6714.9	6089.7	6294.3	5530.9	5494.7	6261	5986.9	7075.9	6189	6549.8	6147.4	5624.8	6267.3	5330.4	5315.7	5057.6	5921.5	5963.8	5275.8	4656	4313.7	6363.8	5149	4583.1	3856.8	5105	5411.6	6195.2	5285.7	4884.1	5898.6
ADAM17.1	827.4	1649.7	682.2	1919.2	867.8	920.1	831.9	711.1	912.9	623.2	929.5	696.7	857.5	650.3	799.3	1004.3	835.6	1010.7	3697.8	685.3	749.7	1062.1	677.5	535.7	631.4	996.5	578.5	806	878.1	923.7	667.8	1315.5	943.9	779.8	952.3	776.3	3767.8	1154.7	798.4	658.6	715	836.2	730.4	1369.8	630.7	584.1	986.6	6236.5	885	632.4	6208.4	981.5	1292.6	880.8	586
ERAP2	710.3	1451.2	839.5	898.1	826.1	959.1	982.4	628.1	1012	1012.7	1361.1	802.9	912.4	978.8	997	1123.1	988.7	778.6	1273	956.3	502.8	993	1126.2	786.3	853.6	1505.7	891	1214.4	864.9	1313.7	1025.7	2610.8	964	771.2	1454.7	900.8	1832	814.4	806.1	600.7	921.3	446.9	999.1	1072.3	594	612.7	891.9	888.9	441.8	577.4	805.2	887.5	688	1067.1	603.4
RPS6KB1.2	996.2	1260.8	672.8	2266.7	1045.5	1683.7	766.9	1585.3	1255.8	827.9	1063.3	973.4	1213.9	816.9	1024.6	1576.5	909.7	1479.8	2868.3	933.1	1413.2	1022.3	884.6	512	690.2	1139.1	704.5	1240	770	1077.9	730.3	1575.9	1427.7	1096.9	1138.8	1064.5	6397.1	1402.9	1341.7	765.3	842	979.3	889.3	799.3	808.5	382	1318.9	4669.5	930	795.9	4513.5	1424.2	1317.8	1248.3	547.2
VTI1B	355.2	927.8	1887.7	6063.1	891.1	1395.4	1429.3	936.7	2550.5	1482.9	1269.6	956.9	4034.6	651.2	1894.3	1389.5	739.2	383.7	3351.6	790.2	1460.7	1964.4	935.3	694.2	5545.8	1615.2	1588.8	2720.2	3051.3	4426.8	660	1498.9	1223.1	801.9	1500.5	1381.2	1437.2	845.1	1078.1	2952.3	1618.2	1416	2531.5	8872.4	1318.5	839	1504.2	22603.2	1774.5	1637.7	3955.1	2550	17134.1	1505.6	1016.7
DUSP26	3019.2	5374.7	2934.4	10062	3749.2	4352.1	4067.3	3790.3	5853.7	2878.7	3926.8	3979.9	18144.9	2694.2	4222	5944.7	2605.3	3503.5	8049.4	3086.5	5408.1	3249.5	4385	19367.7	3511.6	5379.4	2280.4	4492.7	3509.5	4434.6	3926.1	4916.4	5642.6	3701.2	3677.2	3578.5	17232.9	5702.6	4792.7	3604.2	3100.6	3796.4	2952.8	5339	3434.9	2355.7	3870.7	21928.5	3723.2	2841.6	18556.7	6923.1	7185.2	4644.6	2587.2
CD14.1	1538.1	1234.2	777.5	1551	1136.4	1525.1	1215.7	1099.2	1618.2	973.3	1460	1162.4	1118.9	1458.4	1406.8	1476.7	1121	1739.2	1357.7	1328.6	1327.1	979.2	1249.9	737	1222.5	1560.2	1204.6	1086.4	1199.9	1463.3	1004.1	2054	1567.2	1721.8	1821.3	1204.2	2085.3	1394.7	1234.9	958.8	990.1	1126.3	1247.1	1223.9	926.9	1379.3	896.7	1026.8	1477.5	985.8	1419.6	1531.5	1196.8	987.1	1116.2
RIPK2	626.1	988.2	806.1	1684.6	658.3	1048.7	1116.3	817.7	1037.1	763.1	854.4	857.7	1233.9	703.5	939.5	845.7	807.4	773.2	1725.1	622.2	727.7	921.2	811	773	1072.3	976.8	800	958	1054.3	868.7	760.1	1121.3	876.8	773.4	900.8	773.7	2472.9	1062	835	933.3	869.4	942.2	820.2	1730.7	716.3	673.4	846.5	6406.6	785.7	1134.7	3403.6	1007.1	2178.3	908.7	719.2
NRXN1.2	2237.1	1994	2605.1	3166.7	845.8	3960	1539.6	1580.2	1929.4	1296.9	1757.9	2194.2	2358.5	2030.9	1940.6	4773.4	3104.7	1641.9	4076	1303.3	5070.2	937.3	2579.2	1276	2263.2	3138.1	1499.9	3144.8	3370.3	2465.3	2628.4	3895.6	2115.9	2329.6	3067.1	2149.4	3703.9	3103.2	2446.4	1244.6	4311.6	1643.7	3145.5	1724	2299.7	2070.6	1367.7	2655.2	4193.8	1051.7	1196.4	2577.7	1941.8	2339.7	2333.5
FCRL4	951.2	1432.5	2077.2	3873.9	605.5	3074.1	3259.6	2865.7	1144.1	2491.6	2880.7	3268.3	2237.9	2600.8	985.8	5450.2	9266	7304.1	5947.3	1284.7	1634.1	1099.9	3329.2	3692.8	1762.3	2486.4	3131.1	4528.4	3012.8	2617.3	14214.9	6017.8	9526.7	4412	5351.9	7047.3	7971.5	8717.2	1544.8	2527.7	3893.6	7587.8	3981.9	3794.2	1862.5	1689.6	2276.1	1806.7	781.7	1219	2336.6	2784.7	6992.6	1824	1883.9
COL15A1	6550.2	6814.9	8638.6	10719.8	9486	10554.7	8035.2	9242.5	20216.4	9531.2	9664.4	8687.7	9480	9990.2	11659.6	9284.5	9878.7	5888	10138.9	10297.7	8597.8	7522.9	8645.2	6257	9741.5	10555.3	8539.8	9874.8	10124.6	8642.8	8408.9	9568.3	10470	11437.1	8671	10310.9	13740.2	12883.4	8352.6	6671.5	7241.2	8865.2	7684.2	4977.6	7555.8	9242.6	6494.1	6287.5	6156.1	7296.4	11991	11796	6519	7511.8	7639.6
CNOT9	644.6	2006.4	2982.6	15866.3	1748.6	2342.1	2680.8	2386	3694.7	2214.1	2527.8	1790.5	5475.6	2034.1	3044.2	3137.6	2205.3	1921.8	7165.6	1164.9	1661.1	2338.4	1890.3	1616.6	5375.4	2561.2	2362.2	3745	4203.8	1968.4	2075.9	3104	2506.1	2009.9	2715.4	2645.6	2849.5	3051.6	2089.4	3498.7	3508.9	3095.6	4154.8	11910.4	2106.1	1663.6	2778	36192.2	2064.9	2670.8	10948.4	4313.9	20770.5	2206	1848.1
B4GALNT1	695.4	829.3	1235	3611.6	901.6	935.9	815	627.4	736.5	596.9	670.9	584.3	687	641.3	643.8	760.9	596.5	712.6	1026.3	1895.7	698.1	1131.6	828.4	644.9	612	747.8	548.6	1459.9	672.2	937.6	643.4	878.6	1700.1	954.9	791	684.6	2633.4	931.9	688.3	603.5	733	697.6	568.1	794.1	573.2	557.3	721.6	3416.6	686.5	604.1	3373.7	865.9	863.3	804.7	577.9
MAP4K3	376.7	467.2	342.5	748.4	361.4	422	367.3	356	386.1	311.7	368.3	334.6	443	343.5	387	431.1	377	423	561.9	354.9	372.6	477.2	395	351.6	349.3	422.7	343.7	379.3	393.6	398.3	350.7	498.6	424.6	394.6	417.7	373.7	1981.5	492.4	391.9	325.2	509.2	428.7	356.3	409.8	405.1	359.5	433.8	1700.4	404.7	564.2	1716	404.7	452.8	392.7	325.9
CD200R1L	500.5	3839.1	417.7	1517.9	409.6	895.2	646.4	471.5	824.7	377	563.8	409.6	568.9	499.9	530.3	517	430.4	446.3	681	432.1	630.2	464.2	413.9	460.4	494.6	574.5	458.1	437.5	463.5	513.6	634.3	608.4	522	439.7	481.4	436.1	2074	1326.1	426.4	371	450.5	456.8	429	572.7	2761.2	457.2	619.9	2223.4	553	372.9	2137.2	483.9	3459	635.9	411.1
THBS3	4369.4	4469.2	6728.2	14692.7	7047.5	17549.1	12617.2	13158.5	19829.4	15553.7	12589	10286.9	12911.2	11748.7	13889.6	16435.8	19631.6	13083.4	23081.5	5340.6	12147.1	6107.2	17186.8	11205.6	15186.2	14609.3	14038.6	13167.4	17138.3	15639.5	19513.4	18490.9	17752.7	12624.1	13128.8	14852.4	25003	26188.3	4297.6	4319.3	8438.3	6651.6	9687.5	6564.2	5538.1	2774.7	5182.6	3461.6	3242	5273.2	15221.9	16025.9	10751.6	5394.7	3910.7
GOLM1.1	1499.4	1607	1109.7	2934.4	2718.2	1723.6	1710.1	3073.5	6214.9	1535	1817.4	2565.6	2729.6	4955.8	1666.5	2471.7	3142.9	3430.8	2963	1179.3	1392.9	1658.3	2822.7	1699.7	1593.4	1830.4	2353.4	3009.8	1763.8	2944.2	2297.9	2442.1	3756.7	1942.8	3810.9	1324.7	5945.2	6155	1407.2	1286.8	3380.1	1707.4	1892.3	5140.1	1551	1164.2	1235.8	3852.1	1622.5	1993.4	3292.8	2683.3	1348.9	1303	2667.4
LRCH4.1	164.7	306.1	150.3	382.1	156.6	233.3	203	155.3	177.4	138.5	165.5	182.8	244.6	151.8	174.4	184.1	161.1	214.8	512.8	152.2	167.8	208.5	180.4	159.5	148.4	195.8	162.8	161	173.8	349.9	159.1	245.2	195.2	190.6	192.1	175.3	723	241.7	168.1	145.2	162.1	184.7	164.8	185.9	153.4	134.8	190.5	611.5	225.9	239.5	668.3	206.8	221.7	193.8	178
SERAC1	3809	2446.3	1437.4	4012.2	1287.4	1749.3	1342	1108.6	1711.3	974.4	1609.3	1488.3	1699.9	1038.3	1280.4	1804	1110.9	1521.7	2150.8	1386.4	1398.4	1466.1	1191.3	1048	1128.3	1622.1	1003.4	1648.3	1271.1	1424.8	1026.2	1836.4	1759	1286	1451	1388.8	11365.5	1680.8	1398.3	1031.1	1188.6	1336.3	1131.4	1664.4	1074.5	815.2	1676.9	8747.5	1924.2	1071.3	7389.2	1457.9	2338.1	1730.2	873
PHGDH.1	1828.4	2471.3	1535.6	14294.5	4326.1	2180.3	3578.4	2038.1	2465.3	2018.1	4003.8	1586.4	4601.2	1969.7	10509	2651.2	2381.8	1930	5207.2	1643.1	2332.8	9870.8	1874.2	1658.1	2242.5	2194.3	1357.7	2125.5	4955	2224.9	1541.5	3017.5	2228.3	2065.2	2486.7	1872.6	5902	2886.6	2773.1	2011.3	3840.2	2620	3017	4613	1626.9	2974.6	4976.5	20555	19937.1	8488	17220.9	2807.5	6984.1	2982.3	1787.6
SCUBE1	1882	3246.2	1485	1607.4	2505.5	2259.9	1791.5	1964.8	1468.1	1990.6	2173.7	1266	1630.1	1197	1947.5	1126.5	1307.4	1084	2672.4	1316.3	1731.8	1932.4	2394.6	1350.6	2092	2806	1806.9	1473.5	1757.2	1826.9	1448	2064.8	1436.5	1429.3	1189	1267.5	2296.2	1220	2055.2	1694.5	1707.4	1207.5	1134.7	947.6	2405.2	1633.6	1129.5	1126.7	1531.5	1724.8	1639.3	1798.1	1838.3	4203.7	1801.6
ATP1B3	8155.6	11708.5	5647.2	12607.8	9118.7	10208.4	6413.5	6949.3	19183.2	8125	11047.3	7289.8	6025.8	7686.2	8140.6	13562	5767.6	10763.3	11994.6	10282.3	10962.5	8879.5	8276.6	4108.2	4546.2	12148.4	7363.6	10552.7	6859.1	8537.8	7430.1	11334.4	10840.5	10851.7	9845.5	9246.5	22216.8	11730.5	11899.5	8064.9	5716.1	8934.1	7609.3	6693.9	6116.4	5817.8	6720.4	22182.2	7557.3	6686.3	21192.4	9305.4	7827.8	9648.6	4846.9
FCRL4.1	1388.8	1370.3	1548.2	5078.2	1041.8	2334.4	2833.9	1729	1551.1	956.8	1805.1	1323.2	2844.6	1109.2	2183.3	1337.6	1535.5	1137.7	2584.7	1002	1556.6	1462.4	1320.1	1612.5	1471.7	8586.9	1066.2	2255.5	1715	1464.8	1197.5	2432.3	1697.3	1406.9	1625.9	1134.7	3273	1624.3	1721.2	2078.1	2191.6	1964.9	1251.9	3594.2	1421.3	1690.8	1490.1	11555.8	1951.5	1627.6	7985.7	2008.1	4403.7	1382.8	1418.6
CEMIP2	454.7	824.8	453.9	1146.9	598.2	750.2	659.3	521.5	582	495.4	589.1	10344.5	744	628.2	639.8	567.8	694.3	540.2	1678.3	533	9197.2	705.2	640.3	516.7	673.1	3261.4	543.5	550.8	653.9	699.8	659.6	908.6	756	547.8	781.3	527.4	5086.6	744.4	408.3	452.4	508.8	528.6	539.2	671.9	433	402.5	594.3	1745.6	1074.2	562	1171.7	603.1	968.9	544.5	389.2
RIPK2.1	953.7	1134.4	887.2	2372.2	1241.6	1277.6	1258.3	1149	1328.2	927.9	979.6	1152.8	1266	1242.3	1380.7	1192.1	1066.4	1063.2	1516.5	1078.5	1049.1	1161.7	1127.7	998.4	1252.1	1163	909.9	1205.8	1207.3	1232.9	1179.8	1645.7	1170.3	1538.6	1184.3	1297.4	1899.2	1626.2	1319	916.8	1043.8	1218.5	1066.7	2124.6	1066	1059.9	941.8	4415.7	2005.2	1174.5	4131.6	1340.1	2023.1	1061.3	984.1
SLAMF8	500.9	1526.9	664.5	716.5	492.1	504	627.1	483.4	649.2	356.8	474.9	350.9	473.1	420	541.6	534.2	391.9	481.6	1379.4	435.3	433.4	639.9	436.6	453.1	25245.2	391	383.9	487	415.5	463.5	403.2	672.5	479	463.6	463.1	941.7	1056	576.2	502.9	608.8	552.6	747.8	694.1	480.5	453	515.1	460.9	1370.3	503.5	743.1	1339	473.1	670.5	544	386.9
NPTXR.1	1028	1053.8	1209.1	2531.3	805.1	3801.7	2852.7	2246.4	6793.3	2424.9	3373	2236.8	3415.5	5209.6	4173.5	2327	3228.5	2572.2	3458.9	1878.4	1369.2	1417.3	1931.6	1818.9	3610	2890.1	2568.6	3651.1	3124.7	2401.4	3229.8	3843.9	3914.5	3358.5	3744.2	3284.8	5876.6	2813.9	1385.9	2072.1	2230.5	2955.3	3276.6	2634.6	1158.3	1117.9	1189.8	1847.9	418.7	1334.5	2404.2	2500.5	2660.7	937.7	1411.6
HS3ST4.1	327.5	1344.9	340.1	1040.3	325.8	366.3	361	302.1	331.5	284.1	331.1	305.9	374.2	304	343.5	429.8	327.8	351.8	1392.2	330.8	308	361.7	415.3	324.9	427.6	380.9	304.8	324.5	382.9	382.9	326.6	475	352.8	359	357.7	339.9	1229.2	527.7	390.2	291.3	317	360.9	299	441.6	309.5	304.9	416.4	1641.4	459.4	575.9	1434.6	376.2	450.8	363.9	297.3
CEACAM3	1094.9	1268.8	1014.4	2600.2	1374.1	1430.9	1059.5	1034.3	1265.9	892.9	1205	980.1	1295.6	965.8	1144.7	6228.4	1415.3	1249.2	1769.9	1112.1	1150.7	1140.8	1070.2	915	1103.3	1429.1	878.5	1193.3	1098.7	1227.1	1063.9	1570	1335.1	1093.5	1209.8	1099.4	4492.6	1481.5	1163.2	959.9	1044.8	1129	926.9	1286.4	947.5	873	1329.3	6087.4	1164.3	990.9	5667.5	1333.3	1796.2	1192.4	854.3
SLC3A1	2184	2248.9	2280	3937.5	1742.3	3280.2	3781.7	1969.9	2319.5	2040.7	1990.9	1671.7	2857	1479.6	1764.1	2274.7	1544.7	2179.8	3119	1885.1	1907.4	1794.9	3418.1	1237.8	1626.3	2392	1542.9	3169.7	1720.7	1952.7	3925.3	7140.8	2251.6	3320.7	2047.9	1760.3	8227	2096.7	2556.7	1554	1454.6	1808.1	1491.5	1820.1	1600.3	1166.6	2021	8666.1	1962.4	1417.9	8167.2	1880	2331.5	2157.1	1224.4
SERPINA11	14386.2	18118.3	17097.3	31413.6	12851.6	32464.6	28547.4	34459.7	30242.8	27325.8	21282.6	32173.6	26499.2	23090.8	29393.2	43178.2	23422.4	39557.3	38367.7	24590	20409.5	20792.9	21102.6	27924.4	27590.5	27850	32412.9	30477.9	28870.3	28710.5	31741	37363.2	30067.6	22613.1	27418.8	28253.3	33609.1	36721.6	22397.3	26940.6	33716.2	35270.9	26578.8	23242.4	16287.2	29177.6	28926.3	28460.7	29998	24049.2	28029.8	44239.7	29971.1	15225.5	21204.5
MARCO.1	809.6	834.9	605	1663.9	748	867.4	927	653.1	884.3	571	943.6	689.6	879.2	612.8	665.2	1139.3	714.5	918	1263.8	786.7	1546.5	1101.7	811.4	491.4	645.7	863.8	574.6	854.2	697.5	712.8	773.6	1039.7	937.4	722.9	835.3	744.5	5280.8	838.1	705	563.2	686.5	1651.7	578	729.6	716.6	448.3	972.3	2381.1	819.1	590.4	1854.2	799.1	1104.9	892.1	455.5
LDLRAD4	484.6	1468.1	491.5	5439.6	529.3	833.4	910.4	756.5	73764.6	465.5	572.8	524.4	1141.3	624.4	970.8	626.1	660.8	563.9	2614.2	513	479.5	546.2	605.3	518.3	832.7	921.1	490.7	793.2	832.1	906.1	497.5	1283.8	786.5	764.8	695.3	796.7	911.2	936.7	828.2	504.5	807.6	807.1	833.8	2588.3	596	596.2	741.7	18111.2	835.6	501.2	13045.5	771.1	2240.1	553.4	467.4
PLXNA1	8996.2	10135.2	8249.9	15689.5	11805.5	13459.5	12684.2	14458	11848.6	13108.1	14847.5	11552	12716.3	11713.2	10542	11336.3	12544.1	9867.6	24200.4	9726.2	10560.8	8626.7	12080.5	10125.3	13864.6	15193	12132	11522.9	11461.8	13890.1	14619.4	14618.5	13236.1	12792.7	11561.8	11292.8	26577.7	21160.1	8466.5	7213	8671.3	10144.5	9472.1	9529.1	9725.1	6796.2	15280.5	8727.3	4903.3	7911.8	12965.1	11146.5	9339.8	8728.2	10458.1
PRRG1.1	1336.6	1640.1	1353.8	3236.1	1183.9	1572.3	1310.2	1122.8	1716.1	1048.6	1647.8	1165.7	2092.5	1063	1345.9	1769.3	1151.2	1471.5	2038.4	1200	1478.7	1548.5	1287.3	1106.5	1201.2	1837.3	1038	1818.1	1381.7	1528	1127.9	1710.5	1560.3	1357.6	1516.9	1327	6677.9	1898.8	1398.1	1161.7	1139.1	1361.8	1198.9	1678.5	1086.2	935.7	1604.9	8739.7	1800.8	1027.1	7592.4	1577	2731.6	1609.4	973.8
PRPF6	318.3	373.9	195.5	687.7	255.5	278.4	686	592.5	314.7	190.1	277.4	198.6	285.6	188.2	266.8	349.9	210.5	311.7	489.5	265.9	269.5	489.3	242.3	166.3	190.1	285.7	204.6	252.1	238.2	305.6	337.9	350.7	272.1	294.9	289.8	287.4	1069.8	379	266.8	220	204	256.2	210.3	287.9	790.1	283.2	280.6	1357.4	469.9	202	1264.3	266.7	392.8	271.7	176.2
NTN1.1	392.1	703.4	464.5	825.3	421.8	465.3	417	1156.6	410.8	366.7	557.9	355.5	511.8	376.2	442.2	463.8	383.3	529.7	958.9	412.1	390.3	440	419.4	345.7	318.7	604.4	421.4	428.4	417.6	613.1	438.5	616.5	506.4	404.4	458.6	402.1	1609	641.5	493.5	348.2	414.3	436.3	353.1	493.7	393	326.9	465	1662.3	647.5	378.7	1663.6	465.8	666.8	484.5	354.2
TMEM25	176.9	302.2	172	382.4	197.5	365.5	217.1	168.3	1770.8	192.7	245.4	177.8	271.7	194	190.5	234.2	227.3	289.2	1514.9	222.8	186.5	221.5	181	194.5	174.3	224.6	177.3	203.7	203.7	218.5	182.4	356.6	308.5	324.2	206.8	187.6	705.3	358.3	192.1	159.1	199.1	251.6	192.8	201.7	169.2	145.8	455.6	581.7	219.5	151.3	530.2	207.2	250.8	191.8	160.8
PRG3	1146	2090.4	658.5	3430.9	1630.5	1141.4	1715.2	2214.7	4830.2	1989.1	2089.2	2431.5	3054.1	2059.4	2966.7	1331.6	2031.3	2221.4	3827.9	1746.4	1265.8	1021.8	2405.6	844.2	1790.7	1823.9	1798.1	1247.9	2010.4	1653.8	1895.1	2960.9	2491.6	2065.9	2085.6	1717.4	3490.4	3837.4	1329.2	1391	1636.4	964	2162.7	1045	896.9	1442.7	1441.6	3106.1	725.1	1575.4	3721.3	1464.2	1279.4	2091.6	1239
NR1H2	1940.8	2400.9	1750.1	3694.9	1852.1	2366.8	2194.7	1934.1	2242.4	1720.1	1981	1856.9	2493.1	1768.5	2188.5	2694.3	1875.3	2196.2	2667.6	2027.1	2581.9	1962	1894.9	1298	1819.2	2462.5	1534.8	2010.7	1956.2	2239.1	1640.6	2533	2443.8	2022.4	2284.4	1951.1	24881.2	2274.7	1950.4	1621.3	1679.2	1936.3	1844.7	1928.4	2075.5	1407.2	2346.6	5555.9	2329.1	1563.4	3169.1	2734.7	2691.4	2181.9	2118.1
LCT	3523.4	2044.8	1189.4	3459.8	907.2	5773.3	1154.4	1109.5	7604.2	2611.5	4094.9	3611	1587.2	5329.2	3735.7	3628.9	3014.3	2863.9	4378.7	2049.7	2961.2	1863	3046.5	946.8	2695.2	3855.2	2359.8	2978.9	3588.7	3451.7	1399.7	2256.5	3338.5	2731.2	4314.5	3002.6	4250	3245.2	893.5	1242.2	3582.3	2857.3	4887.3	1171.4	584.2	2306.5	3426.9	3378.2	561.6	578.3	2607.3	1912.9	2453.3	2337.2	1737.6
PCDH10.1	1098.4	2061.8	1226.5	2632.6	1191.2	2336.8	1740.5	1867	4077.8	1845.5	2351.7	2124.6	2440.7	3140.7	2706.3	2137.4	2767.3	1885.7	3879.1	1746.6	1408.2	1653.6	1726.2	1908	2564.9	1786.2	2113.1	2015.4	2161.8	2197	1896.7	2828.7	2633	2554.4	3096.7	2213.4	7471.3	3605.9	1619.4	2051.8	2380	2779.6	2350.7	2144	1309.8	1840.9	1315.2	4045.9	1108.7	1787.8	3984.6	2390.1	1445.6	1144.3	1359.1
HAVCR1	549.1	751.7	535.8	808.5	1097.7	572.7	742.9	583.9	599.1	475.2	621.3	563.6	668	501.6	715.3	600	625.8	520.3	1032.1	599	766.4	725.5	528.5	537	515.2	1253.7	445.4	537.3	531.6	1001.2	661.4	744.9	550.8	464.3	594	618.5	1505.9	677.8	1064.8	556.9	534	583.2	770.3	559.4	1074.2	3918.2	904.7	1823.2	750.1	524.7	1615.5	760.3	922	560.2	486.3
DEFB132	2070.1	1620	1225.1	1933.5	1729.5	1702.2	1128.2	849.6	2425.7	963.9	1872.1	1167	1200.4	957.1	1181.8	2843.9	1394.5	2544.9	2282.3	1898.4	2019.2	1536.2	1319.2	346.6	748.2	2080.7	845.1	1808	1155.9	1333.7	898	2298	2400.2	1493.3	1675.6	1455.1	7360.1	1569.8	1768.2	973.3	905.5	1186	1111.1	637.1	1038.5	600	1826.6	3404.7	688.4	810.9	2715.6	1590	1066	2244.9	788.7
AHSP	2164	2587.3	2403.2	4694.9	2548.8	2833.5	2033.3	1764.4	3082.6	1786	2448.3	1994.8	2355.3	1847.9	2202.6	5888.8	1695.4	2477.8	3012.4	2440.1	2756.8	2356.3	2181	1298.4	1578.7	3404	1716.3	2704.2	2359.1	2259.3	3059.6	2829.3	3085.2	2368.6	2834.5	2841.4	5809.1	2409.9	2781.3	1895.8	1586.6	1856.4	1941.2	1855.5	1662.4	1404.7	2331.7	5938.5	2815.5	1541.4	3766.8	2202.9	2872.2	2661.8	1233.3
BTNL8	792.8	963	923.7	2484.9	859	949.9	933.2	887.6	1108.3	744.5	1082.9	1845.6	1138.7	865.5	1090.6	1091.5	956.8	887.1	1334.9	851.5	953	898.3	1625.5	861.5	944.8	1006.8	804.9	1032.9	1065.9	1242.3	876.1	2667.6	1545.7	934.4	928.7	855.5	3070.5	1140.8	1149.6	865.4	1055.3	1197.3	1102	1480.5	936.1	944.2	1039.1	7987.4	1523.2	849.8	6808	1067.4	1878.2	1132.4	1090.2
NLGN2	297.8	629.9	261.8	732	329.8	352.8	336.2	307.4	299.9	289.9	341.2	379.4	364.4	257.6	332.2	327.5	278	363.2	977.8	270.6	281.8	312.2	286	254.9	288.3	337.8	253.7	290.1	300.9	392.7	367.1	424	310.1	352.1	341.7	301.5	1458.3	2977.4	323.2	285.6	292.2	334.1	272	374.1	309.1	248.7	350.3	1450.3	558.7	259.4	1471.1	327	474.6	348.1	254.1
MTPAP	1750.2	2241.1	1443.3	3826.6	1510	4621.5	1696.3	1432.5	2212.1	1290	1904.6	1603.3	2302.2	1289.2	1581	36632.5	1570.6	1767.2	3209.3	1829.1	1818.4	1638.1	1559.2	966.4	1580.1	2139.2	1204.8	1884.5	1734.1	1735.6	1271.3	2851.7	2100.5	1630.7	1802.5	1625.6	7271.5	2155.7	1938.9	1441.5	3095.4	1873.7	1538.9	1834.9	1579.6	1197.8	2212	8305.9	1769.3	1331.5	7405.9	1990.3	2385.7	2018.3	1249.7
NDUFAF8	601.6	826.4	592	1335.3	600.9	727.6	686.1	618	672.9	533.1	621.2	589.1	840.4	623.2	670	662.7	597.7	657.6	1491	576	602.8	743.5	619.3	586.1	635.9	690	555.4	651	767.8	738.9	582.4	1020.8	783.6	694	663.9	621.4	1933.9	953.6	690.8	614.6	653	711.3	649.8	893.6	636.9	553.1	720.7	3365.7	676.3	1024.7	2742.7	782.8	1058.2	661.5	615.4
ROS1	1050.2	1113.2	678.8	1994.5	1529	983.3	1109.4	696.8	1256.9	669.8	1000.8	748.6	861.4	1578.3	935	1284	728.1	1187.2	1367.1	911.1	999	953.2	860.6	606.6	562.4	1155.7	639.9	1085.1	772.5	862.3	728.2	1220.3	1287	985.5	941.5	915	4012.7	1290.6	1000.4	722.7	668.4	810.4	764.6	752.4	664.5	468.6	946.6	3777.3	927.3	632.2	4044.8	914.3	1044.7	1068.5	485.5
MXI1	417.1	683.3	241.2	694.6	243.7	448.9	325.9	249.4	258.2	229.2	313.6	265.6	370	258.6	274.4	362.2	290.3	300.5	3557.1	284.7	285.7	294.4	249.8	259.5	247.9	331.2	222.5	268.6	282.3	452.2	294.4	606.5	336.8	267.8	632.5	275.8	1603	1225.9	713.1	249.3	275.9	313.6	270	385.7	236.5	475.7	367.1	1773.1	539.2	223.9	1722.6	501.3	466.3	260.3	243
STX18	698.5	1269	660	1565.8	676.4	878.7	760.4	643.7	1240.3	865.2	769.5	746.2	925.9	908.3	949	942.9	707.1	830.5	3190.7	787.6	771.9	706.3	665.9	915.3	757.5	958.2	556.2	725.9	730	1070.8	805.1	986.1	1008.9	710.9	1441.1	740.4	5757.4	1324.9	2025.4	676.3	658.5	770.3	638.2	875.5	1861.4	486.1	923.3	2400.6	829.8	625.1	1865.4	832.5	1169.8	1264.4	559.2
JTB	1523.8	1587.8	1200.9	2633.7	1466	1956.1	1382	1365.8	2565	1282.9	1738	1423	1486.2	1497.9	1514.7	1931	1369.5	1756	2250.5	1502.3	1378.6	1445.2	1292.3	950.6	1316.3	1809.8	1283.7	1623.9	1487	1413.2	1428.6	2031.9	1681.8	1661.1	1642.8	1498.1	5510.6	1947.7	1651.4	1306	1434.1	1487	1418	1493.5	1224.8	1456.3	1585.6	4669.7	1262.4	1107.8	4278.7	1597.9	1643.9	1558.1	1128.2
TOR1AIP1.1	6881.4	12416.4	8830.2	6116.4	7922.8	10841.4	10035.3	7730.9	8199.7	7318.5	8777.3	8315.4	8599.2	8758.8	8439	10786.2	8989.8	10120.1	12803.6	8148.8	6230.2	6336.1	8701.9	6153.9	8990.6	9042.2	7169.5	8527.4	8771.3	6919.8	9127.8	11176.1	7708.7	8714.6	11366.3	7267.2	8604.4	11174.2	7315.3	8093.9	15612.2	6301.9	7501.8	9992.4	8386.3	16069.8	7131.2	5183.2	7915.3	6547.4	7512.1	9069.3	9675.1	7333.1	6914.8
EPDR1	997.5	1595.7	830.2	2547.4	811.6	1109.2	934.4	790.1	917.8	744.2	12888.1	882	1156.2	721	940.8	1081.6	970.4	1219.3	2192	847.4	1679.7	943.5	755.1	926.3	747.5	1139	781.4	1046.2	897.5	1409	889.6	1486.2	1101.1	911.2	939.3	878.9	4456.5	1350.5	1017.6	825.1	969.7	1067.9	824.1	1141.4	804.8	848.2	1326.4	7459.5	1031.5	739	7312.9	1144.3	1405.5	1005.5	696.3
TFIP11	1748.2	2159.3	976.7	2602	1315.7	1695.2	1252.2	1026.7	1958.1	1021.9	1660.4	1194.2	1188	882.4	1261.3	2381.7	1196.6	2134.3	2725.3	1408.5	2474.3	1434.1	1109	440.9	830	1987.3	868.6	1593.8	1073.9	1537.2	964.2	2085.7	1894.2	1673.3	1434.6	1299.1	6725.7	1942.4	1375.3	1087.8	1046.8	1171.3	1166.3	1029.9	1063.6	707.7	1690.5	4226.5	1346	883.2	3445.5	1512.6	1852.5	2817.2	661.7
CNTNAP5	1919.5	2228.5	1382.1	3405.2	1582.1	1968.6	1940.8	1397.9	2069.2	1350.7	1630.2	1834.4	1785.9	2227.5	2144.6	2339	1474	2397.3	3194.1	1922.7	1682.9	2187.4	2017	1106.1	1609.2	2145	1357.1	1711.9	1653.4	1733.7	1500.5	5739.1	2021.4	8213.6	1721.9	1599.7	7759.8	2846.7	1825.6	1336.3	1718.9	1556.8	1589.4	1614.7	1761.1	1147.7	1645.7	5505.4	2110.1	1412.5	7952.3	1722	2206.4	1794.8	1138.5
SLC27A2	500.2	833.3	1039.6	1830.2	517.1	730.6	667.8	577.8	853.1	484.2	607.7	588.3	932.5	438.6	705.8	784	570.5	506	993.6	682.7	653.5	589	614.1	420.4	1099.9	743.4	443	640.3	608.6	597	522	1164.6	664.6	632.2	628.4	603.4	1773.3	719	613.4	643.4	572.8	715.4	528.4	996.7	510.3	392.4	546.4	2911.1	887.5	580.2	1910.8	653	1399	650.7	415.3
SLC16A3	235.1	337.3	252.4	546.9	232.1	273.8	1353	331.6	259.8	215.4	252.5	219.1	276	221.3	251.3	779.4	241.8	265.4	554.8	240.7	237.4	319.7	231.4	217	234.7	295.6	211.8	277.1	243	294.4	251.8	650.6	316.7	250.9	292.5	250.4	658.8	332	277.9	3812.5	249.1	281.7	303.9	642.1	251.6	195.7	300.8	798.9	308	225.3	811.6	318.3	401	276.2	219.3
RSRP1	299	425.4	274.2	605.6	288.7	318.3	322.2	282	306.5	254.7	294.7	265.7	366.5	276.8	312.4	340.4	389.4	321.2	652.5	286.4	288.9	310.6	384.3	265.6	278.9	353.8	258.8	339.2	578	400.3	296.3	452.9	328.3	303.9	327.2	303	984.7	450.6	331.3	270.1	305.2	327.6	280.3	369.3	275.7	264.7	592.3	1191.5	416.9	268.7	1123.5	355.7	425.7	299.3	313.5
IL32	707.1	385.9	303.5	729.7	294.8	307.2	300.8	268.2	317	245.3	437.2	238	330.7	281.1	312.8	348.1	285.3	349.2	820.5	287.9	303.8	400.1	268.3	246.3	349.8	354.7	238.3	299.8	352.2	353.7	335.2	407	357.2	292.7	341.7	278.2	2210.6	425.7	289.6	248.9	263.3	314.3	246.2	337.9	236.6	243.2	316.9	1515.4	335.9	281	1470	313.9	493.2	301	1080.6
CRIP2	1178.2	4661.6	1516.3	2517.6	1552.2	1546.4	1229.3	1455.5	2514.1	1284.6	1733.4	1305.5	1399.6	1514.1	1411.7	1541.3	1442.9	2799.3	2903.3	1379.5	1343.5	1387.2	1499.6	1276.3	1454.8	1788.1	1382.4	1550.6	1449.6	1617.3	1337.7	1870.1	1653.2	1513.5	1502.1	1447.8	3912.6	2294.9	1407.7	1017.4	1836.7	1489.6	1150.3	1508.2	1284.9	1422.5	1581.8	5769.1	1133.8	1590.4	5956.1	1600.6	1705.2	1393.1	1222.5
MYZAP.1	184.9	249.4	398.5	382.8	181.1	208.8	198	183.9	201.4	175.3	206	177.4	331.2	177.3	233.5	211	184.9	221.3	369.7	190.6	185.6	211.8	190.5	182.4	185.3	240.5	169.4	190.5	192.6	231.3	196.5	274.8	193.3	194.4	199.8	195.7	521.1	307.2	205.4	195.4	181.5	210.7	170	222.3	183.1	166.8	216.3	740.6	290.3	175.7	705.8	213.5	246.7	184.1	166.9
ADRM1	509.6	863.5	1510.3	1017.7	531	714	894	496.7	554.4	433.5	615.9	518.8	618.8	511.3	532	557	511.1	548.8	1444	502.2	597.3	512.2	499.3	461.8	631	625.3	503	541.3	546.7	629.5	554.2	767.9	550.1	488.1	657.5	488.6	4747.6	937.6	530	452.4	528.3	592.6	496	683	542.3	628.7	1988.9	2146.5	868.4	460.9	1888.2	4157.1	816.9	529.5	452.3
TIMM21	154.6	177.8	152	277.5	138.6	203.6	172.6	130.5	138.5	123.6	141.8	120.5	171.3	151.8	147.4	150.2	145.4	207.4	212.7	130.6	131.1	156.4	134.2	162.4	156.7	152	120.4	135.5	163.7	158	135.9	188	150.8	148	162.3	286.3	578.2	240.8	154.7	135.1	148.7	179.8	140.9	190.3	125.4	136.3	168.9	625.1	175.1	137.2	550.7	158.5	205.5	143.9	145.3
RAPGEF5	1869.2	2686.4	3264.4	4099.4	1578.5	1854.5	1538.7	1096.2	2239.7	1045.8	2017.5	1577.7	1500.8	1634.8	1370.2	2496.2	1237.1	2401	4108.6	1700.4	1864.3	1751.6	1391.3	663.8	1013.7	2125.3	1022.1	1855.3	1374.4	1615.6	1303.8	2321.1	2186.1	1736.7	1809.8	1654.6	8882.7	2127.4	1763.1	1225	1176.9	1442.7	1330.9	1420.6	1171.7	796.3	1720.4	8212.5	1539.9	2459.9	7848.4	1583.4	1954.1	2052.9	819.8
IGSF9B	1179.1	1349	1118.6	2843.6	1195.2	1278.3	1180.4	1153.2	1129.4	978.1	1235.8	972.4	1276.2	1093.4	1169.3	1247.6	1154.4	1286.4	3173.3	1069.4	1037.1	1420.6	1111.7	1155.5	1060	1311	1006	1267.8	1278.9	1322.6	963.3	1660.3	1276.2	1129.5	1668.6	1238.3	4584.5	1453.4	1228.2	1010.1	1260.5	1260.6	1059.4	1566.6	1022.7	1131.6	1345.4	8641.8	1245.3	1032.2	8631.2	1343.9	1879.5	1135.4	990.6
ARHGEF10	508.7	660.3	479.4	1299.6	543	732.4	730	536.8	575.9	485.8	647.7	510.3	735.8	559.7	730.7	833	593.6	624.8	840.7	523.9	738	547.8	625.9	450.7	685.8	645.7	514.2	649.2	631.9	653.8	601.9	808.1	633.6	617.7	742.8	578	1544.3	703.4	525.8	510.9	819.4	607.7	579.2	858.4	551	463.9	583.2	2090	706	481.1	1176.6	708.6	1141.3	600.1	501.9
RNF215.1	1714.8	2212.3	1984.5	7280.7	1834.6	2702.5	2440.5	2127.1	2664.9	1954.5	2089.5	2100.2	3954.6	1601.9	2788.2	2177.4	1750.8	1657.2	3393.2	1642.8	2159.9	2669.9	2003.4	1562.2	3140.2	2359.9	1847.9	2254.4	3162.4	2253.1	1457.1	2707	2256	1967.5	2266.1	1990.4	5759.6	2249	2352.2	2801.3	2310.4	2503.3	2091	8115.8	2125.1	1665.6	2407.1	20121.3	2364.8	2574.3	9627.4	3552.8	8494.5	2394	2067.5
TXLNA.1	808.2	1041.9	935.9	4600.9	2809.4	1221.6	1153.2	1042.2	1266	791.8	984.3	893	1545.7	689.8	1279.9	1061	975.9	887	1686.9	841.1	1138.4	1037.1	877.7	662.9	1248.8	1222.7	705.2	1046.9	1111.9	978.3	750.1	1513.3	1219	907.1	1123.7	862.8	4468.2	1163.6	961.4	992.1	1031.4	1141.9	1053.7	2446.4	886.6	628.3	1269.3	10319.9	1400.8	834.1	7120.8	1378.1	2963.4	1067.7	766.9
JAKMIP3	1021.6	1428.8	1864.3	3318.2	1071.2	1363.7	1137.9	1145.8	1330.4	1116	1202.8	956.3	3051.4	1200.6	1141.2	1261.3	1059.4	1394.5	2077.4	1024.4	1272.3	1099.5	1166	1016.6	1173.4	1298.7	1077.8	1280.8	1822.2	1344.8	1556.4	1536.1	1536.1	1365.5	1106.6	1191.1	7099.5	1327.6	1166.5	1036.3	1140.7	1369.6	988.9	1308.5	1327.3	982.1	1656.1	4095.7	1354	1126.1	3766.8	1396.8	1772.8	1291.4	1044.6
C17orf67	896.4	467.7	294.8	942.4	280.8	378.6	365.4	456.4	372.6	285.2	343.3	303.1	411	274.6	605.2	380.2	297.5	321.7	1094.7	308.5	345.8	370.5	368.4	274	413.9	443.5	263.9	340.2	338.2	412.7	313.6	480.4	631.1	351.4	389.7	326.4	1242.9	518.5	362.7	303	364.6	393.2	284.9	486.7	287.3	267.6	417.3	1492.8	680.1	289.4	1255.5	399.2	963.8	378.7	266.1
FAXDC2	569.2	787.3	455.2	1065.6	492.8	677.4	518	451.8	543.4	398.2	747.4	427.5	537.6	435.9	490.7	583.8	1125.7	701.8	1665.1	497.3	472.2	508.8	485.4	405.4	474	572.7	402.7	510.2	592.8	522.4	2062.1	671.9	569.4	482.4	558.8	482.2	2090.9	686.4	484.4	424.9	457.6	538.1	429.8	567.6	435.1	425.3	637.1	2677.6	481.8	441.8	2840.4	581.8	609.4	514.9	409.8
MINAR1	366	558.7	545.1	1047.1	410.3	424.3	395.9	361.6	359	313.5	383.6	320.2	511.5	301.8	409.8	405.5	353.6	381.9	791.4	344.9	356.3	439.7	345.2	329.7	353.2	463.7	314.4	433.3	380.4	474.1	347	553.8	392.7	361	438.9	370.9	2381.1	518.2	612	323.1	384.1	447	321.4	522.4	327	318	695.6	2757	597.3	584.9	2903.3	418.9	979.8	407.4	377.5
PENK	4154.7	5282	7406.8	9776.7	8570	11522.6	6646.7	7550.7	24148.1	6799.5	10121.8	7070.8	4681.2	11109.2	8633.8	12905.6	8660	6936.2	7594.2	8682.6	16600.7	16499.3	10407.1	8421.8	9652.5	9036.8	8001.2	8215.8	8824.9	8597.8	6759.2	10206.5	7808	8720.1	7436.9	6884.5	14119.4	11331	19192.7	18359.9	63630.4	11319.4	24212.9	24796.9	25265.5	29327.1	12936.9	9500.6	13564.6	6615.1	14380.2	24362.3	21227.2	4963.3	13981.9
MAN1A2	4869.1	6768.1	3904.7	6735.7	4878.3	5744.1	6833.5	5980.6	6343	4577.5	5875.5	4355.4	6521.1	5903.9	5462.2	5846.6	51908	6482.5	6923.6	5020.4	4713.3	3709.4	5425.2	3133.8	5559.4	5665.4	4934.1	4646	5636.2	6191.8	5563.4	7198.3	6345.8	4999.5	5677.7	5598.3	9449.4	6191.4	3942.1	4014.1	5221.1	4891.9	4498.7	5059.1	3841.6	4144.9	3693.6	4672.7	5210.8	4401.2	5392.2	5991.1	4789	4028	4012.2
SNTB1	3153.7	4984.5	10746	28500	4053.6	18164.1	18914.1	12038.2	16080.2	9583.3	9672.1	14200	31959	5329.4	14774.9	7123.8	9560.1	2937.4	16604.2	4425.6	9061	10027.9	10617.6	5554.5	18649.7	12271.1	8293.2	10542.9	19281.1	4111.2	3865.3	16917	13305.7	7724.9	11528.1	6971.6	11648.9	3855.5	10313.5	16256.5	18900.5	15834.8	12323.8	32009.6	10059.2	6489.9	10296.2	82920.6	2329.5	10444.7	29538.1	18385.1	45874.3	9919.7	12214.7
SLC30A3	1836.1	2867.9	1209	4422.8	1617.9	1927.9	1317.8	1112.9	2258.9	1099.9	2023.5	1428.2	1141.8	1255.3	1276.1	2473.3	1245.9	2186.4	2772.6	1812.1	1759.3	1602.6	1467.5	659.5	917	2026.8	981.2	1846.1	1328.4	1344.5	2551.7	2126.1	2028.6	1735.3	1809.3	2170.4	5744.3	1891.2	1568.9	1429.5	1032	1221.6	1226.2	992.8	1127.2	705.5	1465.5	2975.9	1392.8	1017.4	2534.7	1538.7	1290	2189.7	816.1
SEL1L2	2608.4	2466.6	1970.4	3704	2310.7	2741.8	2034.9	1559.2	2969.5	1541.1	2596.1	1823	2023.6	1706.2	1887.7	3312.3	1828.1	2871.6	3042.8	2443.1	2461	2216.2	1936.4	907.1	1466.1	2844.3	1947.8	2630.3	1917.3	2041.6	1543.8	2984.2	3069.3	2187.6	2371.5	2309.9	8352.9	2592.7	2489.8	1690.9	1802.5	3167.3	1693.6	1703.5	1734.2	1366.8	2724.4	6813	1888.8	1432.6	5798	2364.7	2690.8	2822.9	1268.5
SIRPA.1	511.2	2770.1	313.9	1034.7	361.7	462.8	1084.2	405.8	472.6	292.8	437.3	495.4	438	758.2	399.5	508.9	360.2	1710.9	948.5	532.1	407.3	559.9	370.7	252.9	371.4	474.9	311.4	441.2	802.9	462.2	369.1	579.5	465.3	982.9	470.1	451.7	2619.2	633.3	366.5	381.1	391.6	406.8	358	429.9	303.7	258.8	498.7	2087.3	620.3	398	2020.3	580.4	710.7	1736.1	289.5
SCGB2A1.1	744.7	1057.6	985	1852.6	676.4	814.7	1076.3	2407.7	825.1	695	853.5	746.6	948.9	893.1	801.3	858.2	763.3	897.1	2595.6	793.2	9405.2	767.9	1035.8	678.9	826	1178	952.6	873.3	1009.8	1049.6	753.4	1046.8	896.3	770.7	927.7	753.3	4066.4	1030.9	1044.1	655.3	832	850.2	706.8	1083	897.1	648.7	991.7	3791.4	1296.8	726.7	3237.6	948.3	1426.3	875.1	621.7
NHLRC3	744.4	1055.9	970.3	1732.8	822.2	963.5	851.7	666	933.7	712.9	849.5	754.3	1131.8	741.6	844.1	1436.4	706.6	1206.8	6363.7	702.9	751.2	820.2	724.2	674.2	883	1581.7	655.1	1005.7	772.9	984.4	781.4	1108.5	927	1306.4	906.9	1225.5	3582.5	1568.3	852.6	751.8	1191.8	785.4	675.9	1210.1	2618	720.2	778.4	2864.2	773.8	605.4	2520.5	907.6	1043.7	791.5	574.8
JPH3	352	691.8	275.5	800	276.1	428.6	452.9	292.5	322.2	253.3	303.6	270.1	427.8	271.7	319.6	340.3	280.5	372.3	749.4	309.7	330.2	341	315.5	274.9	318.5	353.8	261.2	312.1	307.4	458.9	310.3	435.5	342.7	316.3	373.6	302.7	1726	381.9	317.4	267.7	301.3	367.3	281.9	411.4	268.5	249.2	366.9	1419.6	443.6	265.8	1259.4	343.2	583.3	341.5	292
SYTL4.1	7306.9	25593.3	83045.5	132398	26151.7	86711.1	81172.4	69043.5	85179.9	65739.6	69405.1	96297.2	130322	27992.1	79996.5	47217.7	44706.3	4368.4	107960	30840.9	62633.9	75340.2	56263.2	22201.1	139064	81211.4	79487.9	77481.5	98006.6	19244.3	25714.9	82178	70878	44587.5	80166.4	48808.4	13173.2	17716.9	46408.1	108498	93480.4	67287.3	65688.3	147349	66350.7	36018.6	76019.9	241402	27264.6	65419.2	91156.3	98327.4	217610	67228.9	65202.9
ANGPTL1.1	3940.6	4728.5	3185.6	8895.8	3977.2	4340.2	3750.5	3827.3	4707.5	5325.2	4421.8	3315.9	4110.7	3552.5	5135.8	4590	3776.5	4715.9	7259.3	3707.5	6953.7	3677.2	3853.3	2636.7	5707.4	4661.1	3590.4	4017.2	3827.7	4754.6	3555.2	5660.1	10844.3	4517.8	5777	3863	28571.5	5610.2	4742.8	3306	3384.1	3567.4	3410.5	4335.9	3204.6	2796	4885.2	15598.8	4021.7	3146.8	14713.3	3942.7	5213.8	4453.1	2804.8
CLEC4C	1810.3	4019.4	1812.1	4739.4	2794.6	4362.2	4552	3976.2	3161.1	3408.6	4061	4104.2	2328.4	5140	2380.9	6807.3	3631.4	4432	4378.4	2917.5	2737.4	1932.2	3767.8	2311.7	1740.6	3095.8	3279.1	4029.6	4170	6526.9	2786	8407.6	5215.3	3362.5	11280.8	3405.1	6488	5554.6	2757.1	2725	2265.4	3336	3459.5	3064.1	1941.7	1689.2	2022.5	2643.9	2859.1	3226.1	5175.2	4578.5	2242.4	2548.8	2136.4
MTFR1	323.3	489.7	304.7	647.9	312.4	347.3	651.7	296.3	372.8	304.9	314.5	324.3	437.8	327.6	357.8	346.9	331.3	340.6	641	335.4	318.6	350.8	328.1	342	425	369.6	318.6	320.9	358.6	343.5	305	497.6	337.7	352.8	343.6	327.2	728.2	1160.1	553.8	308.7	370.7	379.7	301.1	454.7	341.5	301.8	350	1532.6	293	386.6	1307	398.6	483.2	329.9	107013
IRAG2.1	266.4	786.7	301.1	747.7	253.4	327.1	323.2	272.9	289.6	231.7	306.5	265.9	330	317.7	279.3	344.7	268.4	293	1816.4	258.2	266.1	283	317	225	330.8	317.6	233.2	282.2	287.7	319.1	326.7	427	327.2	262.1	374.3	297.4	1730.9	458.9	276.4	250.4	272.3	335	243.5	412.7	246.4	213.6	383.5	1393.6	398.1	242.8	1335.1	485.9	529	375.3	291.7
ELAPOR1.1	366.7	993.9	367.7	930.2	340.5	680.4	561.7	368.4	398.8	318	410.8	352.8	632	496.4	412.3	453.4	367.7	458.8	1605.5	357.9	368.3	430.6	354.2	341	373.4	446.9	369.9	391.7	423.4	545.4	396.4	591.6	786.1	434	595.6	406.8	1808.9	723.1	449.1	357	552	456	338.8	630.5	428.7	338	427.8	2804.6	521.5	346.8	2368.2	472.1	775.7	417.9	332.6
SYT5	1632.8	2525.5	3215.9	2964.2	1548.1	2391.5	1554.3	1393.2	1658.5	1373.6	2260.7	1341.2	1690.9	1774.4	1727.5	1711.4	1589.8	1908.4	1989	1549.2	2008.6	2140.5	1534.8	1253.1	1634	1822.4	1544	1660	1616.4	1815.6	1605.4	2819.9	1883.2	1668.1	1738.7	1626.5	6794.5	2141.7	1802.6	1555.4	1406.7	1852.9	1359	1846.7	1574.9	1259	1767.4	6428.8	1396.9	1422.7	6620.8	1941.7	1839.2	1842	1322.3
C5orf46	2280.6	2562.3	4062.1	9039.6	2434.7	7587.1	7207.2	5087.3	6760.1	4613.8	4035.4	5580.8	10017.6	2480.5	5594.2	3687.9	4400.1	2213.7	6957.9	2533.8	4423.2	4612.3	5272.1	2391.2	6727.8	5172.3	3025.5	4571.6	5986.6	2363.8	1745.3	6367.3	6443.3	3469.7	4797	3298.2	8061.1	2574.8	3158.8	3359.4	5606.7	4140.2	3094.7	9180.5	2966.8	1931.8	2790	25532.9	1413.9	2551.7	9498.3	5094.5	7665.1	3730.7	3396.5
ZFYVE27.1	9045.4	2582	3236.7	5854.1	2197.8	3860.1	4238.2	3611.3	5100.4	2732.3	2584.1	3964.7	6386.1	2777.9	5037.2	3419.2	3393.8	2207.7	4394	2328.2	3403.8	3116.9	2769.9	2004.1	3902.6	3299.1	2568.4	3788.8	7965.5	2470.5	2235.1	4806.1	3428.3	2693.9	3697.8	2364.6	9132.3	3721.6	5895.4	3904.5	5644	3691.5	2830.5	9928.9	3022.8	2566.5	3590	29072	1692.4	3827.6	6011.9	3609.6	13191.1	5291.8	2988.2
LYSMD4	282.1	547	509.9	849.6	299.7	376.7	325.9	285.3	350.8	246.4	332.9	259.4	343.4	273.4	310.3	375.7	404.4	364.5	1347.4	320.5	319.1	334	286.6	240.5	272.7	440.7	261.6	818.2	312.5	387.1	301.9	453.7	340.7	329.2	419.9	294.2	2118.1	543.7	377.6	283.2	285.8	335.8	294.7	408.1	352.4	231.3	351.7	1756.7	523.2	264.5	1526.9	582	580.9	325.2	495.4
ARMC10	328.8	458.9	320.8	727.4	295.3	363.3	326	294.1	353.4	289.8	316.4	260.3	517	274.5	347.8	373.5	335.5	300.9	779.6	319.1	322.8	451.7	319.6	412.5	288.5	364	242.1	343	307	324.4	412.6	567.1	375.6	439.1	365.2	306.3	1335	457	300.6	288.9	301.9	334.7	410.8	383.5	335.6	241.6	388	1060.2	361.8	301.8	1015	530	473.7	349.7	238.6
SYT17	437.8	540.1	378.8	1104.3	354.6	483.3	511.9	389.6	405.2	346.1	400.7	376.1	570.4	371.3	475.9	429.3	387.8	497.9	1293.6	368.1	374.7	432.3	377.9	354.7	409.1	474.2	457.7	416.5	432.3	528.6	500.1	603.3	453.3	392.4	439.3	388	1589.5	666.8	448.6	414.4	473	561.5	364.3	635	512.4	355.9	545.3	4069	678.7	598	3674.7	522.9	718.9	436.6	364.4
JPH4	918.4	1534.3	1826.8	1596.1	729.3	991.9	817.4	665.5	823.5	663.1	797.4	656.7	720.4	657.3	725.7	918.4	628.2	865.6	2992.7	731.2	689.4	731.1	869.3	660.9	697.4	842	677.8	750.3	825.9	990.5	671	1123.8	860.6	802.9	888.7	856.8	7279.4	891.8	719.2	674.4	658.3	803	611.8	784.7	637.8	497.9	803.5	3512.9	909.2	576.7	3400.3	782.3	1034.4	782	583.1
UMODL1	491.5	981.8	416.2	1118.7	509.3	696.7	1658.8	395.1	513.1	375.2	503.5	411.5	598.6	509.3	505.1	610	427.8	541	2447.8	519.7	519.6	531.7	448	349.5	437.5	579	373.7	586.5	576.1	564	863.8	689.2	602.1	469.1	1169.1	474.6	3319	811.3	2375.2	397	443.8	495.7	482.3	522.4	412.3	310.5	853.4	2483.7	702.3	404.3	2065.2	548.6	764.6	562.4	1104.7
ADAMDEC1	852.5	1092.1	823.7	2687.7	786.9	993.2	934.9	857.3	858.7	756.6	932.4	749.7	1125.8	972.3	963.1	968.8	931	968.8	2203.1	809.3	809.9	913	815.2	869.5	851.7	1042.1	802.7	952.3	1010.1	1183.7	860.1	1334.4	953.6	930.7	1007.9	898.9	3922.1	1353	942.3	937.1	1063.1	1226.7	769.4	1471.5	828.7	812.1	1214.5	13472.2	1416.1	946.8	13910.4	1232.6	1685.4	957.9	766.8
HEPACAM2.1	778.1	904.9	591.3	1333.5	593.5	766.6	669.5	622.7	793.6	607.5	699.7	603.4	651.5	625.7	615.4	785	701.5	777.7	1432.5	661.7	656.1	733.6	622.7	449.3	559.2	787.4	532.3	723.7	612	779.3	640.9	941.1	1259.7	645.2	681.4	720.1	2049.8	796.5	630.4	576.3	619.4	679.5	576.2	692.8	568.3	469.8	805.7	2696.6	800.2	513.4	2451.8	726.4	818.7	705.7	531
IL36G	508.9	603.5	467.7	784.5	896.4	396.1	467.9	390.3	434.1	306.5	357.3	342.8	430.8	372.8	371.8	446.3	374.9	595.3	616.9	366.6	458.9	412.1	367.5	373.5	357.8	429.1	297.5	417.4	389.6	371.3	355	506.5	449.5	390.3	473.1	585	1057.2	540.6	476.9	360.2	652.5	394	335.3	405	314.9	376.7	370.5	1154.7	329.7	326.3	1105.7	420.8	507.5	510.4	365.3
PSD2	1745.6	1911.8	1054.8	1946.9	1805	2145.4	1435.3	2262.7	4242.4	1491.5	3114.7	1764.6	1240.8	1948.9	2660	7007.6	796.1	1544.5	3576.4	4288.4	3028.4	1091.9	1901.6	1719.5	1129	3879.8	1335.2	3597.4	1463.1	2068.6	1587.3	2788.2	3929.8	1257.1	1835.9	7106.1	15350	1501.7	3473.7	3494.4	1675.3	1697.3	2277.9	1188	2441.7	1483.5	4593.9	2967.2	3355.1	1110.3	2428.8	3737.6	2877.6	2110.6	1888.3
FUT2	425.6	821.8	356.2	804.1	462.4	450.3	366.7	382.5	432	312.4	406.5	347.8	441.7	325.5	380.7	460	456.5	421.9	752.4	427.5	386.6	372.2	368.7	327.7	330.7	471.4	333.1	503.3	369.5	416.7	358.9	510.1	427.4	382.1	434.3	370.1	1183.7	699.8	388.9	349.1	340.1	379.2	369	431.1	331.8	295.5	402	1569.5	434.2	308.7	1563.4	422.8	482.2	399.2	329.4
CBARP	435.5	577.2	592.6	961	401.4	513.3	461.3	377.5	464.3	370	461.9	373.8	499.2	487.4	448.1	536.4	408.5	504	1254.8	422.5	432.2	458.4	436.7	406.2	414.4	518.5	346.4	440.9	422.4	713.9	479.8	666.4	489.3	523.6	731.1	440.4	1510.5	614.5	436.3	525.4	412.3	536	384	470.5	442.7	335.4	484.4	2149.9	435	382.6	1981.4	528.8	558.1	457.1	470.6
MASP1.2	616.2	1665.7	428.9	1447	471.2	686.5	531.5	446.8	575.5	433.4	649.8	440.7	611.7	452.6	506.4	712.8	523.4	660.8	1419.5	829.7	538.3	640.8	5582.5	878.9	438	616.5	404.3	778.1	498.8	706.3	666.3	764.4	614	525	620.4	510.9	2974.7	866.8	659.1	502.2	550.1	608.3	604.4	783.5	505.9	363.2	641.2	6698.2	673.1	506.2	6742	605.9	747.4	689.6	391.8
NT5DC3	238.9	438.6	283.7	2379.7	330.6	623.5	465.8	348.1	276.6	390.7	335.8	313.9	829.8	290.5	453.5	486.7	413.3	341.2	967.3	366	501.1	332.8	517.1	424.2	410.9	916.2	259.8	531.4	282.7	323.5	517.6	1007.8	586.3	498.3	304.2	286.1	1562.7	2808.5	313	431.7	548.1	440.1	397.6	598.9	536.8	276.6	398	2857.6	477.8	277.9	1072.4	391.8	826.1	362.7	749.1
SLC26A5	190.8	341.8	195.1	347.5	182.6	402.8	194	166.6	199.8	150.8	201.7	169.1	188.5	159.3	217.6	235.5	192	207.2	259.2	190.5	163.9	174.6	163.6	208.9	158.7	207.3	156.1	164.5	163.5	234.9	186.4	271.4	196.4	170.7	212	161.7	494.7	302.5	271.6	166.2	158	193.1	174.2	200.1	176.7	178	207.5	514.3	232.7	159.5	487.4	193.7	216.9	193.7	155.5
FLRT3.1	2020.2	2043.8	1732.3	4813.3	1840.6	1929.1	1940.3	1520.8	2030.8	1423.5	2063.9	1514	1989.9	1666.5	1723.5	2210.8	1904.4	2481.7	2962	1757.6	1919.3	1943.7	1644.7	1471.6	1568.6	2177.9	1493	2025.1	1855.2	1941.9	1706.7	2454.1	2126.9	1813.7	1999	2073.2	7070.1	2299.6	1990.8	1520.8	1872.7	1877	1588.4	2232.8	1511.7	1583.5	2166.7	12342.2	1980.7	1573.8	12387.5	1999	2470.5	2048.2	1486.2
CCL26	614.1	820.1	526	1902.4	567.5	752.8	661.8	566.2	705.7	519.5	1112.2	519.9	697.9	489.5	852	754.3	624.5	836.5	1675	600.4	642.4	728.6	548.4	462.6	547.3	806.9	490.8	726.7	578.7	1056.7	703.3	1783.8	716.9	669.8	3047.5	608.9	3725.9	955.5	707.2	562.5	644.8	827.9	557.5	880.2	582.6	462.7	786.7	7897.4	1109.3	536.7	8560.8	794.4	1223.6	710.3	458
SUMO3.1	525.5	952.4	1479.7	8090.5	845.3	2432.4	2697.7	2088.2	2528.1	1592	1485.8	1681.8	4100	981.5	2913.8	1175.8	1491.8	570.3	3014.1	712.4	1227.3	1370.3	1604.2	780.5	2880.6	1802.5	1070.9	1592.9	2323.9	1843.9	963	2813.5	2060.2	1140	1733.3	1100.1	992.6	1202.5	2378.6	1953.8	2872	2765.8	1488.8	4685.2	1484.4	1482.2	1598.8	20603.8	3267.8	1934.9	4837.3	2993.3	8802.5	1461.4	1734.2
IL17A.1	396	624.6	383.2	829	385.8	579.1	476.6	382.8	428.1	341.5	404	347.4	455.7	371.3	401.3	444.6	405.4	473.7	2341.3	396.7	426.6	556.4	381.8	351.5	400.7	455.5	348.5	392.1	407.4	494.8	384.8	576.8	410	482.4	453	421.5	1643.1	547	422	383.8	407.6	462.3	360.4	493.7	380.9	333.3	449.6	2212.2	557.8	368.1	2092.4	468.7	576.6	455	369.4
CSRP3	674.3	896.7	942.8	2866	1407.9	1347.7	1516.1	981.2	1661.8	770.3	986.4	946.2	2176	608.8	999.6	760.7	919.9	428.8	1500.9	493.6	866.2	969.5	823.6	664.3	1628.9	1116.8	654.2	1207.1	1342.2	630.7	471.9	1141.1	977.9	782.6	1039.7	713.9	1049.7	845.6	1482.4	1066	8133.8	728.9	1601.9	2917.4	1936.6	2879.3	1093.7	6591.9	701.1	674.9	2646.7	1467.1	4378.2	715.7	711.1
MMP8.1	2723	2277.8	1583.3	4693	1262.2	1731.1	1553.9	1514.8	1326.5	1180.7	981.9	1036.8	1383.5	2860.4	1876.7	1739.5	1157.6	2109.6	2714	1387.4	1864.9	1758.5	946.8	816.2	957	1692.7	835	1470.3	1200	2152.9	1042.9	2042.7	1584.9	1240.8	1097.9	873.1	35036.9	6352.9	2752.2	3094.2	3121.3	5958.9	2101.9	1382.7	2588.3	2283.7	5875.8	23041.7	2704.3	2125.1	22685	5328.2	2697	4139.9	1779
PGM1	419.9	555.7	537.3	870.5	590.9	495.1	442.6	412.6	451.8	320.9	430.3	372.6	474	342.3	458.3	554.9	1162.5	427.1	991.3	412.3	442.4	454.2	407.4	368.8	383.3	507.4	364.7	436.6	396.7	886.7	401.5	1121.5	547.2	431.3	523.9	416.5	1079.5	563.3	480.1	372.3	521.7	423	406.9	518.9	432.5	655.1	454.6	1457.7	634.4	320.4	1398.2	651.6	723.5	480.1	308.8
DSCAM	851.4	1042.2	748.2	2021.8	1118.8	984.3	1027.9	1060.8	979	851.1	1291.6	929.2	926.4	1102.1	1070.4	1419.9	940.4	1059.6	2753.8	924.3	1028.3	1010	868.5	759.6	829	1187.5	820	964.8	842	1870.7	865.1	1519.9	1128.6	1172.7	1118.6	925.7	2723.8	1479.4	789.3	1046.2	775.7	858.6	846.5	1030.9	701	704.1	1038	3371	922.8	664.1	3510.2	1071.1	1121.5	1014.1	788.8
MUC1.2	1249.8	1346.2	1018	2113.1	1083.8	1336.5	1049.8	965.6	1459.7	840.2	1367.6	989.6	1077.4	994.6	997.5	1644.6	961.4	1386.6	2246.7	1268.1	1197.2	1198.7	1049.2	635.4	879.9	1404.7	905	1300.5	1034	1180.7	928.3	1608.8	1610	1243.6	1183	1053.2	3851.3	1543.2	1646.2	977.1	857.9	1055.7	1064.3	888.3	977	787.9	1369.4	4185.7	948	764.8	3532	1218.9	1187.4	1458.3	870.8
FAM3B.1	14661.3	15352	12661.1	21126	27136.6	21845.9	9338.2	35358.2	42846.1	17991.5	12866.9	23570.4	15597.2	22139.6	13931.4	8373.6	18305.8	15645.7	18226	18429	13284.7	8146.9	16979.3	12220.1	20863.5	16275.3	16470.2	17046.1	13491.1	16613.7	20077.5	26827.8	22989.3	15404.5	12570.9	17473.1	14333.9	21966.7	16796.9	10673.4	17153.3	10963.2	13093.3	13961.5	9827.1	13787.6	11428.6	24497.2	10736.7	8661.4	13098.4	18026.2	16117.6	11036.4	13212.8
NRG1.1	166.9	1941.7	167.7	390.7	203	315	176.5	283.1	173.1	152.9	187.8	157.8	196.1	185.8	204.3	186	218.6	242.5	280.4	173.2	153	264.2	1098.2	161.8	140.3	187.5	152.1	214	189.6	309.1	153.3	658	179.1	181	430.4	387.1	457.7	289.6	170.3	149.2	172.8	218.4	219.7	161.7	172.1	144.9	312	400.2	806	131.8	340.3	200.1	223.9	1200.5	153.8
IFNGR2.1	549.5	848.1	541.1	1181.8	551.6	869.1	623.1	650	622.2	524.8	660.4	563.1	674.9	612.7	715	750.5	610.7	711	1146	646.6	691.2	888.9	565.4	564.8	560.4	696.6	544.3	623.4	575.5	729.7	579.5	969.1	712.6	633.6	865.9	812.4	1883.9	851.3	578.6	533.6	555.9	621.2	608.8	780.9	530	469.6	762.2	2526.6	653.3	526	2469.6	710.7	781.1	617.9	482.9
LRP1.2	3662.2	23100.9	5245.8	2278.1	1406.9	1697.3	1527	1505.4	1890	1464	1523.2	1466	1511.9	1239.5	1463	1420.8	1616.9	1387.9	2559	1281.9	1343.9	1582	1371.3	1287.8	1562.4	1844.2	1528.7	1435.4	1445.7	1700.5	1486.1	1847.4	1650.3	1814.7	1532.5	1278.5	3316.7	1893.4	1309.5	1046.2	1190.3	1415.7	1132.6	1114.5	1131.6	2194.4	1323.6	5145.5	773.5	1142.3	5342.8	1540.6	1284.9	1251.3	1033.9
IFNAR1.1	3053	3437.7	3079.6	4410.3	4153.6	4335.7	3429.1	4518.2	4884.2	3826.5	4328.1	3431.2	3362.2	4477.7	3690.8	3812.3	4740.7	4127.5	6207.7	2731.6	3604.3	3418.6	2951.2	2928.8	4064	4308.6	3048.5	3094.3	3548.5	4127.1	3132.7	4666.4	8575.8	4164.2	3801.5	3768.3	6828.8	4347.8	2929.3	2918.9	4186.1	3984.7	4219	3081.5	2655.9	3084.8	2900.5	5672.4	997.1	2439.2	5961.7	3661.7	2726.5	3368.3	3434.4
TFF1	1325.6	753.2	1492.3	2956.1	1439.5	1772.6	1890.6	1321.6	3259.3	2284.1	2116.4	1767.9	1867.7	1697.7	2038.7	1049.6	2243.8	1515.7	3344.3	1161.4	1067.5	873.1	1353.6	887.3	3651.1	2266.2	1514.1	2749.1	1872.8	2283.5	3305.6	2784.2	2167.2	3453.9	2658.2	1874.1	2588.2	1036.2	2019	3759.1	2164.2	2017.9	2308.5	3222.6	1457.1	2440.6	3186.3	3542.5	2630.7	2218	2638.3	1215.1	2691.3	1586	2565.1
HMGN1	1111.4	2356.5	968.7	9373.2	1153.5	1621	1188.6	1076.4	1341.8	815.9	1120.3	1444	1453.4	1472.8	1427.9	1439.2	877.7	1145.2	2156.7	1370.3	1502.3	1357.8	1050.7	710.7	1103.7	1170.6	1034.1	1352.8	1230.7	1331.2	1560.1	1446.6	1263.1	1113.4	1588.4	1329.8	1666.7	1198.5	1016.9	987.2	948	1018.1	1065.8	1037.1	1070.7	993.4	861.7	12237.5	2921.8	1437.3	10584.9	1599.3	2173.8	1264.5	888.3
CXCL9.1	269.3	645.5	303	2700.1	353.1	354.6	1694.6	281.5	443.2	616.6	422.2	301.5	347	389.3	342.6	430.3	315	400.4	726.8	491.7	280	654.3	256.9	259.1	268.6	459.1	287.2	563.9	320.1	334.1	318.3	700.4	455.4	325.2	459.7	375.8	728.5	598.3	430.9	353.1	317.8	676.8	568.3	1024.6	284.8	396.8	371.2	964.2	363.9	481.1	1114.2	538.8	548	443.3	301.8
CD63	1861	3926.1	1225.3	3340.5	1505.9	3034.8	1954.3	1823.5	1724.5	1184.7	53421.3	1536.8	1668.7	1382.5	1558.4	2140.1	1427	1590.3	3595.9	1583.8	1562	1593.2	1386.3	1066.5	1339.2	1862.7	1162.8	1584.5	1343.1	1678.4	1330.3	2304.6	1816.2	1556.5	1792.3	1864	6519.8	1811	1774	1592.9	1380.2	1404.1	1551.4	2070.2	1277.5	1100.3	1576	4858.5	1574.4	1261.6	4207.4	1928.2	2389.2	1603.3	1289.2
TFF2.1	32047	4784.6	6917	8083.8	7801.1	7436.1	6758	10223.9	25845	7817.5	9674.6	7314.7	7391.4	8741.7	6868.9	9346.4	9731	4481.4	9304.4	6966.8	5723.4	6049.3	6922.1	4599.1	9860.5	7014.7	6122.3	7239.2	6581.5	6962.3	7419.6	9900.9	8580.9	15407.8	8455.3	7956.6	10581.7	7697	5153	6689.8	5793.7	7135.3	7465.6	6770.9	4458.7	5825.1	23815.5	161299	3965.1	4922.3	8182.8	9220.4	6608.2	6740.6	4867.7
LGALS7	2257.6	3267	2004.3	5592.8	2401.6	2466.7	2834	2385.8	2737.6	1836	2294.5	2456.9	3015.5	2487.2	3126.6	3023.2	2481.3	2261.3	7554	2062.3	2179.2	2506.8	3290.6	2422.2	2538.7	2748.1	2252.1	2604.5	2629.1	3295.2	2173.5	3692.3	2955	2420.5	2599.5	2679.3	9498.5	3032.4	2698.2	2232.3	2858.3	2842.4	2327.6	4036.5	2138	2568.2	3607.6	10687.5	4159.4	2106.9	8471.1	3348.3	4658.8	2355.5	2207.7
LGALS9	1315.2	1722.2	724.9	2490.5	1187.3	1219	1067.8	910.3	1707.7	981.7	1424.6	992.6	1093.2	1034.8	1111.4	1671.1	1150.9	1402.2	2417.4	1073.5	1244.8	1299.9	1041.6	694.5	843.2	1424.7	791.6	1272.8	1803	1373.9	1013.2	1850.6	1455.4	1413.3	1511.8	1131.9	4124.4	1963.1	1339.7	1206.8	999.3	1237.3	1294	2252.2	988.5	984.4	1253.2	3551	1138.6	990	3899.4	1398.7	1423.3	1294.6	786.8
UBE2G2	1211.3	2248.1	1296.4	2400.5	1749.2	1523.2	1801.1	1522.4	1849.7	1264	1472.6	1204.4	1519.9	1347.3	1503.7	1904.1	1313.1	1419.7	1806.2	1298.8	2155.2	1446.4	1578.5	891.3	1258.3	1362.1	1030.4	1355.2	1474.9	1664.3	1236.4	2016.8	1647.8	1373.4	1528.4	4333.6	3719.6	1902.7	1948.9	1359.7	1380.8	1873.3	1634.6	1634.5	1328.4	1534.7	1730	3014	2111.5	1599.5	2164.1	2418.2	2095.2	1775.7	1322.5
TAGLN2.1	1579.6	2995.2	3241.4	9469.8	2062.4	5913.6	6517.6	4097.4	3954.2	3520.1	3505.1	4406.4	11406.2	2570.6	6322.4	3306.5	4314.8	1813.7	5461.5	2021.8	3304.1	3643.6	4363.6	1996	7614.7	4967.3	3873.1	3653.7	4878.8	2771.9	2406.7	5048.9	4703.5	2811.3	4510.4	2345.8	3218.4	2127.6	2645.5	2382	4693.7	3376	2584.1	6889.2	2231	1858.7	2132.9	16333.6	2769.7	2498.5	3714.8	4257.3	8338.3	2423.3	2776.4
ATP5PO	1580.2	2375.8	13259.3	41122.6	3055.2	19231	14666	8046	11024.2	6250.8	6694.4	12164.3	38054.2	3018.7	9614.3	4432.6	6731.4	1641.7	11079.5	2047	6418.6	10005.8	7312.1	2799.8	16578.2	8286	6228.4	7920.1	11470.3	2035.1	2221	9046.4	8570.4	6019.5	8503.9	7525.7	4083.1	4318.8	3020.8	3520.3	7820.8	7225.2	3685.9	23325.6	3593.9	1871.4	2368.1	40071.4	1881.4	4638.7	11509.7	4812.2	7980.5	3088.4	3858.4
POMC.2	501.3	618.3	1815.8	913	559.9	751.2	456.1	663.8	1049.9	573.2	945.2	808.5	625.2	585.3	689.4	536.6	539.1	414.3	946.1	470	472.9	478.7	442.9	508.5	717	682.2	517.8	593.3	563.4	660.5	1375.3	1032	672.5	612.6	634.9	726.5	1316.6	784.3	484.1	472.8	631	715.8	668	478.3	520.4	431.1	410.5	1289.3	379.9	718.3	1576.5	679	591.4	634.8	440
CRYZL1	458.1	2953	568.3	1330.3	613.6	564.3	943.7	795.5	1274.9	599	704.2	819.7	814.3	620.2	953	1347.8	447.7	538.5	1749.4	601.4	1344.5	377.2	938.1	510	661.4	412.9	346.5	789.7	750.8	1253.6	1086.7	899.8	1147.6	682	499	741.6	1187.7	1142.8	1180.6	3028.6	625.8	740.7	766.3	1104.2	780	738.3	765.1	1513.5	630.2	577.9	809.5	1443.8	1444.4	825	834.5
SERPINF1.1	68213.3	92379.9	88283.3	66712.8	84540.8	61386.4	65035.2	95660.9	78438.4	76372.8	64453.1	66442.2	58685.8	59738.6	59627.2	64903.7	62967.7	52573.1	61926.6	78205.8	91858.1	72905	65802	48674.5	62265	80307.3	65194.6	59012.3	61788.8	67417.6	62795	81083	70832.5	73850.1	63975.1	58211	65074.2	74793.6	64327.7	62410.2	70082	53185.4	51749.4	52936.2	68953.3	77152.6	76408.7	69568.3	58866.1	51927.2	64898.6	80447.8	56235.2	83768.6	68193.6
CTSF.1	965.3	1498.8	1176.7	2204.6	1237.1	2045.6	2514.2	1955.8	1140.8	1516.1	1251.6	2127.1	1378.2	1489.4	2143.3	2031.2	1574.7	1737.9	2653.2	1528.9	1640.1	1549.1	1231.2	1212.7	1580.3	1962.7	1181.9	1257	2070.5	1720.1	1785.4	1730	2000.6	1363.9	1325	1615.6	2606.9	2256.5	1685	1731.9	2100.1	2688.7	1666.5	2549.3	2071.8	1520.7	2273	1564.2	1600.8	1582.6	1635.4	1772.3	1756.2	1104.4	1573.8
FTCD	5667.3	2077.3	2613.8	2295.5	188979	1768.5	5690.7	5106.9	2438.3	8490.5	3564.5	1902.2	2736.9	10673.9	2954.2	2888.8	2335.1	3009.5	10146.5	3455.5	9663.9	6448.3	7143.7	27377	2740.6	1862.5	2443.1	3483.9	2637.9	5854.8	2820.3	3312.5	2016.2	10494.3	1428	1922.1	4170.1	9634	6911.8	2906.8	34506	11165.4	27602.8	22918.5	1502.8	57109.8	24833.2	6868.7	4057.9	6563.6	10712.9	14085.2	28603.1	16278	3533.3
USP25	707	1019.2	839.5	1825.2	646.7	1065.1	866.7	1018.4	919.7	649.2	978.3	632	972.5	559.8	878.6	1099.1	733.4	1168.7	9387.6	726.1	910.1	880.2	739.8	601	1139.1	1243.7	637.5	893.5	888.1	991.1	837	1078.9	790.8	731.9	838.7	836.8	2842.2	1071	807.7	683.1	902.5	808.1	767.7	1379	623.3	507.5	868	4997.9	798.5	716.4	2957.4	921.8	2074.7	893.6	500.9
PLXNB2.1	4160.1	4886.1	4595.2	4811.4	4791.4	5983.5	6216	6274.9	4898	3981.1	5854.2	4200.8	4515.7	4899.1	4908.3	5460.6	5585.3	4879.3	6737.3	4364.2	5826.7	4271.6	5082.6	4066.2	6336.2	5920	4481	4330.4	5174.5	5454.5	4568	6897.7	5778.8	5493.2	5320.7	5419.4	5470.5	6242.4	3977.3	3432.7	3928.6	4260.4	4301.7	5872	4285.9	4755.8	4402.1	3872.8	4714.1	4384.9	4893.8	4807.1	4872	4401.5	4175.2
FAS.2	381.3	450.6	313.3	1111	349.4	601.7	401.8	372.7	432.6	318.1	392.5	404.9	472	315.6	388.8	453.6	336.3	470.5	447	445.9	363.8	405.1	368.2	283	340.4	442.6	894.8	382.6	379.3	421.2	323.1	494.1	453.7	389.3	418.2	424.9	1508.8	544.8	374.7	2887.3	352.6	401.3	448.8	430.9	317	322.8	441.5	2075.1	557.5	320.5	2082.6	430.3	567.1	412.1	314
NENF	457.2	2067.3	551.6	2043	2403.9	2163.4	691.4	1032	518.3	504.1	506.1	598.8	584.2	509.5	480.6	670.2	735.9	586.1	3582.9	482.4	607.4	699.1	1609.5	548.6	522.2	968.1	9493.6	661.6	567.7	610.3	492.4	738.4	679.9	555.6	662.3	472.3	1276.3	790.9	999.8	920.5	483.8	608.5	449.5	478.8	465.6	552.5	557.7	1167.6	643.6	408.8	1083.1	556.5	684.8	552.9	452.3
EPHB3	431.2	860.6	401	873.4	530.1	495.6	890.7	457.7	605.6	472.1	1050.9	520.1	480.3	852.3	535.3	827.6	913.8	515.8	622.4	603.7	1013.9	476.7	578.6	380.2	3525.9	634	384.6	1337.7	521.9	484.3	467.4	685	969.6	580.9	504.6	612.8	1628.2	682.7	444.1	1630.1	555.7	462.6	440.3	547.9	418.8	395.6	463.1	1450.3	517.7	1532.9	1397.3	1460.8	596.4	455.9	525.2
ITPRIPL1	2181.1	2386.6	2390.1	18471.2	2218.8	5429.1	4775.4	3695.8	4895.2	3018.4	3433.5	3592.4	7588.2	2070.1	4444.5	3093.6	3046.2	2282	3940.1	2131	3337.6	3245.2	3261	1933	3739.7	4255.1	2468	3151.5	4187.5	2694.9	2182	5305.8	3564.6	3285.9	3319.5	2646.3	4152.9	3087.2	3504	3984.5	3670.4	3490.1	3053.8	7132.7	2732.6	2385	3556.3	25464.7	2980.3	2926.1	11768.3	5448.3	11605.2	3151.9	3048.3
MANF	1227.4	3373.2	7676.6	27854.1	2552.8	18629	19437.2	13667.3	11843.9	11576.6	7862.1	13806.6	30918.9	4456.4	16695.1	6310.6	10906.4	1012.5	19010.7	2886.5	9185.2	9714.6	11044.3	5105	22622.5	13598.1	5681.9	10519.2	17941.8	3859	3196.1	21279.5	15132.2	6366	11418.7	6007.6	4328.1	2845.8	7815.7	13897.6	20514.6	13377.8	9665.2	32815.3	9038.5	6391.8	9370.1	117112	7413.3	11434.3	16914	21154.7	59622.7	8852.5	10985.6
PRLR.1	1502.1	1654.2	1110.5	2953.5	1414.5	1402.7	1245.6	1010.6	1521.9	1253.5	1248.2	1078.1	1236	1061.1	1374.1	1579.7	1172.7	1460.5	1487	1125.7	1552.1	1490.8	1322	1028.7	1239.2	1627.5	1168.7	1449.6	1239	1380.1	1265.5	1553.1	1595.4	1550.9	1404.7	1394.1	3442.6	1694.2	1277.5	4120.1	1220	1349.5	1390.3	1239.4	1067.3	1119.8	1442.5	4002	1378	1168.7	4038.5	1340.3	1589.4	1541.3	985.8
TMUB2	498.2	551.2	438.2	746	390.1	445.8	406.7	349.1	2568.4	498.4	382.7	324.9	442.3	362.8	438.2	437.9	398.8	393.1	472.3	356.2	396.7	479	363.1	319.1	425.6	470	319.6	827.9	480.4	407.6	375.8	618.1	458.1	405.7	545.2	403.1	1045.7	657.3	407.7	1329.6	479.7	822.8	350.6	442.3	354.1	339.1	401.8	1294.9	380.5	370.9	1149.9	413.8	552.5	503	326.6
PDCD1.1	454.3	542	428.3	1631.6	509	554.3	659.5	466.6	970.3	509.1	546.8	639.2	574.8	548.8	541.4	860.3	566.8	595	767.8	462.3	527.2	709.4	596.9	508.8	482.7	687.7	436.5	517.1	518.1	588.7	532.3	776.8	636.7	550.2	1079.3	502.5	1580.3	1005.3	628.6	1424.5	514.4	698.1	565.9	625.4	433.6	460.8	504.4	2603.9	572.8	664.6	2679.4	732.7	1268.5	489.1	415.9
CTRL	2248.1	1782.2	1407.6	9193.7	1697.3	2122.3	1663.8	1254.3	2553.8	1295.1	2126.5	1515.9	1585.9	1288.1	1674.4	2719.2	1368.7	2446.7	2071.1	2537.1	2074.6	1805.9	1547.8	796.5	1099.7	2365.4	1162.1	2091.4	1413.7	1783.6	1249.2	2619.7	2428.7	1830.3	1843.2	1907.3	5686.7	2147.6	1962.5	3379.9	1275.7	1623.2	1528.7	1875.3	1236.2	830.4	1925	17855.6	1688.7	1272.9	15208.4	1834.9	2269.3	2213.3	887.7
BPNT2	2077	2295.9	1884	2848.6	2937.1	2848.4	2305.4	2718	3267.5	2387	2509.8	2455	2594.2	2758.6	2422	2211.8	2402.3	1963.2	2854.9	2361.7	1919.1	1875.5	2506	1896.1	2322.6	3182.9	2327	2416.3	6261.9	2616.4	2529.5	3122.6	2798.2	2411.6	3125.9	2227.6	2880.5	1451	1723.5	2229.1	2042.6	2035.4	2346.1	2298.2	1608.2	1786.2	1755.2	2086.8	2108	1608.4	2541	2365.4	2596	1996.1	2485.9
ROBO4.1	1893	2732.6	1829.2	3055.6	2063.2	3295.6	1983.1	2351.8	3346.3	2810.5	2894.8	1843.7	1730.8	2569.2	2973.9	2151.7	1997.6	1514.5	2880	2112.2	2366.4	1963.5	2284.4	1769.5	2636.9	4617.7	1889	3725.6	3691.7	2387.8	2234.1	2658.6	1636.3	3909.8	2366.7	2009.3	2416.8	2114.2	2694.6	1674.5	1054.1	3361.1	2008.9	1164.2	1460.6	2197.5	1896.5	2037.6	1878.6	1031	2555.2	1943.8	1856.5	1900.8	1856.1
TFPI2	803.4	842.4	776.5	749.6	807.5	832	613.5	557.5	779.3	521.1	714.3	616.3	524	560.4	706.6	965.3	626.8	811.2	796.7	620	702.5	570.2	646.7	412.3	514.8	869.7	564.7	612.3	651.3	577.3	738.3	1014.8	754.2	644	959.5	625.6	1045.3	795.8	659.1	1166.6	606.7	668.4	538.3	604.1	511.2	586.4	754.8	1140.3	572.2	452	1252.8	720.5	613.2	804.9	499.3
TWSG1	860	1335	930.1	1698.9	1225.7	1371.9	1126.7	1207.5	2335.6	1303.5	1361.8	1078.4	1336.5	1269	1359.9	1489.2	1309	1018.5	1583.1	1020.1	1313.5	970.3	1205.6	792.8	1408.7	1443.1	1096	1125.6	1268	1233.6	998.6	1484.1	1347.2	1339.2	1341	1012.2	1721.7	1612.9	1286.3	1221.6	1195.4	1352.3	1237.2	1251.1	904.8	1495.9	1114.2	3325.8	1100.4	1024.7	1601.5	1537.6	1937.4	1013.7	1172.4
PLXDC1	20966.8	25165.2	11583.2	16499.6	13406.9	21706.5	20383.5	18271.5	16519.8	16462	18559	16643.3	19028	17673.2	19751.6	21465.8	18868.8	19189.8	17667.1	17407.4	16614.5	19087.5	18462.9	14609	17111.8	19903.4	16458.8	19562.5	21765.4	20308.7	18952.1	21875.4	21712.4	21838.6	25323.9	20784.1	19893.4	15979.4	17596.2	12144.4	18500.3	20836	20669.4	21373.9	20730	22519.5	18310.9	16059.3	14085.5	15606.2	15587.6	24462.9	21072.6	13519.2	18403.8
ACP2	214.2	291	357.2	418.4	968	302.6	275.6	309.5	250.2	242.9	545.6	272.6	327.4	337.5	580.6	382.4	277.3	378	307.1	267.3	209.2	557.8	799	275.1	488	284.9	325	278	315.8	257.6	251.2	431.7	324.6	3235.2	269.1	249.9	597	306.7	816	338.5	809.1	376.1	278.7	326.2	313.9	215.9	310.7	463.8	122.3	241.9	332.9	317.3	260.4	235.7	262.8
SIRPG	641.8	643.1	500.2	1048.7	523.5	621.9	521.5	454.4	825.8	501.6	589.2	542.7	612	534.3	563.4	780.9	678	719	857.9	522.3	600.8	580.9	499	353	455.4	769.5	461.1	635.2	552.1	583.5	556.8	900	706.1	569.7	706.3	550.8	1712	871.3	571.1	709.3	1239.3	645.1	463.4	676.2	442.9	445.5	634.3	2450.7	561.1	443.5	2463	636.2	704.7	650.4	427.8
BTC.1	2278.8	1761.2	2429.2	8340.8	2157.9	3850.7	2666.2	3330.7	3828	2909.9	3525.4	3110.5	3382.1	3552.7	3309.9	3235.8	3560.1	3173.9	4854.8	2829.4	2051.1	1942.7	2965.1	2744.3	3775.4	4533.7	3772	3716.1	2909.5	3257.2	3371.8	4573.1	3800.4	2937	3918	2699.5	4590.7	4021.8	2700.4	2784.6	2342	2981.5	2684	3069.5	2392.1	2192.4	1970.7	2332.7	1912.9	2213.4	3067	2530.5	3120.5	2178	2126.3
LYG1	1915.4	2619	1603	2874	26077.3	2339.9	2342.8	2753	1910.1	2915.2	1989.6	2418.8	3068.7	1430.2	1869.9	12849.8	3649.2	4155.3	25032.3	1505	1675.5	3719.3	9628.3	1172.3	5177.3	2692.5	1354.4	1759	1799.3	1459	3874.8	2411.3	1919.6	2042.3	2716.6	1839.2	17310.2	3102	1443.1	4699.6	1887.4	12394.1	1356.6	3353.5	2104.2	1410.6	1440.5	6318.8	2500.9	1254.7	3110.5	1814.9	3030.2	2406.2	1405.3
PPT1	661.4	828	756.9	1721.1	1326.8	1097.5	1068.4	955.7	1067.6	888.5	844.8	732.7	1161	861.7	1011.6	1056	804	645.9	1280	676.8	969.4	786	994.2	648.2	946.9	965.9	707.5	679.2	1139.1	824.2	923.7	1349	1163.4	864.5	1056.4	902.6	1412.9	944.1	857.4	1183.3	925.3	1066.4	861.6	1958.4	667.3	1016.4	916.9	4878.5	996.4	810.9	1975.3	1296	2113.5	895.8	897.2
KIR2DL4.1	630.2	607	349.5	882.3	344.5	417.2	395.5	336	395.9	378.9	404.1	8583.9	518.9	337.9	578.4	474.4	373	406.9	2883	393.5	389.7	891.3	362	294.4	361.7	476	373.8	401.5	357.8	451.8	351.8	526.7	423.7	429.6	410.6	392.8	1303.1	493.6	385.4	957.9	451	509	354.6	406	343.9	824	410.9	1575.2	433.1	354.4	1493.7	417.1	483.6	395.4	330.6
MYDGF	279.7	1799.6	358.7	1726.7	282.1	429.1	346.7	326.4	401.4	271.5	318.8	283.4	504.9	352.6	359	357.5	307.6	296.8	419.5	275	309.3	356.4	335.5	243.3	337.8	365.1	279.7	341.6	369.4	332.3	266.9	465.1	466.3	320.6	354.3	290.4	635.7	400.5	332.8	417.5	363.2	373.4	327.1	470.4	279	274.3	344.6	1648.1	319.9	331.8	1024.2	392.2	677.6	327.2	300.5
TMEM9.1	275.1	706.4	273.6	653.2	301	350.2	292.7	267.6	328.6	248.9	497	248	312.5	254.5	273.4	1378.2	248.7	268.4	320.6	250.7	299.6	244.4	266.7	217.8	241.1	294.7	244.1	375.2	356.2	383.4	924.7	335.3	468.5	277.6	292.6	279.6	653.3	407.3	298.8	580.6	310.3	342.8	239	314.6	240.3	248	290.7	679.4	285.7	290.9	511.8	295.1	367.5	275.3	225.2
DEFA1.1	4542.2	3581.3	1424.6	8345.6	2803.7	1970.1	3272.8	3315.2	4132.7	1698.8	3150.4	2250.5	1017.9	1371.7	2117.8	2480.7	3559.1	3353.6	2192.6	3068.9	3094.4	1972.3	1852.9	908.1	2734.1	2284.2	1162.2	2441.2	3884.4	2142.7	1678.4	1593.8	2337.7	8057.8	1505.2	1333.1	2737.5	24470.5	5638.3	4208.5	2524.8	3880.2	2115.1	2576.6	2734.2	2792.6	5814	6114.8	711.4	1909.4	7510.9	7236.2	3527.9	4827.5	4159.5
MAN2B2	1724.3	2542.7	1356.6	3635.1	2045.5	1969.2	1706.8	1904.8	2908.3	2023.3	2504.7	2019.9	1545.5	1413	2158.4	2351.5	1988.2	1831.4	2623.5	1715.5	2612	2488.9	2475.3	2539.9	1802.9	2606.8	1861.7	3079.4	2126.7	3428.7	2367.8	4772.6	2900.1	2375.8	2631.8	2170	5933.5	3064.9	1825	1748	1610.5	1866.6	2157.4	1715.8	1601	1474.6	1919.7	3111.5	1918.5	1555.6	3101.5	2388	2745.6	2194.7	1744.1
ABO	517.6	656.9	1215.5	30192.4	24892.1	633.7	29409.5	70830.4	23876.7	436.2	650.8	27996.2	51369.1	50135	26898.8	938.9	23907.6	20549.1	825.9	506.4	573.8	613.4	64917	414.3	478.8	47789.9	62005.5	45658.1	41043.6	618.9	609.8	1309.2	35871.1	38907.9	36099.5	647.2	48666.3	24281.3	59110.1	1755.7	27911.3	74584.6	442.6	29021.9	588.6	388.1	549.6	1512.7	642.9	43157.3	22508.9	53088.2	25256.1	615	26990.3
FCER1A	4551.7	2216.8	2094.8	3562.4	3051.5	3738.1	1657.8	1726	5287	2057.2	5308.1	2968.4	2006.1	2326.4	2194.7	5650.9	3863.9	4976	2954.7	3128.2	3751.9	3277.3	2765.8	798.8	1630.6	4312.2	1338.3	4323.7	2627.4	2532	2207.8	3642.4	4752.3	3370.7	3168.8	3161	6291	3536.4	3178.7	3165.6	2070.7	2224.7	2842.5	1240.8	1888.9	1178.8	3099.4	5945.8	1417.3	1676.1	6039.1	2770.4	1655.7	3798.5	1337.1
IL17C	1646	1566.8	1056.7	2650.8	1168.9	1362.5	1312.5	1067.5	1587.8	1036.9	1280.3	1309.3	1488.1	1106.8	1220.6	1599.2	1265.5	1355.2	1598.3	1166.5	1527.9	1284.2	2551.1	826.3	1363	1386.1	1046	1471.3	1180.4	1340.1	981.4	1614.1	1726.4	1295.5	1373.2	1276.3	4792.4	1966.4	1301.5	8928.6	1105.1	1262.4	1112.9	1333.6	1049.2	859.3	1618.5	4579.8	1295.8	1021.7	4275.6	1621.3	1705.9	1328.9	1071.9
NPTX1	288.8	404.3	405.3	612.5	342.1	753.8	555.8	628	676.4	563.3	519.3	396.8	551.9	568.6	606.8	477.3	543.8	494.4	697.1	492.3	620.1	409.1	447.8	396.7	564.2	638.4	590.2	523	456.3	674.2	574	695.7	641.9	550.8	606.9	603.4	801.2	435.2	471.8	426.8	436.3	532.1	410.4	410	299	339.3	315.1	370.4	407.8	395.6	419.4	642.4	470.1	369.9	352.7
TACO1	541.5	2453.2	2145	7764.2	921.2	2537.2	2345.2	1732.8	2753.1	1502.7	1555.7	2245.7	6169.5	939.3	2135	1079.2	2511.2	2033.4	2329.9	724.5	1396.4	2081.4	1644.1	848	2848.3	1745.5	1456.7	1375.2	2883.6	718.5	916.9	2522.3	1790.4	1385.2	1569.1	1527.7	1888.1	997.7	2006.1	4159.9	3096.1	2857.4	1961	9712.4	1683.9	849.5	1651.8	37583.4	654.9	3278.6	13806.1	3531.8	11858	1904.7	2207.5
TNFRSF21.1	4751.5	6983.1	5021.7	7529.3	9438.7	8640.9	5053.6	7743.5	15611.7	8193.3	8660.6	7770.5	7137.5	9365.2	8304.7	7982.5	9441.9	6494.8	9969.1	5899.4	7542.9	5357.7	7164.8	5414.7	6800.4	8043.3	6508.8	7174.2	7914.7	7667.6	5976.3	9448.7	8897.5	9763.3	8535.8	5288.8	10790.7	12353.9	6273.1	6621.9	8067.4	8694.6	8583	8107.2	4945.6	7759.3	4721.3	5663.3	911.2	5285.3	6756.6	7739	6668.4	5707.7	7466.9
EPHB6.1	1955.8	2528.9	2364.9	3593.2	2853.6	5045.9	3193	3836.8	10172.4	4065.9	4371.9	3896.8	4225.5	5431.4	4678.8	4311.4	5061.5	3465.8	5550.5	3320.8	2238.9	2694.7	3117.9	2673.7	4328.1	4354.2	4337.1	4219.3	4734.4	3749.3	3844.6	5171.6	4937.5	5129.9	6529.4	3643.7	7314.5	6986.8	2878.3	3886.8	3868.1	4908.3	4913.2	4691	2818.9	4259.3	2662.4	3861.7	578.6	2459.6	3294.1	4511.8	3190.9	2414.5	3135.7
SIAE	582.6	792.3	618.7	1363.8	582.8	882	1108.6	748.2	806.8	577.8	740.4	796	932	510.8	791.7	768.4	803.7	685.9	796.5	576.7	648.2	653.3	690.7	447.9	854.8	938	487.7	800.8	966.3	707.7	607.9	1212.3	1095.6	747.6	823.2	678.5	1014.9	757.7	858.8	797.1	825.6	768.8	615.7	2646.8	769	848.9	746.4	4748.2	4330	706.6	2237.4	927.3	4926.4	694.2	626.1
CTSO	742.6	999.9	696.5	1106.3	1084.2	1025.9	811.7	920	850.9	817.3	644.7	760.2	891.2	796.9	1005.5	903	879.4	646.1	896.9	838.1	804	693.9	800	922.5	803.1	870.1	773.3	805.3	746.7	801.3	679.2	1101.3	1292.1	641	2384.7	802.7	1603.9	1126.2	747.1	571.4	711.4	791.7	882.7	777.6	748.9	709.3	950.8	1182.3	239.9	814.6	1240.2	877.6	857.1	722.2	652
GLIPR1	202.9	253.1	212.5	399.1	200.2	259.4	216.7	237	648.9	200.5	208.1	201.6	260.6	199.2	239.3	345.7	201.5	213.1	232.1	211.4	198.8	199.5	211.4	239.8	211	276.9	200.4	229.2	216.9	255.9	205	269.6	207	217.5	227.1	207.3	585.8	255.5	246.8	614.5	202.9	233.3	207.3	237.7	226	189.3	233.6	646.4	270.9	213.6	550.6	240.5	287.7	213.9	198.6
TREM1	1234.3	1870.4	842.8	2328.1	1913.7	1584.7	1134.5	965.1	1437.6	883	1264.7	12627.6	1069.2	1639.6	1126.3	1176.8	1236.6	970.5	987.5	1255.5	1357.7	1416.9	1088.1	634.5	923.4	1191.2	1209.5	1222.1	1285.8	1348.4	1130	1166.3	1405.6	1787.4	1139	861.5	1879.8	1580.9	1044.9	2144.8	1281.6	1288.6	1048.2	988.6	1620.9	1445.8	1620.3	2581.8	942.2	787.9	2415.7	1662.8	1345	1555	1006.9
CPA4	19628.8	13100.6	27180.1	25270.6	15965	8435.7	28382.8	29876.1	31613.1	9612.1	9685.4	29405.5	16807.4	25850.4	24379.9	27796.7	23947.5	8979.2	31491.7	39247.5	12917.9	15895.8	18162.5	16907.7	902.2	27845	24132.6	19684.5	10360	1239.4	868.3	1561.2	21604.4	19573.8	26335.1	24404.6	31076.4	9729.7	28995.2	22700.8	982.7	18081.7	7908.2	9490	10605	28608.3	24129	15520.2	935.9	22772.5	17603.1	22618.3	21015.8	23781.4	9722.3
BTD.1	15326.2	17853.8	14664.5	16766	21465.9	17971.2	19290.1	15830.3	16674.7	14237.6	12743.4	16375.9	14110.9	17638.9	15821.1	19513.1	16807.1	16446.3	16794.2	15844.1	18489.1	13923.8	17281.9	12139.9	18030.1	18888.1	14931.8	13792.3	14751.5	15395.8	15966.6	20878.9	17668.2	15751.8	18582.8	16290.2	12842.7	13185.1	13477.1	11661	16875.8	14583.4	16150.8	13635.3	14041	12280.6	13134.6	17162.2	11975.1	11941.7	14477.7	16216.9	13661.3	14699.1	13194.6
STIM1.1	2546.3	2262	1718.7	4357.2	2069.3	2332.1	1686.5	1449	2903.1	1409.2	2468.6	1758.1	1977.9	1592.5	1826.6	3256.3	1652	2725.4	2215.8	2151.5	2315.1	2126.2	1878.9	910.5	1355.3	2837.6	1399.3	2356.4	1772.3	1964	1456.7	2807.2	2839.6	2088.8	2232	2225.3	7275.8	2373	2305.9	7829	1625.4	1789.2	2835.9	1796.9	1462.3	1189.4	2329.4	8352.6	2186.1	1596.9	7785.4	2178.4	2812.2	2559.8	1365.4
SIGLEC5.2	35537.2	54777.9	255.8	22886.2	23494.3	17724.2	21022.7	22166.1	45716.6	25184.4	27595.7	31747.3	32826.1	35916.4	33119.9	27321.2	43067.1	53721.5	32044.5	26294.6	39290.2	33355.2	32123.6	192.8	22257.3	298.1	33866	264.1	34080.3	39657.6	21560.8	54527.1	41127.1	46313.9	57180	16773.7	48439.5	52440.6	23324.6	44236.6	37640.5	30818.6	40794.6	38596.5	212.8	28094.8	26735.5	44261.2	21472.3	21759.2	26165.2	59344.7	41447.4	18791.9	56112.7
CPA2	715.8	758.3	789.3	2115.7	709.3	993.2	820.4	693.2	889.9	571.8	788.8	680	977.6	645.8	834.1	1101.9	648.5	740.2	1079.8	837.2	825.5	775.9	847.7	533.7	713.7	936.5	556.1	922	751.1	791.3	675.9	1152.1	962.2	743.4	837.6	873.9	11899.2	882.3	790.4	2232.8	928.7	742	595.1	808.8	692.4	502.2	830.9	2940.3	1252.1	567.1	2167.9	833.4	1268.3	921.1	613.6
REG3A.1	2078.1	1794.4	2418.3	3073.2	2210.4	3678.4	3020.8	3648.2	3977.3	3179.1	3271.5	3173.9	2769.5	3074.9	3449.9	2597.3	3310.6	2233.3	3103.7	2544.2	1583.7	1706.1	6244.4	3742.6	3860.3	4203.3	4062.7	3758.7	3485.4	2994.6	2803.8	3103.5	3532.7	3251.5	3641.8	3125.8	3369.2	3089.3	2202.3	14046.8	2384.7	2844	2558.9	2777.3	1768.6	2144	2312.9	2615.2	1123.2	2028.4	4003.4	2831.8	1848.9	1805.1	1936.5
CXCL12.2	7548.6	8742.4	8028.2	13962.7	7122.9	8770.7	8543.9	10018.8	9709.5	5822	9004.7	6186.6	8230.9	5993.9	7985	5917.9	5722.9	5645.8	8917.1	8347.9	7097.8	6679	9203	6382.2	8367.9	10630.5	11664.6	7441.3	8562.8	9036.5	8627	12435.9	7909.6	7703.6	6338.1	5663.3	11882.6	6023.7	10253.3	6908.7	6924.3	7646.1	4938.4	6085	10381.4	9898	11533.4	10734.4	11823	10791	10310.5	9563	6493.1	6417.1	7716
IGSF11.1	1865.5	1445.4	1096.3	2476.1	1420.7	1547.8	1182	4104	1945.5	1017.3	1640.3	1341.4	1196.4	964.4	1194.3	2128.3	1051.3	1778	1516.4	1454	1755.9	1536.5	1268.2	563.4	847.2	1765.6	987.8	1588.6	1132.2	1261.8	967.4	1800.1	1900.7	1458.4	1676.9	1372.5	4393.8	1587.6	1517.6	3042.7	1022.6	1160	1157.4	994	1031.2	792.7	1531.2	4646.7	1169.8	953.5	4035	1445.6	1458.2	1762.7	819
CRISP2	1488.5	2845	1099.1	4236.8	3215	1941.8	2117.2	1946.9	2082.3	1186.3	1478.7	1738.4	1276.2	1504.8	2740.2	3542.8	2780.7	3524.9	1588.4	1778.7	987	1119.1	1470.9	1344.2	1956.7	2086.3	2913.5	1924.7	1323.8	2273	3453.6	1944.1	1305.7	1108.3	1304.6	3822.3	2447.1	2404.5	2625	1890.5	1906.5	2844.2	2546.7	3012.9	1082.2	1739.9	944.3	1592.9	1269.7	1321.8	1727.8	1772.2	1308.8	1819.8	1656.8
CD44	317.2	412	313.6	757	297.3	364.2	475.9	597.3	367.2	284.5	387.1	322.9	337.2	318.3	365.1	429.5	336	343	371.3	336.9	378.6	339.6	368.7	239.9	312.3	413.8	311.5	315	737.8	335.4	374.1	440.9	387.9	338.4	380	332.7	674.5	504.7	370.5	317	270	320.9	300	305.2	308.4	248.8	351.5	1228.6	375	269.9	1195.5	391.1	386.3	331	315
SFRP4.1	2948	4294.3	3061.2	5827.1	3413.1	5363.3	3378.7	3926.7	7513.8	4721.7	4610.3	3831.8	3706	3727.9	3709.1	5579.1	5647	2796.9	3909.2	5041.5	4799.8	3711.6	6193.1	4984.1	4243.1	5668.3	4735.4	4554.6	4686.1	5210.3	3606.9	4868.2	4944.7	4934.3	4102.5	3895.4	5913.7	6504.4	3685.5	2751.5	4661.4	2765.9	2655	2118	3050.9	3131.2	3339.2	5690.7	1973.9	3105.4	7908	4221.4	4279.5	3450.4	5871.3
SPR	519	525.9	577.2	940.1	462	521.3	449	439	533	454.9	437.1	452.1	511.5	448.9	535.2	678.5	445.3	465.3	1253.1	808.2	533.9	549.4	472.8	378.4	442.7	595.4	470	540	481.6	520.2	396.7	601.8	609.1	550.8	508.4	477.1	1194.8	650.2	492.9	506.3	473	457.2	420.1	526.8	426.3	414.3	578.8	1689.9	467.2	447	1606	533.7	2252.1	493	456.7
FKBP7	722.2	1133.1	1532.6	2701.5	1135	2544	2319.7	1775.3	3273.6	2090.6	1711.8	1587.7	3227.6	1395.9	1928.6	1640.4	1874.6	1007	2747.5	1162.7	1366.3	1255.5	1596.2	1362.9	2532	1883.9	1601.3	2048.6	2225.7	1221.6	1283	2525	1935.2	1422.7	1752	1425.2	1541.3	1514.1	1525.7	2568.1	1981.9	1714.3	1450.4	4391.5	1230.2	1510.7	1124.9	9625	1604.2	1544.5	2872.3	1986.8	5270.6	1179.5	1280.5
RMDN3	411.9	554.2	385.9	976.7	410.4	455.4	405.3	378.8	440.2	351.4	494.7	358.8	518.8	363.5	435.4	500.3	434	537.5	2622.6	389	394.1	524.1	442.4	356.7	528.8	580.6	373.6	421.1	415.8	578.1	421.3	596	471.6	507.4	504.1	454.2	1649.3	550.7	464.5	1749.5	430.4	575.9	413.5	523.3	400.9	344.9	491.2	2475.1	670.1	379.7	2381.2	517.7	632.7	472.9	416.2
MFAP2.1	558.6	688.1	535.5	768.1	608.9	770.5	534.3	547.8	1004.4	386.7	535.1	484	431.1	502.9	566.7	557.7	523.9	341.4	465.1	690.6	623.3	498.1	577.9	396.3	527.9	688.5	541.6	565.4	507.3	599.5	376.2	652.1	656.2	593.5	473.5	560.3	1038.7	1032.3	804.9	360.7	454.5	565.8	374.2	372.6	473.4	731.4	550.2	694.9	551	379.1	900.5	732	649.1	524.1	473.8
PTPRD	5332.5	5863.5	7025.5	17524.3	6195.7	22787.5	14970.3	18170	31241.6	16286.1	24397.8	23619.2	23321.2	26447.2	24656.4	28113	29592.3	21585	34652.2	10464.4	7219.3	5970	20014.6	12761.1	25868.5	22749.2	21656.9	21776.4	22159.7	22347.5	27486.7	34581.2	30451.5	26795.9	37604.1	26113.5	35412.3	38188.7	7538.4	15179.1	18602.9	22596.1	24587.3	28476.4	8471.8	9443.7	8256.1	9349.6	7389.3	9200.2	10227.8	18840.6	24169.4	5814.9	8003.1
B3GNT8	1702.4	3706.4	2255.5	2737	2066.2	2911.3	1698.6	2712.4	3243.4	2909.5	2961	3869.3	2503.6	3373.7	2421.5	3811.7	2415.7	2505	2919	3736.3	2758.9	1980.6	3309.7	2200.2	2470.8	2387.5	2143.8	2166.8	2500.4	2018.9	3333.9	2059.7	2183.7	2464.7	3148.4	2155.1	3650	3592.6	3142.8	3074.6	2749.4	2604.7	2526.7	3238.7	1751.7	3038.1	3049.8	3237.2	1424.8	2642.6	2509.5	2529.3	2606.4	2752.2	3219.8
NECTIN1.2	296.5	396.1	260.2	671.7	306	335.3	369.7	260.6	337.7	259.2	356.4	248.9	355.2	278.2	298.6	380.5	299.6	361.2	357.7	289.9	323.5	310.4	354.3	234.9	267.3	358.1	249.7	386.8	279.8	336.2	300.5	412.7	351.1	394.3	313.8	390.5	1447.2	527.3	317.9	2746.3	271.1	340.2	263.8	300.9	286.7	207.7	390.7	823.9	470.6	317.2	832.4	368.5	419.5	396.4	250.6
GADD45GIP1	377.5	398.4	282.6	588.1	312.9	346.6	316.5	278	341.8	256.1	305	290.6	358.5	314.7	322.7	387.1	290.7	387.3	370.1	307.5	320.1	340.1	301.9	241.3	305.3	370.3	287.1	329	315.1	334.4	678.1	417.7	397	322.4	342.9	310.2	809.1	388.5	328.6	636.8	265.9	326.9	269.3	341.9	277.6	221.4	333.9	1296.1	329.5	298.1	1215.6	361.2	410	348.9	272.7
ICOSLG.1	1022.9	1652.3	870.4	1802.7	1159.2	1796.3	2284	2083.8	2122.7	1179	1751.5	1664.2	1434.5	1452.5	1786.2	1528	1523.2	1997.3	1728.9	1093.3	1418.2	1070.3	1449.6	1436.1	1501.3	1618.5	1343.9	1648.2	1917.9	1864.7	1289.1	2059.4	1609.3	1454.6	1669.6	1402.3	3250.8	1759	1398.4	2793.6	1431.1	2031.6	1567.9	1487.5	1146.9	992.1	1151.4	2710.2	602.1	1477.3	3233.2	2117.5	1587.8	1651.4	1428.2
IFNGR2.2	770.6	834.8	707	1661.1	795.6	956	1001.3	885.3	934.7	732.7	967.3	906.9	972.2	838.4	842.6	916.5	852.1	919.5	1081.2	805.8	919.3	904.1	852.4	802	833.6	1025.5	807.4	952.5	790.3	1016.6	850.3	1181.3	1006.8	858.7	1350.3	926.9	2681.1	1415	867.1	6506.2	761.7	946.2	759.9	1106.6	745.1	746.1	890.1	4121.5	1021.4	752.6	4359	1020.5	1169.1	935.3	663.1
DEFB118	600.7	646.8	522	1506.4	557.1	596.4	551.3	525.9	633.7	489.7	641.2	490.9	605.7	523.9	595	676.3	572.9	642	620.4	517.6	536.8	582.9	563.8	533.3	527.6	683.8	552	637.9	595.8	754.5	512.2	773.3	654.1	600.9	701.4	574.3	1249.6	772.2	667	536.5	605.3	637.8	593.4	726.4	518.3	569.8	668	3822	877.4	562.4	3915.6	681.4	798.2	755.7	1664.2
CD8B	1871.9	1514	1126.1	2656.5	2176.6	2763.3	1218	1040.5	2117.6	1089.1	1763.4	2213.9	1358	1012.9	1285.8	2595.7	1109.6	1898.6	1663.6	1759.1	1821.5	1507.1	1324	548	962.6	1984.7	986.5	1751.9	1151.6	1351.2	1077.4	2000.3	2083.2	1459.5	1590.3	1545.7	4721.8	1636	1530.4	2245	1051	1260.2	1170.5	1017.3	1107.9	696.9	1702.7	4043.7	1348.7	1012.4	3980.3	1600.9	1513.5	2114.7	803.4
AZGP1	5676.1	6655.2	4622	3959.5	5486.7	5692	3805.5	5208.6	6513.8	4223.3	3998.3	4594.1	3940	4439.3	4736.1	4844.6	4292.1	3888.8	4073.2	4352.8	5376	4395.5	3771.9	2482.5	3618.8	5528	3977.8	3240.9	3681.5	3617.1	3971.1	5630.7	4187.7	4592.8	4823.8	3381.7	4202.1	4287.3	5102.7	4842.1	3278.3	3786.7	4078	2191.8	4286.7	5553.4	4935.6	5412.8	3223.5	3421.9	4256	5461.4	3672.2	4807.4	4948.3
CBLN1	1135.6	1164.6	1723.8	2316.1	1715.4	1021.6	1855.7	1006.4	1101	1327.6	938.9	800.5	897.5	1075.9	1208.4	1669.5	1001.3	1595.8	1449.4	3472	2007.4	1703.1	2098.7	1439.2	1539.3	1462.7	2459.9	2353.9	1695.1	1347.2	438.5	1242.4	1470.2	1601.5	1832.6	1749.3	2250.5	1114.5	2029.5	1800.3	1930.2	749.3	1229.4	2103.7	1967.5	1819.3	2089.6	3430.7	1319.3	1180.9	1070.4	1369.7	1363.2	1266	2405.2
PSG5	663.7	663.3	809.6	749.8	608	755.3	521.2	557.8	871.2	582.5	689.2	627.8	401.1	428.6	711	1202	455.7	501.7	921.6	671.7	809.9	402.1	616	343.3	451.6	713.4	485.6	654.8	328.2	605.8	641.6	863.7	821.2	523.1	648.2	609.5	631.3	691.2	1245.5	794.3	364.5	585.5	590	493.5	849.6	715	737.2	778.7	704.7	485.7	839.5	738.5	683	723.7	781.1
MUL1.1	1987.9	6166.9	1277.3	10030	1254	1925.7	1832.3	1922.7	1237.2	9626.6	2740.1	1875.5	1478.4	13260.9	2588.5	2354.5	2963.9	4129.8	3199.2	1479.1	3209.7	2356	1583	1534.1	1140.4	2326.6	1407.1	2597.6	1574.3	2974.9	2076.9	2201.5	1676.6	2756.4	1891.2	2447.9	14905.5	1745.5	1854.3	1157.9	3266.4	1506.4	1533.1	2695.6	1739.5	1210	2627	6541.5	2620.1	1946.2	4258.4	1876.4	1901.4	1964.4	1340.2
WFDC1	4013.2	5785.9	6894	11148.6	7491.5	7844.5	5176.1	6802.4	19695.4	6871.9	9731.4	6758.6	6253.7	8987.4	7667.4	7939.1	8980.2	6666.9	10785.1	6508.1	4639.6	5632.7	6616	6241.5	8284.2	8046	7541.1	6899.3	7757	10741.5	7339.1	10925	8395.8	7041.5	8079.1	5763.3	12363.4	11295.5	7230.4	6357	7602.3	4757.7	5505.9	9401.2	6272.9	8589.4	8739.5	9546	5334.4	4318.8	7666.8	7904.6	9998.1	6298.3	7089.8
LRRC25	1633.8	1456.9	968.7	2346	1277.4	1474.6	1081.6	830.6	1901.3	917.7	1534.5	1137.2	1249.2	941.8	1166	1973.4	973.1	1775.3	1377.6	1363.7	1488.2	1397.1	1272.9	673.8	786.5	1821.3	855.8	1508.6	1121.7	1357.7	911.7	1857.4	1745.9	1499.7	1376.1	1366	3824.1	1645.2	1473.7	1535.7	1001.1	1177.7	1054.8	1159.3	882.1	663	1422.6	4951.9	962.3	901	4114.7	1396.1	1554.4	1619.8	674.1
TMED4	266.1	331.2	262.3	772.3	255.2	300.1	282.3	257.3	294.9	240.4	282	239.3	337.9	246.1	291.9	317.4	317.2	283.7	306.6	465.7	270.1	275.1	281.5	240.3	265.9	337.8	248.3	268.6	281	321.8	273.8	352.9	286.3	340.5	443.6	285.7	761.2	509.6	297.9	959	272.4	306.2	254.7	295.6	299.3	262.3	302.4	1036.1	10809.6	245.5	967.6	324.2	411	272.6	269
NMB	835.4	1000	705.5	1380.9	935.2	877.5	682.3	706.1	1133.5	616.9	847.9	732.4	823.1	773.7	772.7	863.6	859.8	885.7	1085	837.7	910.8	945	768.8	701.6	692.8	946.9	753.3	758.7	784.5	811.6	634.7	938.6	896.8	773.7	822.6	830.7	1641.2	1067.9	941.6	1044.9	729.7	858.9	765.9	915.3	669.7	959.4	906.3	3180.7	560.7	869.8	2860.5	906.3	910.9	813.4	746
RCN1	613.8	1054.9	514.9	1375.8	952.2	1341.6	1016.8	963.5	1889.4	993.8	870.4	895.2	1017.2	909.4	1616.7	1375.2	346.8	990.9	1647.1	1253	1182.2	1412.2	1286.7	719.2	378.7	1459.7	1021.5	1121.1	566.7	1010	988.6	1153.4	865.8	1774.5	1356.9	1319	2513.8	1588.7	1378.3	1265.7	524.1	897.3	823.3	1018.1	839.7	294.2	658.7	2155.2	1341.8	1721.4	1407.9	899.8	1207.9	604.2	411.8
ITIH2	80225.4	94914.1	113420	97605.7	90673.1	99239.1	111301	139560	83118.8	96223	101394	118172	99178.6	83410	98183.5	103060	87344.9	100546	115028	123184	91693.9	74108.6	80117.4	75781.6	125418	114824	141194	100032	86537.9	99102.1	127520	115537	99705.1	97141.5	106724	111359	77843.7	76937.4	89196.6	97235.9	87371.6	87562.1	84650.6	72944.8	117200	72050.9	149700	108609	98549.1	63823.1	77802.9	104421	103199	84784.9	92262.9
LYPD1	558.2	788.1	486.4	997	512.7	581.9	535.4	489.2	566.6	435.3	561.1	459.4	548.7	457.8	553.4	877.7	460.5	522.4	581.9	535.5	536.9	537.7	561.3	395.9	466.8	614.7	433.5	512.9	904.9	561.8	477	683.5	683.6	511.5	564	489.6	1338.6	633.6	510.5	516	453.5	505.8	484.3	511.6	448.2	397.4	538.5	1904.3	602.9	403	1643.5	608.1	677.2	598	405.6
MICB.1	575.3	881.4	2183.2	1206.3	439.5	684.5	1009.5	1295.6	658.9	883.7	820.3	1684.5	773.1	621.3	898.5	953.4	752.8	954.5	1217.3	598.5	811.8	544.8	652.4	508.7	647.1	1158.3	588.4	969.5	516.8	765.3	607.1	988.8	1265.6	837.5	717.9	447.6	1429.3	23167.5	580.2	1500.2	456.6	552.5	777.9	683.6	459.5	382.5	495.8	2677.7	880.9	489.5	2132.1	649.5	816.7	562.5	320.1
TREML1.1	456	1107.3	862.2	1804.4	524.8	1134.9	1036.5	845.8	1012.5	650	834.6	856.2	2000.7	578.1	1036.3	968	910.3	461.1	1975.2	545.4	651	1339	1000.2	536.5	1503.8	1204.8	643.4	1247.4	1199.1	771.1	499.6	2092.3	1245.5	653.4	920.2	1119.7	1928	581.9	669.9	2141.7	1195.7	947.2	764.1	2005.8	669.3	627.6	1104.1	4464	547.7	672.7	2009.1	1527	2584.8	946.6	627
DEFB136	558.4	599.2	460.9	2131.5	539.9	614.4	551.6	1412.6	561.6	458.4	628.1	561.7	649.2	573	555.3	561.8	490	557.8	961.8	555.2	493.9	581.5	763.4	456.1	534.4	869.6	551.3	536.4	810.3	534.6	577.9	688.4	757.2	565	661.7	609	1383.8	2132	634.7	1288.6	533.6	548	514.7	608.1	493.4	531	664.6	1711.3	872.8	796.9	1653.3	588.7	782.8	653.1	440
ERP27	372	380.7	293.6	1390.7	350.1	391.2	848.7	301.7	387	261.7	1528.6	665.5	538	449.7	367.8	407.4	281	366.4	415.8	278	1208.8	326.7	354.2	698.3	314.3	451.2	362.9	584	384.6	404.9	442.6	585.9	578.9	334.8	550.1	348.3	1175.9	502.3	623.5	2171	283.6	340.1	276.5	398.1	289.5	1241.5	395.4	1714.9	1918.3	337.9	1586.9	369.6	481.7	1299.9	268.7
PSG9	381.1	551	485.1	1135.2	533	611.6	508.5	366	1374.2	355.8	409.1	394.2	1221.6	1353	491.5	519.5	474.4	379.5	712.4	965.8	778.5	507	442.4	383.9	458.7	523.1	341	406.3	434.1	690.1	369.2	519.7	570	1989.5	472.6	443.1	2193	553.5	539.5	1241.8	450.2	433.5	397.1	476.4	583.4	714.5	480.8	1359.2	610.3	443.6	801.5	507.7	614.4	424.2	589.5
TAC1	293.4	421.6	263.1	537.5	234.1	213	239.4	368.5	543	279	278.6	278.8	339.6	271.8	315.5	323.5	206.1	219.4	286.2	222.6	317.8	266.5	217.4	401.3	278	328.4	373.4	212.6	265.3	266	191	304.3	286.8	234.1	403.6	291.6	502.6	323.3	663.3	596.7	233.8	267.5	227.7	226.5	224.9	290.9	226.1	822.8	236.3	334.7	822.5	369.9	295.1	411.6	257.5
FKBP2	735.7	980.6	1100.3	3600.2	779.2	2298.8	2035.2	1820.4	6776.3	1477.6	1463.7	1721.6	3299.1	872.7	1973.2	1373.1	1473.8	1808.7	2304.1	858.9	1339.2	1330.6	1703.2	789	2592.4	2011.8	1053.2	1701.2	2095.2	951	878.8	2772.5	2055.7	1329.1	1795.2	1147.6	1260.9	956.7	1490.8	2166.6	2148.3	1540.7	1322.2	4985.6	1232.1	948.9	1250.4	14073.3	1500.2	1287.5	4102.5	2359.4	10332.9	1368.3	1462.3
FKBP14	712.6	974.8	1308	2620.9	858	2241.5	1860.6	1484.9	2577.7	1684	1375.7	1709.4	2757.6	1256.1	1975.7	1748.4	1506.9	862	2074.4	1052.6	1516.1	1353.5	1743.4	1140	2608.8	1950.5	1310.7	1565.3	2295.8	1052.9	994.5	2709.7	1929.6	1380.8	1703.2	1330.8	1419.4	1725.7	1518.1	2779	2146.2	2083.8	1301.3	3099.8	1169.8	966.1	1294.7	12449.5	702.3	1495.6	2893.5	2205.2	8133.4	1265	1350.8
PDGFD.1	1255	4018.6	2034.5	5436	1915.7	3524.8	3090.1	2930.4	4755.9	2492.9	2745.3	2275.5	4743.2	2519.9	4924.3	3688.9	2313	3120.1	4493.3	2177.1	2137.6	3186.1	3755.9	2368.9	4129.7	3853.2	2317.8	3709.5	4046.4	6997	2516.6	5744.4	3793.1	3032	3195.5	2786.1	7877.3	3580.6	2450.6	3930.1	4204	5001.4	2991.1	4620.8	2785.8	4343.8	7218.1	10446	5646.8	1999.9	6965.8	6123.7	7769.6	1816.6	2513.5
IL2RB	2886.9	3661.8	1662.3	4035.8	3556	3861	2956.5	4105.6	7198.5	4653.1	3691.8	3739.1	3403.4	5115.4	3827.5	3669.2	4214	2933.1	4695.2	3649.6	2979.7	2312.4	3104.6	2436.2	2352.2	3403	2641.8	3747.9	4157.3	4137.1	3270.2	4420.9	5139	3918.5	5015.3	2841.6	7517.1	6679.7	2738.4	4988.8	3057.1	4185.8	3802.6	4371.9	2258	4126.7	2924.2	5742.4	1940.2	3849.2	5668.4	3614.7	3202.7	2299.7	3268
WFDC13	268	453.5	253.4	1474.2	276.3	385.2	378.4	298.2	363.8	282.9	338.2	272.4	529	269.2	406	410.5	286.9	301.7	455.3	266.5	276.9	305.1	324.4	278.8	479	422.9	249.8	369.6	419.1	637.8	305.3	733.9	419.2	290.7	352.2	270	2705.5	355.1	305.9	348.7	461.3	826.1	281.6	520.8	309.9	303	581.9	1916.7	546.3	243.9	1500	561.6	739	307.9	251.7
C1RL	608.6	782.2	460	657.8	776.8	646	806.6	669.6	607.2	550.4	647.9	567.1	665.9	637.5	616.7	812.2	587.4	790.4	395.8	485.5	701	301.7	608.9	429.1	690.1	577.7	537.3	599.3	734.8	541.9	598.7	976.2	814.1	747.9	724.5	704.8	898.7	876.7	568	591.4	506.3	626.1	700	714.8	494.5	474.4	686.3	673.1	777.2	614.9	717.3	462.3	546.7	577.4	572.3
FSTL4	527.1	535.6	466.2	1684.3	524.5	620.8	623	488.8	598	447.1	616.2	474.2	613.2	450.6	603.2	660.2	509.8	562	754.6	517.3	656.1	538.4	705.5	428.9	557	658.4	485.2	530.7	502.3	768	481.5	782.6	578.5	507.9	665.5	637.7	2104.5	641.4	531	3151.9	498.5	710.8	444.4	593.1	449.2	370.7	552.4	2487.8	729	456.6	2433	612.8	792.3	619.9	428.9
REG3G.1	789.4	688.6	567.2	1041.9	516.2	662.9	584.6	680.9	727.5	632.5	746.6	554.4	544.1	435.2	760.5	2258.5	3677	701.3	750	572.7	674.9	982.5	548.2	348.8	479.1	753.6	527.5	903.7	447.9	566.8	580.2	879.4	655.3	605.2	691	586.3	1571.9	954.2	700.9	1028.6	478	510	486.7	507.8	562.6	494.2	806.6	2285.4	645.3	543.1	2168.5	697.9	729.1	658.5	485.5
CREG1	1470.6	1671.1	1014	2564.8	1584.7	1970.1	1826.4	2044.1	1407.4	1539.6	1832.3	1914.4	2162	1484.7	2015.9	2070.5	1519	1632.8	1897.3	1221.3	1711.5	1666.6	1612.6	1423.1	1565.4	2321.8	1402.2	1521.7	2007.2	2165.5	1374.9	2804.3	1745.3	1252.3	2116.8	1384.6	3384.8	1936.5	1603.6	1707.2	2109	2283.7	2123.6	2862.4	1416	1697.1	2808.8	6573.3	1963.7	1791.5	4373.7	2149.2	4895	1377.7	2186.6
DLK2	2010.5	2345.1	2081.5	3184.2	2796.1	3595.6	2840.9	3175.6	8267.6	2837.2	3453.9	2981.9	3071.1	4174.1	3620.9	3717.2	4343.9	2869.6	3647.2	2788	3172.9	3052.5	2489.2	2287.9	3165	3691.2	3173.6	3314	3776.4	3225.6	3051.2	4075.8	3652.4	4017.6	4122.2	3194.1	5440.8	5461.5	3008.4	3156.6	3401.7	3756.1	3351.1	2756.1	2506.9	3838.7	3032.4	3431.7	741.1	2370	3085.1	3622.7	3045	2255.1	2805.9
EDIL3	1415.9	1499.1	1636.9	1500.6	3753	2567.6	1903.7	4175.7	2341.2	1532.4	2343.1	2349.1	1549.5	2504.6	2916	3286	2548.9	3208.4	3494.7	2085.6	1301.9	1217.5	2234.3	2408.6	1837	2634.5	2761.8	2582.9	1918	3386.4	1758.5	3514.8	2478.8	2977.3	2576.7	2699.8	4034	4862	2136.3	1651.4	1816.9	2228.7	2192.5	1734.3	1552.8	1545	1493.6	1605.7	1543.6	1215.1	2068.7	1707	1815.4	1728.3	1355.5
PCDHAC2	556.6	1239.7	882.3	1694.6	638.4	657.5	589.1	618.5	842.5	607.1	635.2	556.1	645.7	804.3	644.7	648.8	644.1	866.3	806.4	622.4	567.9	637.2	611.2	544.6	603.7	719.6	523.1	609	631.1	725.2	592.7	883.2	659.1	615	745.1	619.7	1509.1	734.7	649.1	1371.7	586.1	671.9	486.7	599	521.4	522.8	609	2565.9	753.9	605.6	2526.7	648.6	740.4	580.4	535.3
CT55	715.9	728.7	550.9	1830.7	607.3	758.3	648.7	565.4	786.1	540.3	688	673.3	751.5	559.1	631.3	828.6	551.1	701.2	921.1	738	717.2	903.9	654.5	438.4	549.4	754.5	523.3	731.1	593.1	695.3	635	845.4	774.2	640.8	698.6	713.8	2773.5	846.3	663.9	3386.7	567	702.9	667.9	803.4	554.3	435.8	724.9	2576	827.1	518.8	2236.7	729.2	943.2	711.9	538.6
EYS	456.6	529.1	415.9	608	443.9	394.9	578.4	263.1	354.5	276.9	384.8	310.9	786	331.9	309.6	380.5	270.5	375.8	368.7	428.5	333.9	301.7	286.3	250.6	374.5	400	722.3	310.4	288	399.6	414.4	547.7	522.8	331.1	456.2	343.4	1161.4	557.2	380.2	1318	255.7	326.5	275	284.5	241.7	228.9	331.1	1296.3	420	239.2	1368	319.9	402.1	315.7	290.5
IL21R	1434	1486.6	1199.8	17293.8	1577	1495	1263.5	1313.4	1710	1109.8	1385.7	1169.6	1817.4	1166.6	1708.8	1709.2	1387.8	1422.4	1710	1266.9	1273	1382.5	1241.4	1056.2	1356.3	1770.3	1192	1420.7	1379.2	1657.2	1249.9	2008.9	1717.7	1416.8	1539.2	1475.2	4434.4	2443.2	1606	3213.8	2416.4	1403.4	1243	1825.8	1104.3	1011.4	1381.9	8903.6	1498.7	1047	8619.4	1556.1	1910.1	1383.2	1001
LRTM1	509.5	551.1	552.9	969.4	453.8	723.3	560	548.3	866.4	419.9	599.5	654.7	625.4	592	719.7	726.2	794.1	608.5	838.1	541	441	450.7	518.8	489.8	524	640.9	598.4	636.1	756.1	697.9	610.1	822.8	1050.6	607.6	737.6	662.8	1451.2	746.6	603.4	1787.3	614	698.2	635.6	641.4	429.7	519.4	586.2	2084.7	503.9	447.8	2070.4	633.8	785.5	436.5	473
LRRC4C	705.9	875.9	768.2	1676.4	929.8	1262.1	1247.3	1356.9	1576.2	1331.2	1559.7	1253.4	1340.9	1381.4	1284.6	1348.1	1415.3	1150.2	1528.5	896.4	855.8	813.3	1206.7	1085.7	1501.3	1659.5	1204.3	1402.4	1286.2	1423.3	1384.6	1509.6	1630.3	1229.9	1490.5	1267.3	2067.2	1871.3	817.3	770.2	1016.4	1050.3	1113.6	891	682.7	643.8	653	1510.3	457.2	719	1877.4	1300.4	1159.7	842.6	808.2
GGH	3368.6	4211.9	2378.1	4003.8	2401.1	3197.8	3303	2333.5	2794.5	2491	2613.8	2881.2	2337.2	2307.6	3857.9	3896.2	2519.2	3760.3	3711.8	2283.3	3617	2004.7	3196.7	1556.9	2857.5	3918.7	3062.6	4104.5	3035	3141.6	2754.5	5647.2	3262.6	3384	4429.6	3780.5	4816.2	4396	2604.1	2724.9	2667.3	3794	2789.5	4194.5	2507.3	2774.1	4474.6	3405.2	2608.3	2020.1	4018	2528.1	3043.5	2118.9	3053.8
MPZL2	2109.9	1752.1	1333.7	2368.7	1775.6	1765.7	1244.5	988.8	2280.6	1126.3	1750.2	1349.1	1210.5	1027.9	1372.6	2492.8	1164	2205.1	1654.2	1690.2	2004.5	1897	1449.8	591.6	823.6	2023.4	1075.7	1699.3	1329.2	1360.4	1033.1	2392.7	2383.5	1802.4	1929.7	1615.9	4502.9	2185	1740.6	3103.1	1070.1	1231	1190.2	822.5	1134.6	751.9	1588.5	4555.3	968.5	1052.9	4284.6	1584.8	1169.8	2130.3	880.8
NNAT	1159.3	1464.8	562.3	2584.2	912.4	1360.3	893.5	712.4	1939.8	870	1330.3	935.5	1148.2	716.1	1021.8	1748.4	538.2	1671.4	1368.6	1172.1	1613.5	1497.6	1333.5	420.1	480.1	1820.5	716.7	1284.1	639.5	1083.2	844.1	1350.1	1510	1591.2	1251.7	1142.9	5775.8	1685.2	1361.7	1459.3	608.7	925.2	906.3	763.5	788.8	290.7	758.2	4219.2	1094.5	817	3394.9	1052	1382.6	1218.3	358.1
KITLG	1270.7	3615.2	3257.1	3477.7	2801.8	2707.7	2258.5	3030.2	3776.8	2515.6	2016	2025.4	2221.8	2158.2	2502	2042.8	2526.1	1896	2325.4	2232.5	1969.8	1665.7	2107.8	1774.3	2933.2	2956	2530.9	2668.1	2269.6	2442.4	2356.2	2492.2	3161	1349.6	2290.2	2390.1	4377.2	2283.4	2396.1	1555.6	1630.7	2422.1	2053.4	1676.7	2239.7	1838.5	1816.2	3123.9	2871.1	1665.5	2299.2	2155.4	2453.5	1669.4	2111.1
FIBCD1	897	1049.8	676.9	1652	902.1	962.5	770.1	730.4	1002	829.4	978	713	943.3	625.9	855.1	1158.1	720.8	951.4	1430.8	815.4	912.1	845.8	805.6	457.8	654.9	1031.5	620.3	942.9	660.1	937.9	930.6	1071.5	1015.4	826.2	897.9	899.2	3243.3	1031	876.2	3661.8	737.6	743.1	692.9	712.6	643.1	529.1	880.4	2964.3	965.3	593.4	2887.1	888.1	1061.4	1032.2	574.4
SMIM10	991.4	979.8	782.1	1322.8	710.2	1011.2	906.2	759.3	1004.7	1308.5	806.3	2572.8	776	750.7	936.1	1080.7	720.9	838.1	1587.3	790.1	939.3	767.9	1098.3	607.5	795.3	1039.5	737.4	825.3	681.9	909	875.9	1100.9	1109.1	982.5	893.8	719.7	2120.8	1086.5	893.4	2011.8	718.2	750	742	762.1	719.9	659.9	857.7	2055.4	954.2	665.6	1926	967.9	1032.7	928.6	723
PLA2G12B	4134.6	5822.6	4352	7467.8	4016.6	10483.9	6258.2	4816.7	6955.5	9981	3266.7	5434.7	28438.7	5615.8	6379.2	5727	3522.9	4082.6	5379	6694.2	9220.6	8981.1	6604	3280.3	7655.9	8492.3	5995.1	4565.6	4778.8	5631.2	6045.1	6197.3	11846.8	3757.3	6980.2	8098.1	8975.5	3704.2	4560.5	3694.3	4183.9	5031.9	6668.1	3014.2	6504.8	3533.1	4100.3	4571.1	3996.2	4807.5	3839	5507.7	6138.8	4154.3	3804.3
CHI3L2	1160	1099.7	993.3	1512.2	1486.7	1277.3	1039	890	1350.3	948.6	1138.9	932.5	969	876.1	958.5	1352.4	880.8	1107.8	1112.9	1062.3	1046.8	926	1094.1	1185.3	947.6	1322.4	962.7	1191.3	938.8	975.9	983.5	1430.5	1389.4	1049.5	1182.1	1080.8	1821	1215.2	1056.5	2524.9	817.5	1009.6	776.4	856	787.6	867.3	1172.3	2661.2	916.8	730.5	2560.5	1087.6	998	1085.9	873.1
CAMP.1	4471.9	10206.6	4146.5	5365.5	5464.1	3970.7	3755.4	2960.4	3810.1	1985.2	3379.1	3121	4816.8	5929.3	3255.2	4687	2571.5	1650.9	3967.1	5569.6	6464.9	3564	4048.4	3939.9	2206.4	15776.5	2063.5	2970.1	4536.7	2809.7	2788.8	2687.2	3090.1	3617.4	2064	2673.3	5121.9	4008	4604.3	4708.9	2754.7	4267.9	4606.5	1603.1	3890.8	2946.8	12443.1	8749.5	1741.7	1619.1	3564.7	6267.5	3117.6	4451	5258.9
GAA	6116	6178.1	6332.6	7856	10378.2	8815.5	8185.4	9451.8	7966.4	6691	9012	7598.9	4147	8191.4	9985.3	6163.5	6735.8	8302.5	9604.7	6132.8	9331.9	7183.6	6582.2	7078.5	7820.9	8969	6889.5	8498.9	7661.7	8325.8	7978	12694.4	8639.5	6627.1	8293.7	6860.2	9727.2	8806.2	8510.2	8244.1	11212	10862.7	9393.8	13549.7	5968.4	6501	9521.8	24160.5	8928.2	12640.9	20886.3	10683.9	17274.6	6993.4	7355.8
TTC9B	426.3	476.4	738.4	1223.1	393.4	556.6	666	447.5	470.3	395.2	469.3	776	572.4	472.6	627.2	2383.6	402.4	431.3	676	430.2	493.7	404.6	492.1	431.2	408.9	542.6	448.2	485.4	488.6	533.1	396.2	600.8	696	632.9	526.5	547.1	1515.3	1112.7	441.4	2552.7	593.8	477.6	383.1	574.2	363.4	689.7	470.2	2145.7	540.4	367.1	2065.5	528.1	769.5	472.9	406.4
MCEE	1258	1899.1	2156.2	8461.1	3144.3	4468.2	3586.4	2786.5	3649.9	3160.6	2590	2639.5	6993.7	1556.1	3346.8	2364.6	3242.3	1386.2	3891.4	1603.2	2333.1	2778.1	3608.7	1481.5	4100.7	3152.9	2057.3	11576.3	14682.4	1842.5	1604.8	4471.9	3240.8	2735.5	2485.8	2192.4	4022.7	2361.4	2616.9	4768.9	3832.1	3079.5	3375.6	8633.6	2865	1949.2	2426.1	22683.6	1555.4	2594.2	9163.5	3910.3	13940.8	2644.5	2927.2
PCSK1N	1297.1	1221.7	1236.4	5883.9	1202.9	1824	1382.4	1442.7	2964.9	1436.7	1715.6	1434.7	1893	2095.4	2347.3	2292.8	1843.1	1533	1922.8	1346.7	1422.9	1336.8	2026	1191.5	1661.1	1830.5	1472.5	2054.5	1536.2	3252.3	2543.1	2102.7	1818.5	1883	1799.4	1689.9	3607.9	2500	1745.1	3495.1	1613.1	1986	3174.8	1905.5	1103.4	1361.3	1331.3	5193	1125.5	1161.6	4335	1735.2	2268.8	1413.6	1309.7
MGAT4A	2851.6	2676.2	1994.7	7483.2	2466.6	2874.5	2494.6	1924.9	3535.3	2011.4	3348.5	2294.3	2480.9	1914.6	2395.3	3959	2654.6	3361.5	3887.7	2998.5	2910	2859.8	2266.3	1272.1	2070.1	3281.2	1743.6	2898.1	2220.2	2629.6	1960.4	3438.7	4259.7	2560	3149	2892.4	11975.7	3535.9	2881.6	6401.4	2040.2	2419.4	2785.3	2302.5	1994.2	2122.1	2702.9	8202.7	3024.3	1967.7	7218.8	2844.7	3404.4	3241.1	1547.5
CPQ	12067.4	36542	38899.2	49636.8	35978.2	52229.7	42040.1	50976.9	38078.3	44729.1	48079	48657.2	43194	37474.3	41629.3	68534	50940.9	36207.8	59679.2	25077	37964.6	19063	37457.3	50795.2	43000.9	58590.3	43647.4	38523.1	64634.9	45746.1	53708	84829.3	52006.9	40925	57922.8	49884.3	11552.7	77604.4	12596.1	32444.3	37582	42322.9	45200.3	33029.3	25161.8	22333.5	36168.6	20757.7	24656.1	19704.9	34497.4	35247.5	30395.8	16537	30743
GALP	416.8	633.8	362.9	927.8	375.7	465.2	465	361.4	435.7	310.7	421.5	349.3	510.8	351.6	379.9	505.7	492.4	395.7	461.6	356.9	509.7	407.1	376.6	403.8	349.4	465.6	330.1	413.8	367.5	431.9	341.8	553.3	438.4	361	401.1	436.3	2013.7	726.7	377.9	1459.6	443.7	409.4	335.2	441.1	360.1	312.6	443.7	1776.8	513	333.8	1657.9	442.4	597.4	443.7	377.6
LGALS7.1	2715.1	3126.8	2733.6	7751.2	2796.1	3129.5	3686.6	3060.2	2844.1	2846.8	3120	2605.9	3134.2	2300	3329.3	3380.3	2878.1	3012.4	3793.7	2570.8	2666.4	3017.7	3254.8	2479.7	2848.2	4002.3	2606	3024.3	2760.1	3623.3	3388.2	4347	3153.7	2943.6	3520.4	2623.4	11136.4	3740.6	3129	2262.5	2690	3189.4	2364.9	3637.8	2483.9	2728	3496	18900.7	4576.5	2384.2	21175.9	3420.1	4717.1	3441.3	3377.9
TRABD2A	1801.8	10070.8	4048.5	18285.8	3433.9	6194.5	8371.7	5148.1	8273.5	4716.6	5043.1	4326.8	11759.2	3952.8	9196.4	5612.1	3935.4	3414.9	9937.4	3000.8	3642.7	5359.6	5289	5360.8	9997.4	8477.7	3988.2	7532	10115.3	16222.6	3569.8	15493.4	6341.8	3901	6025.5	4802.4	12362.5	5058	3839.4	9835.2	11622.2	10730.5	6164.3	13134.9	5477.3	7299.1	16474.6	34640.8	17496.7	3336.2	18216	12549	24334.1	3886.4	5154
DCBLD1	404.6	382.8	410.5	2169.8	293.1	330.6	334.4	259.4	559	255.3	316.9	263.2	346.8	256	330	355.8	283.6	329.8	380.7	269.4	280.8	310	321.8	215.5	284.5	369.5	250.4	293.1	299.8	334.2	298.5	438.6	468.6	322	344.7	350.7	687.8	426.1	331.2	790	323.7	330.1	338	404.1	258.1	258.5	345.1	1849.9	407.2	251.4	1620	375.2	471.4	442.7	250.6
TPSAB1	21371.2	29067.2	22519.9	26959.2	33893.3	25715.6	20277.4	33685.4	50753.3	18216.2	29017.2	30933.7	11783.3	25741.7	16779	26869.1	29239.3	19900.5	25938.5	19595.6	31138.1	53838	23561.3	2213.1	29469.9	26173.6	18384.5	20360	16570.1	25121.4	17573.8	33105.4	23526.4	26240.5	33615.7	29794.5	30544.4	26507.8	34891.3	52033	24442.2	25100	23412.4	19214.1	19529.7	13717.2	12218.7	13748	19493.1	13969.9	24893.6	27718.4	16736	20126.5	13144.4
ACVR2B	477.9	1199.7	358.1	1106.7	398.1	789.2	564.9	395.5	506.3	368.7	504.4	380.8	490.6	371.3	520.2	558.4	425.9	545.2	2583.7	416.9	458.8	477.3	386.6	348.1	380.1	502.4	359.1	463.4	461.4	554.5	424.6	600	523	479.2	701.3	432	2673.3	738.3	472.9	350.2	431.9	492.6	379.5	545	388.3	342.1	517.3	2795	614.7	379.6	2892.1	501.3	597.9	452.4	351.2
CPM.1	7467.2	19492.6	6385.6	8618	8692.9	10529.1	9005.1	9083.9	6688.9	10054.2	8749.2	8253.6	8478.2	10257.1	8701.3	13248.1	9349.4	7974.7	8868.5	8678.9	14775.3	11735.9	8545.9	6577.2	8202.3	8441.3	9272.7	7451.7	7419.1	9766.9	10041.1	10720.8	10729.7	6137.9	9887.2	8461.8	8169.3	9520.3	7069.3	6833.8	7347.2	7525.1	6153.5	7747.7	9020.7	8655.5	10267	7060.2	6177.3	8854.5	9015.7	11308.2	8650.5	9552.4	7956
ID2.1	646.5	968.5	686.5	1667	1066.7	731.2	868.1	741.2	713.2	2387.8	772.2	612.3	820	668	751	1325.3	678	840.2	854.4	2242.9	650.2	727.8	759	620.2	623.7	904.1	620.9	745.8	737.9	970.9	704.2	975.3	858.9	753.2	825.4	679	2305.3	1018.8	898.5	598.2	727.5	827	599	1181.8	642.4	595.3	756.7	4774.7	960	747.9	4789.3	754.8	1428.4	721	626.6
ID1.1	559.5	532.9	392.2	900	455.8	507.4	440.9	387.5	553.6	364.2	463.3	382.7	631	392.6	436.5	615.9	502	665.4	545.6	429.5	1689.4	638.4	421.2	397.2	455.2	677.8	319.6	492.2	413.1	440.8	826.5	678.8	548.7	624.6	488.8	456.6	1838	537	565.1	395.5	433.2	478	389.6	428.4	616	324.3	465.1	1439.9	416.4	351.6	1270.7	534.9	632	563.3	347.7
CTSK	655.3	789.9	245.3	412.4	303.7	529.1	296	473.4	295.3	196.8	271	267.4	564.1	312.5	256.5	346.5	244.4	435.6	13612.1	249.2	250	300.9	262.1	225.6	216.5	485.1	234.5	264.7	262.8	504.8	272.5	500	679.4	265.9	331.6	279.9	1236.9	822.4	253.9	249.1	292.1	367.3	1296.6	293.4	230	194.5	310.4	1025.7	450.9	207.8	758.3	332.2	378.4	243	453
DGCR6	639.2	1463.8	1230	1473.6	534.8	671.8	560.9	506.7	691.7	500.9	744.5	465.6	677.3	552.9	559	931.8	534.4	718.4	1862.8	587.8	628	1276.9	667.8	388	440.9	730.3	409.9	826.3	541.2	577.1	625.7	842.6	907.5	595.1	701.4	597.1	2616.4	765.6	598.2	484.2	460.9	600.7	483.2	697.4	552.8	371.3	626.8	2283.9	641.6	449	2139.8	612.6	823.9	658.4	395.3
C19orf18	335.2	1072.2	553.3	804.8	328	453.9	353.2	322.7	355.3	300.6	342.7	332.2	381.2	310.1	357.7	405	324	388	1366.9	330	407	364.7	334.2	329.9	301.8	404.2	286.7	338	353.8	443.1	343.5	587.8	410.6	363	413.9	370.8	1214	477.2	362.6	323.9	447.9	397.1	302.3	440.7	325.3	287.9	402.4	1722.3	1776.7	302.8	1553.9	400.1	479.8	487.3	321.6
C4BPA	14469.2	19922.8	16498.7	16841.3	16140.5	13900.8	28174.8	16221.8	11113.3	10528.3	14692.3	11714.1	15353.8	13913.6	18039.6	19214.3	16815.5	22277.1	14826.2	14637.5	16512.7	11647.5	13094.1	9757.1	15933.2	18383.5	11038.9	14750.4	17382.3	12797.2	14337.4	20950.2	17929.6	19140.2	17415	19911.4	13437.8	16195.4	13493.1	14824.8	14341.2	20783.6	13192.4	11855.1	17802.7	14015.4	12511.9	10391.6	13628.7	12951.4	14846.6	22020.5	13702.8	14564.3	12836.6
CDK2AP1	200.7	304.9	208.4	416.7	207.2	329.5	382.1	356.4	222.2	180.8	225	186.9	616.1	197.3	360.1	216.3	203.3	1385.8	489	192.3	205.1	215.9	1363.4	221.9	217.2	237.3	203.1	218.9	235.6	252.8	220.1	296.8	1136.8	234.7	218.6	226.9	647.8	429.8	222.3	217.6	211.6	309.4	594.5	254.7	202.1	185.1	239	890.9	295.9	195	776.9	230.5	390.3	222.1	203.4
UMOD	4547.3	11493.6	434.8	8678.2	10244.1	8269.8	9338.2	9121	7157.5	7505.7	12637.2	7447.8	8144.3	9940.6	11957.5	10453.2	8159.3	9042.7	14042.2	8690.3	11298.4	8571.6	11221.7	5657.4	11202.5	13138.6	10665.3	9664.2	8696	10438.4	9460.8	6703.2	7658.1	12091.1	8395	8533.5	11445.9	11256.7	9723.1	7631.4	7885.9	4724.1	9048.8	9600.6	8500.6	6419.9	9072.9	9517.4	6267.7	6201.9	10199.6	11218.5	11190.7	9389.4	10006.1
VEGFB	799.5	1667.3	920.3	1734.8	915.9	1087.3	1507.8	976.7	1003.3	817.4	1064	896.7	1104.9	1079.2	1162.2	1183	1011.5	1900	2797.8	1030.3	883.2	1078.5	1336.6	904.1	921.5	1467.7	779.6	1055.9	997.5	1496	975.5	1426.5	1038.3	929.4	1960.3	1139.5	4316.1	1458.8	860	1621.8	953	1162.5	908	1391	818.2	799.8	1364.2	3647.6	870.2	775.4	3491.7	1159.8	1455.6	1540.4	912.6
IL22RA2.1	2010.5	6087.6	1899.3	6405.8	3111.3	4434.4	6066.5	4285.3	6704.8	2320.8	5760.3	4026.7	4934.5	10128.6	5091.2	10685.7	5919.5	5412.4	11545.4	3648.4	2842.1	2686.4	3817	3234.1	2951	4968.9	3876.5	4504.4	5985	6077.7	8260.5	7687.7	6922.3	4965.1	9036.5	5719.2	10706.4	8495.9	2665.4	15028.9	5901	7020.7	7178.8	3465.4	2662.5	3252.5	2992.3	5075.7	3512.6	3769.2	6050.8	5493.5	6426.5	4009.3	3734.4
CAV2	1024.5	1042.4	720.3	1856.3	919.9	978.5	925.2	747.2	1386.4	702.8	1081.7	743.8	865	735.1	905.7	1326	784	1104.6	1312.3	907.7	962.3	971.6	843.1	563.7	693.6	1197.7	683.8	1019.3	829.3	924.9	805	1265.5	2750.4	944.6	1000.7	996.7	3462.1	1241.4	938.1	719.9	796	837.7	829.8	795.6	732.5	903.5	965.3	3698.4	777.2	667.3	3699.5	914	1164	1026.8	640.6
FAS.3	1988.2	3807.3	3197	2623.5	3982.4	3339.5	2332	2739.3	4709.1	2877.6	2993.3	2041.5	2110	2308.1	2968.1	2695.5	3113.5	1281.2	3471.4	2825.2	3112.9	2885.5	2632.6	1891.1	2171.6	2911.5	2607.1	3152.2	3269.9	2693.2	2632.5	3474.9	3225.3	2511	3392.6	2119.1	2800	3176.5	2859.1	2717.8	2318.2	2729.2	2175.7	2493.2	2781.7	4222.7	3165.3	3107.7	2636	2458.4	2938.3	3452.1	2387.3	3363	3469
ICAM4.1	1715.5	1857.4	1787.7	945.8	724	493.1	1245.6	1428.7	486.4	475.9	1012.3	817.2	972.6	724.4	1447.7	583.9	759.7	886	1655.9	1185	1200.1	1576	1095.8	558.9	703.8	679.6	709	1110	1370.1	1216.3	1433	900.4	1188.3	1320.2	882.4	1111	1276.6	625.2	1214.3	601.6	503	1090.9	1201.5	382.9	1325.3	718.1	771.7	949.1	1072.2	692.3	1239.7	1898.7	792	971.7	665.7
LMAN2.1	3353.2	6255.9	3531.2	5574.1	5371.2	5026.9	4333.2	5206	10683.6	4904.7	5778.6	4290	4240.2	5360.1	5453.4	5328.8	4432.4	4135	5819	4494.2	4855.3	3938.4	4591.3	2859.4	4410.6	5266.9	4355.2	4155.1	4887.6	4533.4	4609.3	5859.8	5289.9	5053.8	5986.5	4062.5	5792	7083.8	5221.6	5217.3	4175.5	5964.4	4843.2	4624.5	4610.3	6691.3	4314.2	6455	4240.4	2697.4	5402.4	5564.1	4746.3	4096.6	4575.7
METTL24	710.9	663.6	631.8	961	552.1	582.1	548.4	524.2	616	515.8	549.8	527.3	648.3	543.2	595.1	780	593.2	599.9	916.1	944.5	1242.1	647.1	521.7	548.8	540.3	623.1	812.9	633.3	646.7	633.5	520	834.7	656.8	592.3	696.7	629.3	15599.7	1066.5	622.2	455.9	512	633.2	603.4	631.1	459	457.2	561.9	1842.4	768.3	627.1	1495.6	547.7	727.4	525.7	469.8
ASGR2	266.7	581	266.6	491.1	260.6	361.3	314.4	250.3	300.8	220	279.4	292.9	326.9	235.9	489.6	327	278.7	410.1	955.8	267.3	268.3	309.1	296.5	236.5	257.6	285	290.9	267.5	345.7	304.4	272.4	391.2	364.8	309.4	405.9	279.8	1611.8	839.2	278.5	786.9	276.6	304.5	250.8	278.6	246.6	231.6	284.8	724.6	330.9	226.2	648.7	304.4	621.9	350.2	272
GPX5	204.7	336	269.2	526.4	183.5	233	378.4	204.5	188.7	227	198	258.7	291.5	171.4	214.8	247.6	159.2	302.4	976.6	169.3	177.2	338.2	209.1	166.4	174.2	387.2	152.3	231	202.9	326.5	245.3	356.8	208.3	289.9	209.7	246.2	855.3	297.6	395.8	198.5	246.8	242.7	269.6	263.1	250	130	344	958.3	265.7	441	950.1	271.5	308.3	508.4	129.8
PRPSAP1	844.1	1187	1108	3877.7	973.8	1239.6	2793.9	1203.2	1171.5	1049.4	989.8	2354.8	2083.5	922.3	2350.5	1003	1014.4	988.3	1589.9	775.6	882.2	1421.4	1073.1	924	1346.5	1138.6	1054.3	1173.3	1316.3	2067.8	1022.3	1471.2	1051.2	894.1	1208.5	1024.9	1722.4	1714.7	2322.4	1123.7	1836.4	1887	1203.7	2453.8	1042.8	1152.4	1639.4	6881.9	1724.6	1211.1	3616.7	1659.5	3061.9	1125.7	1119.9
NUDT9	976.6	1430.4	1022.1	2148.1	1671	1452.9	1480.6	1290	1803.3	1213.3	1114.6	1111.6	1975.5	1029.2	1461.9	1051.3	1129.6	1294.8	1993.3	803.3	1168.5	948	1302.7	1046.6	1695.9	1204.6	926.7	1073.8	1375.7	1189.9	1109.6	1732.3	1579	1217.9	1634.8	1022.7	1531.5	1626.1	1242.8	962.1	1513.8	1799.9	1269.5	2000.5	1033.6	1088.4	867.6	4976	1319.4	1014.3	1876.1	1851.5	3217.8	1159.7	1951.4
DSG2.1	380.5	935.5	749.7	985	846.4	811.1	497.4	747.5	1044.7	587.2	796.6	600.5	716.7	748.2	740	588.8	639.8	478.4	845.1	779.7	658.8	566.8	582.7	413.9	671.6	988.8	714.3	808.3	689.5	693.2	645.5	868.6	861.1	683.8	737.8	658.6	1024.4	717.7	934.1	703.5	632	810.5	765	607.2	835.4	711.9	645.1	845.4	675.3	518.7	595.2	839.3	727.1	670	747.2
DEFB125	662.7	1417.3	958.5	1426.8	806.1	1026.4	783.8	732.4	716.8	594.8	722.6	713.5	856.1	774	719.7	1089.7	713.6	849.4	2244.5	1446.9	691.4	947	718.1	2621.2	571.8	1144.5	776	689.8	648.8	1089.9	856.5	1420.2	855.9	783.4	903.6	674.9	2489.3	1369	5136.3	813.7	711.7	997.3	660.4	704.9	592.9	541.5	827.9	8442.8	755.3	2945.8	2905.6	1260.6	1045.4	801.8	623
GHRH.1	770.3	1284.3	887.7	1526.1	664.1	827.5	647.7	531.8	855.8	550	798.4	577.8	727.4	518.6	942.4	1103.7	936.6	837	1942.2	1225.6	912.3	760.4	624.6	602.8	494.2	826.6	513.7	734.2	636.3	706	596.6	1054.4	848.5	696.1	934.2	669.3	3232.9	1217	721.7	593.8	550	642.7	611.3	637.1	582.3	517.3	761.6	2935.9	835.7	511.3	3004.8	740.1	866.8	801.8	485.5
FAM241A	2293.3	2448	1857.7	3009.1	2055.6	2163.3	1687.6	1462.8	2641.1	1341	3007.8	1669.4	2094.9	1593.4	1859.8	4462.9	1743.3	2344.9	2457.2	2410.3	2097	2045.9	1747.4	1116.1	1686.5	2580.9	1423.5	2513.9	1786.3	1889.8	1728.2	2856.3	2581.6	1844.8	2141.2	2188.3	5000.9	1959.2	2182.2	1574.6	1789.3	1789	1529.6	1708.6	1686.9	1399.1	2231.5	4161.2	1363	1374.8	3213.7	2231.6	2150.4	2370.5	1275.9
CXCL17	782.4	1597.9	544.8	1141.4	609.5	719.4	578.1	454.3	800.4	454.9	717.1	511.4	578.6	490.5	569.5	1073.7	565.4	774.6	1629.6	637.6	699	699.9	561.8	369.3	460.2	754.1	464.2	709	633	608.7	500.6	820.1	892.8	637.6	888	621.9	2163.7	959.2	660	544.1	557.1	551.3	600.8	506.2	572.8	539.3	642.1	2318	1065.5	739.4	2089.5	670.7	647.7	889.9	422.3
NMS	2227.4	4497.3	1957.5	5733.8	2373.9	3022.2	2735.6	2035.8	1956.7	1705.7	2256.2	2429.1	2592.9	1857.8	3416	3339.4	2454.7	1670.6	3727.1	2503.1	1855.6	2527.5	2345.6	2712.3	2379.3	3399.6	1516	2746.3	2608.9	3733.5	2026	2917.6	1784.4	1672.1	1885.9	1752.7	2409.7	2286.1	2817.8	2261.1	2017.9	2680.4	1748.4	1885.3	2018	1443.6	3029.3	7635.6	3452.3	2178.4	27276.4	2104.1	3459.1	2252.2	2518
RAB27A	750.2	697.3	595.9	2138	1094.1	1485.5	1123.8	981.9	1621.6	1222.5	1480.9	1241.1	1173.2	1807.6	1149.6	959.3	1603.4	1273.5	3834.2	2264.6	688.6	1406.8	1083.9	810.6	854.7	1271	639.3	1222.7	1278.2	3156.6	959.9	1815.2	1103	1194.2	1103.7	829.8	2077.3	1935.3	958.1	722.2	903.6	1267.1	729.8	1168.1	731.6	832.2	929.2	2083.4	816	809.1	1746.3	1197.4	1505.3	1062.2	772.5
APOL1.2	1809.4	2257.6	6632	3796.9	1592.8	3131.3	2506.6	4458.7	2390	2040.6	2268.5	2316.4	2903.8	3004.1	3079.6	3543.2	2723.2	2655.5	3684.8	2301.6	2300.8	1951.4	2569.9	1610.5	3373.8	2696.3	2125.6	2389.4	2815.9	2987.6	2691.3	3952.8	2474.2	2618.8	3049.8	3684	11319.2	3100.5	2133.4	2369	3416.3	2975.4	2555.5	4491.6	2218.8	2234.1	2060.2	4975.9	3219.1	2794.1	3029.7	3388	3459	2183.1	1967.2
FGFBP1.1	254.9	442.1	192.4	964.7	252.9	443	339	291.6	432.6	269	299.9	302.9	460.2	201	381.5	396.6	182.9	349.7	497	277	386.3	355.6	342.8	179.9	231.7	431.8	239.5	313.2	229.6	301.6	296.1	409.7	328	360.3	418.4	306.8	2764.1	454.6	302	287.9	203.2	285.4	236.1	314.3	253.2	109.2	259.7	1341	454.9	248.9	983.2	352.3	637.9	335.6	147.6
TMEM38B	566.3	723	504.5	2227.7	471.4	961.2	963.5	612.3	716.6	536.2	842.5	573.2	1460.4	455.7	1735.7	1871.4	828.7	522.6	3733.1	649.5	515.6	921	719.9	390.9	1145.9	1260.4	496	877.5	886.2	1264.2	453.4	1263.3	596.6	480.9	1040.3	766.3	1031.9	3918.2	1014.5	718.5	761.7	593.5	626.5	1009.4	489.9	392.4	609.2	3752.7	760	518.7	1823.5	661.7	1943.3	919.3	445.8
NXPH2	1455.6	960.4	902.2	3766.7	767	3085.4	1711.5	1014.1	1228	976.3	551	1068.4	1830.5	995.3	1382.4	1433.5	606	610.9	1522.3	1637.4	1736.6	687.6	1471.4	2255.6	1773.2	1798	769.4	1308.6	788.5	1231.5	1470.3	1338.8	3644.2	1935.1	1575.1	2766.3	2431.1	843.8	1422.2	1673.8	597.8	5344.5	1073.8	821	1330.2	1037.9	984.5	2434.9	2909.3	1240.9	1668.7	1205.9	1490.7	1081.9	1050.2
FGF22	370.4	686	347.4	1091.2	367	505.2	682	374.2	434.5	367.7	395.5	331.7	458.1	334.4	467.4	671	367.8	414.1	1087.9	500.8	376.6	422.5	382.8	369.4	344.5	459.8	335.7	458.6	373.2	550.8	440.5	549.7	427.3	392.4	570	385.4	1974.9	652.1	480.3	341.7	376.9	473.8	356.4	788.7	1277.1	308.8	456.3	3464.9	932	427	3521.2	522	718	440.6	318.8
EFCAB14.1	622.7	746.7	673.8	2185.3	617.4	738.1	629.4	638.6	777.4	500.1	1441.3	706.7	955.6	468.4	782.9	772.1	725.1	642.9	3303.7	561.7	748.7	663.3	701.3	388.1	590.8	753.1	470.9	686.1	639.5	655.7	526	898.5	740	680.7	696.3	589.6	2534	1072.1	716.3	583	728.8	677	585	1080.5	539.1	426.7	690.8	4218.9	678	527.7	2821	711.7	1356.3	757.1	507.5
PLA1A	629.9	1948.2	421.7	1094.3	408.5	851.7	495.6	435.7	491.6	415.8	438.9	355	524.3	444.6	432.2	526	397	426.6	787.5	340.4	382.5	451.4	729.8	409	400.5	551.2	339.1	436.3	436.2	441.7	349.9	600.2	460	461.4	457.7	388.7	1386.2	818.9	448.6	386.9	679.4	473.6	438.1	587.2	350.4	381.6	409.8	2438.6	528.3	432.7	2405.4	509.9	662.2	510.8	510.1
AIFM1	2017.4	3516.8	3013.9	9673.3	2556.7	4197.1	3848.6	2925.1	3636.2	2391.4	2641.4	3166.8	5400.9	2203.3	4518	2870.8	3255.3	2624.7	5731.4	4456.5	2649.2	2605.9	3066.8	2331.7	3853	3489.5	2254	3342.9	3393.2	3088.3	2783.9	4937	3371.2	2663	3066.9	3066.4	12334.9	3238.7	3487.5	2849.7	3103.7	3262.7	2461.1	5855.3	2603.4	2441.8	2802.7	20388.8	5432.2	2844.4	9639.3	3853.7	9650.2	2798.1	2534
ITM2C.1	473.6	1779	335.1	1335.4	371.9	468.3	382.9	371.1	396.5	295.7	411.7	374.5	414	327.3	375.5	649.2	377.2	504.9	1944.9	380.4	350	1475.1	360.1	311.3	328.2	405.2	320.5	386.4	533.9	438	369.8	505.1	446.5	370	458.7	395	1448	600.3	493.2	312.7	351.5	387.9	321.8	758.9	324.4	311.2	442.2	1862.1	482.1	299.8	1887.3	393.5	543.7	394	303.5
SPATA31D4	544.2	964	487.8	1722.2	2839.1	695.6	667	542.6	635.3	502.7	612.2	560	772.1	460.6	653.1	643.4	543.7	602.7	927.1	518.9	554.7	676.1	565.7	538.2	672.5	665.7	493.1	586.8	552	663.1	508.4	849.2	642.2	695.7	663.7	589.1	3041.3	779.4	618.4	490.2	519.9	681.7	551.9	775.4	494.1	448	676.8	2822.9	888.4	530.9	2702.4	883	1064.3	648.2	444
PTK7	2274.7	2959.2	2122.7	6122.3	3053.7	5606	5139	5332.8	5501.1	4955	6694.2	4315.5	4697.2	5473.1	4499	6977	7156.6	4501.2	7613.6	3140.9	4073.1	3219.5	4738.2	3861.2	5314.9	5126.9	5054.3	4123.8	5986.2	6197.5	6203	6683.2	6209.6	4908.2	4991.7	5341.8	7956.7	8095.9	2702.5	2429.9	3654.1	3861.6	4195.2	3550.9	2863.6	2589.7	2551.5	3177	2598.7	2967.9	5494.6	4972.5	5031.5	2720.4	2730.7
CLPSL1	1111.4	1146.3	492.2	591.2	678.9	515.1	735.2	436	716.2	527.9	473.4	311.3	631.3	520.7	681.3	579.9	430.6	929.5	692.7	542.1	691.8	889.7	633.9	350.5	312.4	584.7	284.9	451.7	499.7	511.6	380.5	796.1	671	553.3	639.5	588.9	1187.1	679.6	613.4	495.3	482.8	701.7	595.6	446.1	636.1	777.9	1039.9	1085.7	796.4	494.7	1025.2	800.2	622.1	625.4	489.3
LST1	855.3	1815.9	1685.5	5192	1224.9	1553	2123.3	1476.3	2016.4	1612.6	1399.7	1343.6	2808	1027.3	1767.3	1491.9	1201.5	1174.2	2936.4	943.4	1328.3	1371.3	1206	1214.1	2704.6	1964.1	1195.1	1929	2325.7	1844.1	1140.4	2102.9	1819.4	1586.2	1614.1	1405.3	4663.2	2163.3	1329.5	1549.9	2528.1	2055.6	1500.8	3892.6	1297.6	1115.6	2062.3	18543.4	1543.7	1496.6	12099.7	2121.9	5571.7	1333.4	1087.4
WBP1L	852.8	1896.4	710.4	1573.4	728.5	969.7	1909.6	699.8	1078.5	746	852.5	761.7	1786.6	672.7	785.6	1168.9	822.5	1215.1	1749.2	879.2	808.8	1274.1	819.1	664.4	827.4	959.6	622.9	903.3	750.6	800.3	1512.4	1147.6	846.7	804	948.8	760.2	3206.8	1414.6	791.8	725.4	815.2	779.2	3813.7	859.1	7497.7	3840.8	778.3	3228.4	1185	711.4	2936.2	1170.7	869.8	852.8	620.2
EDDM3A	2988.9	3098.1	2678.4	7136	3170.4	4303	3571.4	3200.8	3928.4	2651.4	2979.9	2898.8	5582.9	2255.9	3596.7	3226.9	2272.6	2606.9	4196.8	2447	2940.2	2777.3	3070.1	2147.3	3243.7	4032.2	2239.2	3287.6	3213.8	2626.6	2315.2	3798.9	3483.4	2670.6	3346.8	2631.6	10603.8	3191.6	4195.9	3431.6	3075.7	3076.6	3139.1	5249.8	3464.7	2706.8	2809.5	15367.8	3259.4	2922.8	6298.1	3639.3	7364.5	4917.4	2228.5
B3GALT1	446.4	763.6	386.3	981.2	393.3	645.1	470.6	452.6	459.9	367.3	441.7	405.9	513.7	389.2	460.3	500.6	434.5	433	960.2	389.8	403.8	536.6	412.2	422.9	416.7	479.4	382.4	431.5	419.2	576.4	419.3	585.3	447.4	415.7	491.5	425.9	1538.4	561.6	501.8	377.2	446.3	487.6	397.4	545.6	380.7	358.6	493.4	2765.1	525.8	393.7	2793.5	507.9	619.9	481.6	395.7
COG8	571.7	1056.8	577.5	915.2	705.6	564.3	542.6	456.9	526.9	438.7	506.1	439.1	574	459.9	517.5	777.3	656.8	549	939.8	457.7	516.3	521.7	473.4	504.9	455.9	548.5	425.4	487.7	586.1	559.5	479.6	658.8	580.4	685	559.1	498	1168.6	599.7	499.4	471.6	460.3	569.3	442.6	576.1	512.7	454	543.8	1510.9	528.8	830.8	1402.9	554.6	684.2	533.3	415.6
C7orf69	433	411.4	279.8	818.9	281.2	303.9	348.7	288.9	331.5	317.6	289.6	247.3	389.1	244.1	453.4	325.4	1735.6	881.7	849.8	293.4	266.5	278.5	318.6	225	286.5	346.6	241.2	362.9	284.4	436.9	329.3	489	401.6	441.6	449.1	342.8	1215.7	441.7	387.7	267.1	295.1	402	1317.7	503.7	304	235	347.8	1667.4	1200.4	310.7	1498.6	349.1	620.8	608	233.7
GZMK	553.3	1357.2	809.9	3379.8	710.7	416.1	1098.7	791	643.4	407.3	508.7	369.7	739.7	370.4	542.6	487.1	440.5	729.5	1069.1	856.7	441.9	708.5	537	401.6	444.1	1067.4	444.6	602.7	701	748.5	613.8	1668.9	704.7	427.4	453.6	843.3	943.6	885	883.3	752	1205.4	1367.7	2127.7	5149.3	1019.7	997.4	1289.2	43248.9	1299	912.6	35779.9	1903.6	1605.7	716	516.5
EMID1	81.7	156.7	62.4	137.2	69.8	71.7	67.5	61.7	75.1	85.8	68.2	63.5	83.9	58.9	67.7	78.1	65.1	88.1	198.5	98	65.6	71.6	84.8	60.5	62.5	78.6	60.2	73.5	81.4	78.9	64.4	96	80.7	71.9	83.1	66.9	157.5	89	71.4	63.5	67.5	73.6	64.1	68.6	66	58.2	72.3	199.5	81	62.5	175.5	98.4	87.4	66.4	64.4
TTC17.1	261.3	349.7	246.7	551.2	240.4	276.1	298.3	234.5	279.5	248.4	322.1	220.1	293.8	238	261.3	324.6	262.4	283.3	460.2	359.7	337.9	285.9	242.1	230.1	356.3	300.3	220.2	269.4	274.8	304.7	288.4	397.6	434.6	260.8	300.4	232.5	814.2	407.5	287.1	253.5	253.3	294	236.5	413.8	348.5	214.4	321.7	1000.5	390	209.2	906.7	310.8	334.9	285.4	228.1
MANSC1	3140	5540.8	3849.1	5774.1	5563.8	4876.2	3903.6	7934.1	6619.7	5985.7	7438.6	5154.5	4272.1	8281.9	6670.3	4578.7	6007.3	4598.6	6333.2	5288.4	5101.3	4594.7	4786.3	3105.8	6510.1	5049	5148.1	4795.5	6374.7	4897.8	4879.6	5977	4571.7	9202.3	5568.7	3844.3	5925.7	11161.2	5265.5	4893.2	4999.1	5918.3	4424.8	5423.9	4391.2	4688.3	4524.3	7138.5	3698	4441.5	4643.2	6728.7	5241.1	4145.7	5289.7
VCAN	366.5	578.2	314.5	653.5	336.5	398.8	422	347.2	358	309	394.7	316.4	412.9	315.1	472.8	371.4	379.6	389.1	781.8	312.3	341.6	371	1825	330.4	317	386.2	303.1	323.3	371.3	392.3	345.7	525.2	419.1	361.5	382.6	390.3	1039.5	480.1	379.4	350.8	360.7	383.1	315.6	391.5	309.6	309.2	372.2	1178.1	404.8	298.8	1058.3	409.5	494.4	379.9	340.3
PAWR	242	539.5	360.2	1159.4	247.4	616.7	816.9	426.5	670.4	345.2	342.5	437.8	1005	318.9	555.4	314	341.3	186.3	924.5	252.7	474.7	454.2	548	394.7	635.9	486.9	394.4	396.5	652.2	262	282.7	475.3	447	276.2	486.7	239.8	526.4	325.7	536.7	638.9	918	719.2	339.2	1596.1	592.9	430.8	560.7	10150.2	238.7	822.7	1444.7	821.4	1764.7	494.7	831.3
FCAMR	3203.5	2091.2	614.4	1732.7	586.7	1022.2	1838.9	870.8	898.6	697.2	899.2	1087.7	1135.1	594.7	812.9	1326.6	562.7	474.2	1229	663.8	593.1	19914.1	969.3	2189.1	750.5	1284.6	481.2	681.3	998	895.2	568	1352	796.6	603.7	714.7	630.4	2043.9	912.3	817.7	889.3	1489	1841.4	532.9	2737.3	591.1	546.7	699.7	5303.5	1161.6	1467.8	2330.2	978.2	2363.1	17530.2	703.6
SCARA3.1	422.1	613.7	493.8	1024	394.3	500	421.3	411.9	446.2	349.2	441.2	378.6	472.5	435.9	444.7	607.4	568.1	495.5	1466.3	430.5	384.8	420.9	399.5	372.6	373	500.2	382.8	417	712.9	481.3	398.6	617.8	778.4	418.3	1263.8	698	1381.7	623.8	502.3	439.8	398.8	489.1	371	469.3	422.4	348.6	482.5	2174.7	504.5	398.3	2263.1	483.7	557.4	496.2	345
TXNDC11.1	146.3	207.1	145.5	264.2	284.2	209.3	158.1	135.7	139.8	115.8	142.9	112.7	160.3	122.2	151.4	153.4	135.6	151.1	342.9	135.8	151.4	141.5	199.3	133.2	124.7	148.8	121.5	130.8	136.9	163.8	141.7	197.6	137.1	133.7	152.5	140.4	353	199	160.2	120	134	150.4	115.2	140.8	142.6	114.9	146.8	362.6	173.3	135.1	309.7	155.1	166.5	144.3	122.6
BIN1	671.8	878.2	891.1	1976.9	1359.1	1086	1018.7	940.1	1094.2	833.6	895.2	723.6	1031.6	1029.5	888.4	1222.8	1357.4	877	1562.6	770.2	992.5	820.7	1028.8	991.6	911.7	1090.2	826.8	985	1026.3	980.9	1098.8	1167.7	1094	1076.7	1008.6	900.8	1502.7	1305.8	915	806.5	1710.4	941.7	986.9	1729.2	852.8	1356.6	862.8	2129.7	761.9	698.1	1534.6	1164.2	1371.1	789.9	791
MNX1	592.8	1680.7	528.4	1397.8	546.2	628.2	623.3	906	702.2	474.8	616.1	502.5	635	482.9	569.2	756.2	36694.4	703.6	1164.5	649.7	988.6	597	540	483.3	489.7	715.7	524.4	639.1	558.5	661.3	571.2	796.6	693.5	674.7	696.5	577.6	2340.3	829.3	625.9	505	556.2	643.6	548.1	658.2	492.9	410.2	634.9	3894.5	897	492.7	3787.8	742.2	1003.8	645.5	437.7
SYT2	1377.5	1661.4	560.9	2459.7	815.3	1326.5	767	649.3	783.1	554.5	4164.8	710.2	798	558.9	685.8	801.8	623.7	889.2	5488.4	611.3	850	878.5	645.2	474.6	691.6	828.5	1013.3	751.1	1039.2	725.4	888.6	963.1	833.8	1024.8	779.2	654.8	3257.6	802.2	719.2	598.8	16143.1	692.7	1597.6	956.6	532.8	431	732.9	2157.3	855.2	607.2	20784.7	706.1	953.2	735.1	599.8
MANSC4	319.7	726.5	229.7	659.7	509.5	415.9	334.1	303.8	553.4	330.9	314.9	328.4	362.9	326	309.1	387	320.9	336.5	839.8	472.4	287.4	366.9	324.5	241.1	275.5	420.3	271.2	464.5	362.7	364.7	388.7	495.1	404.3	330	615	333.1	1137.2	490.2	309.3	265.1	357.4	370.7	304.3	299.3	263.3	397.8	290	769.8	416.9	223.5	643.1	523.1	516.2	344.9	258.2
PRRG4	350	425.2	258.9	567.3	196.3	343.4	276.9	230.6	295.1	251	255.3	199.1	331.2	324.5	248.8	261.9	306.4	229.9	1656.5	265.8	222.4	276.9	377.2	289.1	230.7	271.4	280.4	225.9	261	251.3	234.5	337.8	274.5	283.3	250.1	235.5	852.4	536.5	247.9	208.9	502.8	276.8	232.2	265.9	306.8	194.7	265.8	843.6	209.2	199.2	617.4	251.3	563.4	457.6	244.5
LAMC2	2766.4	3841.1	2608.5	3448.4	2592	3000.1	3257.2	2900.8	3231.6	2719.7	3736.5	2956.2	2898.8	3022.2	2938.4	3202.5	2918	3444.7	4692.4	2297.4	2725.8	2516.8	2813.3	2431.4	3247.1	2733.2	2402.4	3447.5	2490.7	2950.2	4055.2	3459.4	4032.3	3100	3916.8	2698.1	6282.7	5348.3	2897.9	2393.5	2560.5	3456.9	2609.1	3692.8	2199.1	3683.9	2507.5	4079.7	2234.9	1982.1	2273.8	2893.6	2812.5	2682	2848.3
PRPF6.1	1087.6	1969.6	816.8	2175.7	1012.7	1131.9	861.9	718.1	1395.5	689.5	1131.1	894	874.7	739.5	1039.5	1737	737.9	1440.9	2204.4	1108.8	1376.3	1099.6	896.6	493.1	633.1	1348	700.6	1340.3	829.2	1011.8	718.5	1423	1363.7	1007.6	1181.8	1054.7	3999.7	1479.2	1156.7	892	852.5	891.7	820.7	801.2	782.4	750.4	1209.3	3336.7	998.6	699.8	2966.9	1036.9	1049.9	1250.5	678.9
SUSD1	252.6	338.4	221.5	526.1	234.7	334.8	330.8	301.8	283.7	227.1	251.7	219.2	310.7	213.3	299.4	283.3	268.9	279.6	545.6	3827	260.1	241.8	230	204.3	308.1	276.4	273.5	277.4	254.4	285.1	237.8	374.4	286.4	280.5	341.7	313.2	900.3	530.3	290.6	251.1	238.6	270.3	217.7	280.9	247.6	198	295.9	956.8	300	236.5	826.1	320.5	332.7	251.7	224.7
RNF24	936.5	1002.5	627.6	1739	739.9	807.1	1046.9	675.2	912.1	586.6	720.4	569.4	925.6	603.1	775.5	876.8	717.4	896.3	3284.4	708.1	733	849.6	705.4	517.3	599.5	879.8	502.9	755.1	681.7	806.6	599.6	1217.1	844.3	688.4	897.9	946.3	2492.2	970.2	843.1	929.6	615.8	931.5	660.5	802.6	708.8	692.1	1182.1	2569.3	1101.3	674.4	2201.1	920.6	1054.2	833.9	568.7
CLMP.1	530.9	748.1	733.7	1245.3	497.3	624	607	509.6	585.4	462.7	643.4	445.7	616.6	470.5	544.6	630.8	541.2	663.2	1590	563	540.3	838.8	506	417.5	493.4	755.4	508.1	1038.8	518.8	598.4	599.2	778.5	610.4	570.6	739.5	534.5	2840.1	914.3	561.6	520.9	530.7	607	460.8	719.4	489	466.4	623.1	3021.5	666.7	437	3693.5	649.5	731.3	664.3	491.8
COX7A2L	3642.3	4315.6	2584.3	3059.5	2355.2	4056.4	7021.1	2407.6	2245	4803.7	4339.1	2599.1	9272.6	5275.6	3831.6	4051.9	8702.6	4239.8	22717.8	3612.2	17331.7	4657.6	3682.8	4002.2	2309.5	8000.3	2015.4	3429.9	4212.7	8427.9	3565	14785	7089.8	6746.7	5403.3	3424.8	119088	30204.1	5376.1	2849.2	2087.2	5834.9	5667	4082.7	1973.8	6477	2482.9	3792.7	1436.9	2358.3	2783.8	2323	8735.9	2188.2	1746.5
SLC30A5	586.4	1005.9	1770	2973.2	683.1	1778.6	1771.6	1529.1	1784.1	1090	1287.6	1371.1	2926.4	700.6	1757.4	1445.8	1224.9	538.6	2844	1668.7	1048.7	1257.5	1427.8	854.3	2118.7	1510.7	864.5	1281.2	1740.8	793.6	777.8	2192.5	1659	970.9	1310	763.7	3058.2	770.6	1044.8	1210.7	1768.8	1452.1	967.3	3230.9	977	707.3	912.3	12674.9	768.8	1091.6	2630.6	1613.8	5001.4	1276.7	1365.5
B4GALT2	873.5	1251.6	1126.2	2395.4	1122.8	2242.2	1969.8	2112.9	2516.3	1698.4	2232.9	1867.6	1971.1	2236.7	2446	2405.7	2383.9	1800.8	3095.9	1593.8	1057.3	1081.8	1708.1	1569.9	2104.2	1837.1	1787.3	2205.3	2015.6	2051.1	2273	2541.5	2358.9	2146.3	2611.4	2176.3	1657.6	2260.2	973.8	1065.3	1529.4	1840.9	1651.8	1656.3	761	937.8	860.8	1372.1	934.9	1091.7	1396.3	1629.6	1952.6	769.8	1070.9
CSMD1	626.2	1066.6	638.6	2187.4	644.7	903.7	942.8	813.3	937	653.2	759.3	738.2	1230.1	627.8	1290.7	800.2	766	610.3	1175.2	550.8	668.1	783.9	742.2	616.5	920.3	1010.2	657	890.1	984.3	1324	723.6	1387.5	800	710.1	931	750.6	6375.4	758.7	1071.4	786.3	1003	1218.5	747.8	1374	713.3	655.1	1113	4307.9	3288.9	1214.8	2529.7	1195.4	2661	845.4	773.8
PIANP.1	1702.1	1692.1	2244	3852.3	1598.2	4233	2592.2	3436.6	9896.7	3104.9	5039.5	3380.1	4636.1	7721.4	6302.5	7214.4	5901.1	4950.5	6412	2583.6	1987.5	1880	2526.1	2368.1	4605.2	4159.2	4329.9	5217.6	4952.1	3434.2	5330.2	7121.9	6485.2	5965.6	5897.5	5444.4	8149.9	10150.9	2482.5	4514.7	5117.9	6343.2	5686.4	5472.2	1745.4	4465.7	2357.6	3952.1	1013.3	2074.4	4260.7	4848.7	4369.4	1526.4	3205.2
THSD7A.1	506.1	811.7	588.3	1655.7	403.8	451.6	459.2	381	416.7	381.4	438.6	360.4	508.2	400.1	451.9	472.8	453.8	451.6	957.2	400.5	424.8	538.5	445.2	391.6	466.7	513	419.3	414.8	445.5	461.4	412.4	589.2	443.1	436.7	494.8	455	1086.8	576.1	432.7	455.7	517.7	464.1	375.1	523.8	1278.2	1344.2	486.3	1950.8	574.6	485.6	1828.2	460.5	561.5	441.7	401
IL22RA1.1	786.4	1095.9	731.3	1498.7	833	837.1	886.2	633.7	865	718.1	840	691.5	777.1	729	771.1	1732.4	773.1	937.8	2365.2	769.1	808.5	734.1	705.6	624.2	704.9	818	810.4	1010.9	697.4	790.6	902.3	962.8	827	782.4	1192.5	798.7	2753.8	1256.1	1050.8	669.4	1109.2	850.5	661.3	1531.9	783.4	674.7	877.8	3447.1	751	1527.3	3313.9	781.7	875	852.6	645.7
CDH11.2	898	929.3	793.2	2887.4	1189.6	2773.4	1916	3019.3	3314.8	2489.1	3172.6	2277.3	2088.1	2777.7	2631.8	2776.1	1952.4	1895.5	1457.8	1548.1	993.1	1061.4	2430.7	867.5	2526.7	2806.4	2615.4	1821.7	2663.7	2332	1529.4	1955.8	2753.6	2429.2	1656.2	1832.2	4445.5	3824.9	921.1	2164.3	1946.6	2055.5	1694.5	1186.7	1249.9	2001.6	1292	2125.3	454.7	1928.6	6580.1	2307	1401	1442.3	958.9
NUP210L	679.4	933.8	628.5	1642.8	804.6	1068.6	641.3	644.4	655.8	521.7	842.8	582.1	835.7	650.1	666.2	931.1	599.3	649.5	1662.6	741.5	670.4	655.4	624.2	609.5	575.1	788.7	545.5	685.6	645.1	755.3	522.6	910.1	912.4	713.8	685.8	863.5	2060.4	861.4	713	674.1	581.7	719.7	631.1	834.6	522.2	908.4	781.1	3722.9	648.2	769.7	3386	651.3	938.5	695	735.2
PRR27	1361.3	1704.9	1267.1	3005.7	1276.8	1583.4	1205.5	1072.6	1591.9	1235.8	1508.6	1231.5	1350.8	959.7	1324	1702.9	1264.7	1554.9	1656.8	1407.2	1435.9	1319.3	1271.4	770.4	1015	1632.9	865.6	1391.2	1149.3	1428.7	1091.3	1893.4	1860	1407.2	1696.4	1240.7	4351	1575.9	1345.1	1181.5	1071.3	1234	1059.1	1038.4	1054	729.3	1338.6	5000.3	1388.9	975.2	4669.6	1548.5	1545	1520.2	872.4
ZNF275	2924.9	3550.2	1587.8	5275.9	1749.5	2562.4	2421.9	1735.6	2546.3	1723.2	2242.1	1736.8	2450.1	1486.7	2350.5	2254.4	1720.5	1888	3663.6	1709.9	2022.5	3281.1	1803.9	1387.5	1816.1	5468.5	1430.7	2330.3	1922.9	2222.8	1653.4	2999.5	2208.1	4574.5	2238.5	1845.7	15150.3	2503.6	1871	2200.1	2620.4	2369.7	1602.6	2676.4	1742.3	1558.5	2523.8	11181.9	2679.8	2334.3	9888.4	2377.8	3459.6	2359.2	1398.7
VIT.1	2256.9	2728	3866.4	3094	3625.8	2818.8	2428.6	2460.3	5712.2	3425.5	4620.9	2181.7	2147.4	2124.4	2766.4	3210.5	3295.7	2359.1	3628.8	3455.4	2383.1	2307.1	3623.8	2263.5	3253.8	2903.2	3081.6	3051.4	2431.1	2832.3	3054.2	2697.2	3287.7	2210	2322.3	2382	3098.4	3581.2	2763.1	1640.1	1961	2382.5	1908.1	1232.5	2362.5	2788.4	1754.5	1164.4	1533.2	1968.1	2618.1	3930.8	2698.1	3215.8	2639.1
TIGIT.1	129.8	202.5	77.3	817.4	93.3	134.6	100	93.2	188.5	154.5	97.5	94.3	117.4	108.8	92.3	120	108.1	107	323.9	77.6	90.4	170.8	79.2	61.3	81.2	120.2	75.5	264.5	95.8	237.7	111	128.1	103.5	110.5	111.1	74.9	167.6	602.7	114	82	95.8	149.6	111	119.1	98.3	112.8	81	147.9	81.8	61.4	145.1	98.1	114	105.9	65
PDGFRL	5640.7	6934.6	19195.1	10002.8	7662.6	9077.1	15254.9	7981.4	9723.8	7261.2	7184.9	24187.8	8743.3	6527	9002.6	10781.2	10256.6	8298	17431.7	11948	8576.2	8495.8	7406	8046.7	8287.9	15663.7	7034.6	8735.1	6577.2	6533.8	9101	10797	19085.7	9888	9497.7	8836.1	13509.9	13450.3	35609	6073.6	6151.5	33886.4	5014.5	5431.9	7662.7	3961.5	6683.8	6711.4	6329.3	6248.6	10227.8	6249.3	6814.2	5874.7	5652
IGSF3	418.3	469.8	660.7	1051	481	1271.8	1514.2	843.1	1257.5	794.6	1157.7	740.4	757.1	833.3	903.1	1374.8	1235.7	1086.3	1346	573.5	619.3	481.6	1066.6	1083.2	1016	1127.7	1054.5	1034.8	938.4	1106.7	967.1	1412.3	1058.4	916.7	1059.8	959.4	1450.5	1456.7	479.9	438.7	585.8	679.5	678.3	611.7	425.7	469.6	402.1	621.5	399	627.2	1105.7	765.5	691.5	435.3	387.8
MMP16.1	1118.9	1421.7	1051.7	2749.4	1250.9	1555.8	1386.7	1831.7	1984.9	1246.5	1616.5	1288.8	1531.3	1231.3	1510	1776	1474.7	1585.4	2121	1115.3	1372.5	1277	1529	1239.7	1310.7	1638.2	1296.7	1502.1	1422	1603.1	1406.7	1842.6	2165	1359.9	1710.8	1449	5466.3	2178.4	1123.7	1123.3	1241.6	1552.7	1254.6	1300	1030.5	968.3	1269.1	6194.7	1481.3	1072.9	6734.8	1552.8	1844.6	1219.8	992.8
MMRN2	722.9	748.4	1284	1603.5	673.6	842.3	784.1	553.1	898.9	503.6	749.1	630.2	976.5	458.6	703	903.3	659.5	730.7	1807.4	582.8	1661.2	707.2	595	348.6	638.6	837.9	464	766.4	931.4	559.2	524.4	966.9	835.9	606.2	696.9	713.8	1856.7	794.1	695.5	571.2	767.5	1632.2	541.8	1045.8	532	590.2	709.6	3781.7	566.6	490.4	2076.4	716.7	1430.9	831.8	446.2
Obi1	537.5	608.4	491.7	826.7	363.5	456.3	522.8	350.8	379	326.9	410.9	330.3	464.2	367.6	396.5	424.4	392.4	502.3	1207	355.7	371.7	1232.8	354.9	399.7	729.7	412.9	339.5	382.6	432.7	476.5	370	529.5	413.3	450.1	408.1	418.8	1629.6	609.9	377.9	342	441.5	445.5	362.9	488.2	372.4	401.6	439.7	2229.9	525.2	333.9	2392.4	450.9	493	383.1	410.8
CCNB1IP1	689.8	948.3	665	1604.4	633.6	827.1	2048.5	683.3	798.5	632.6	810.8	733.9	886	1187	868.2	732.9	707.8	658.7	1208.1	2585.6	819.8	834.7	700.8	808.3	767.8	1257.1	743.4	932.4	926.5	831.4	751.1	1030.1	781.4	669.9	1007	676.7	1847.4	853.1	765.9	843.6	1890.6	1774	650.3	828.4	1085.5	552.5	994.8	3312.4	878.9	640.2	3130.6	764.4	1241.8	701.8	691.9
GHDC	636.4	2240.9	510.8	1492	887.4	675.3	1829.8	512.5	673.7	414.2	2570.3	463.3	658.5	590.4	620.6	825	657.4	715.2	2875.8	636.3	756.3	1582.4	520.1	533.2	426.5	1086.7	401.2	598.6	500	629	480.2	886.2	777.4	664.9	623	538.6	2856.7	1016.5	4589	461.5	453.1	721.6	585	554.9	517.2	430.2	523.5	2325.6	711.5	412.4	2105.1	724.9	801.5	657.4	355.4
CD96	2429.8	4841.7	2935.7	5097.5	3027.5	2926.5	2734.8	2718	3019.9	2392.4	2743.3	2646.4	4220.1	3032.7	3180.6	3347.4	2742.7	2713.7	4046	2464	2903.1	7186.5	2491.5	3128.9	3277	3739.1	2489.5	2982.6	2963.4	2847.9	3204.9	3522.3	3078.9	3225.5	3349.1	2463	5224.3	3035.3	2414.8	2023.8	2716.2	2444	2652	3317.3	2741	2455.3	3771.9	6841.4	2811.7	3133.9	5556.2	3528.4	3881.4	2837.3	2209.8
FAF2	1441	4038.4	8781.8	18388.2	3510.7	9933.3	11030	6459.7	11440.5	6457.3	6467.1	6929.4	22120.5	2962	10214.9	5238.1	4312.7	1240.9	12451.2	3306.4	8050.5	9425.1	5052	3557.2	16895.3	7455.4	6685.7	9240.9	13875.5	5437.6	2719.8	7349.3	6884.6	3705.6	5854.7	6073.2	3895.4	2790.7	6901.9	14603.9	11161.5	11249.7	11166.6	30146.9	5893.3	4597.5	7068.6	74090.7	3971.2	9574.1	22618.4	13276	50640.4	8892.2	8283.1
MSH2	548.4	927.5	587.1	1679.3	4872.8	773	642.6	661.4	639.7	587.5	672.4	539.8	727.4	901	591.2	693.2	616.3	603.9	1250.4	1392.7	649	596.2	650.7	430.2	625.1	725.4	507.2	625.5	797.5	767	580.6	1019.1	649.9	689.8	714.2	646.6	2180.5	823.2	4358.6	569.5	543.5	625	585.8	918	549.7	510	690.8	2178.5	884.5	1357	2046.8	697.6	949.5	593	531.3
DDX39B	3554.1	5009.3	4781.6	161962	6998.3	4935.8	6056.1	6272.2	6779.4	5260	5056.4	4450.8	7644	5333.6	10824.4	3946.5	6396.5	4761.2	10319.8	3483.4	4548.9	5119.8	3860.7	4264.9	6168.9	6454.2	3672.4	5564.7	5931.3	11216.9	5471.1	9270.6	5971.6	5448.4	5456.2	4851.5	10605.7	14044.5	9981.3	5241.9	7730.6	10736.1	8780.2	17267.8	4517.8	6209.5	7786.4	133495	17126.5	6694	115714	9620.7	15883.1	5432.4	4245.1
DNAJA4	15835.2	23239.9	22845.8	80939.8	24795.2	21332.6	27270.4	24769.5	26037.8	20521.4	24117.1	18392.3	30593.3	16529.4	54902.1	16940.3	20143.6	13550.1	44933.6	14145.5	15604.6	23932.4	16763.9	18227	26101	25124.1	23512.3	27662.3	24658.3	63543.3	25987.7	37637.8	17820.9	16981.7	28428.1	23139.3	20641.1	29808.9	64189.9	26397.3	37149.5	38757.9	24285.8	70386.5	20289.6	24774.2	47318.8	97109.9	120828	31401.3	49248.7	35762.3	88058.5	20364.7	23842.8
EIF4E2	657.4	1098.2	783.4	3535.9	697.7	1522.8	1364.4	1027	1147.6	828.6	1212.7	1040.3	1765.7	751.3	1236.3	926.8	904.4	868.2	2985.5	3098.2	799.3	1941.4	946.1	710.6	1028.8	1274.9	719.5	1028.8	1412	976.7	907.8	1379	1346.2	1242.4	1090.7	846.9	5123.4	1065.4	1059.2	981.8	1183.6	1050.6	1011.1	3086.7	935.5	618	3158.2	8135.9	1373.4	945.2	3754.1	1400.1	3533	919.1	986.1
MARK3	699.3	909	840.8	3984.6	739.4	1131.4	927.6	777.7	1009.6	770.6	870.8	726.9	1197	705	1455.8	1100.5	769.6	687.5	1295.2	890.5	806.6	919.9	732.8	548.4	978.9	975.7	748.5	980.7	1015.7	1256.7	734.8	1184.3	955.2	730.8	933.1	773.2	2087.5	2660.7	1394	776	972.4	1169.9	797.8	1629.9	731.3	678.2	1027.5	5131.9	1374.5	850.2	2185.6	2904.1	2639.6	997.1	700.5
GSTM3	554.9	711.4	868.5	1457.2	1258.6	1311	867.1	729.5	664.6	472.3	630.7	609.1	625.9	678.1	635.4	958.8	1104.2	537.6	1584.8	473.7	547.2	514.9	1312	527.6	571.8	798.7	668.7	473.3	547.2	787.9	557.4	1324.7	1517.3	566.1	949	821.8	2129.1	751.1	765.8	767.4	1103.8	553.3	682.5	776.3	615.1	667	808	4464.7	545.8	577.3	1805.1	1142.1	1532.2	555.4	851.1
LCP1.1	8302.3	10848.5	9736.9	23649.7	11387.2	10864.1	15981.5	13111.5	12377.9	12147.1	14414.6	9700.3	12296.6	11385.4	10865.4	14876.4	14093.2	15633.9	19704.6	10700.2	9717.7	13435.1	12429.6	7252.4	10483.8	14355.7	8828.3	12496.5	12009	12025.7	17904.6	13361.4	12077	14375.6	12154.5	10854.4	19200.4	15943.3	10475.9	11403.5	11097.6	12520.5	12410.1	22959	10335.3	8488.2	8607.6	14111.4	7502.5	7704.5	12144.8	13904.8	11806.4	11633	7867.8
S100A4.1	701.8	930.3	787.7	2474.3	752.3	792.5	789.2	662.6	842.3	618.1	688.3	766.5	1021	620.7	767.2	721.4	684	678.3	1781.4	642	682.1	1007.9	885.6	804	6592.5	1064.5	613.9	801.7	820.6	788.1	575.6	1042.5	983.7	748.3	703	657.5	1713.3	1061	1975	917.4	32057.9	800.4	875.7	1037.4	880.6	1265.9	1501.9	6281.4	1672.6	1121.7	4850.5	1107.3	2747.6	1002.8	978.4
YBX1	888.7	1464.5	960.4	16908.4	1386.9	1113.7	1637.9	1582.2	2054.9	1196.5	1341.8	1083.9	1828	1244.1	4600.6	1076.4	1368	1000.5	3803.4	1128.7	1015.4	1496	1020.5	890.4	1347.4	1127.4	1044.9	1720.3	1043.3	4438	1853.3	2731.4	1182.9	1121.7	1211.4	1207.5	2560.5	1955.1	4425.2	1425.4	2407.8	3625	1863.1	4623.3	1672.8	2009.8	2393.5	13234.5	12748.7	2606.1	10811.5	2314	4310.3	1379.1	1209
EZR	5898	7977.8	15099.9	59331.5	10080.1	15699.3	19627.5	15204.8	17421.3	13158.7	13807.3	12535.6	28913.1	9095.7	16719.8	12390.6	14310.4	7322.3	22350.7	7011.3	11235.9	12913.6	12618.9	8812.4	24677.3	14769.6	13038.6	18192.8	18889.5	11681.6	10591.2	15943.8	13855.2	10268	13690.5	10617.2	16627.9	12173	12419	14830.2	17702.5	15237.7	14035.5	37906.8	10328.8	8166.2	13385.6	92689.1	9641.1	10575.8	28940.8	19528.5	65309.8	11201.8	11013.1
NQO2	2060.8	2102	4068.2	3401.3	8555.5	3911.6	2643	1808.8	12052.5	1707.2	2425.7	3247.9	1436.8	1539.7	2331	3263.8	1393.4	1532	2971.4	3676.1	1272.1	2391.3	15068.1	1418.6	1726.6	4096.7	2949.6	2194.9	8491.5	2980.1	1440.3	2662.6	2856.6	2813.6	1585.6	2904.5	2592.1	2920.1	1855	1413.5	1602.7	1760.5	1870.9	1413.7	2642.9	2441.4	1665.2	3947.7	802.2	2408.5	4417.5	2263.8	1688.3	2517.6	1246.7
DBNL.1	9968.1	22974.1	34795.7	107822	15881.6	75971.7	86131	73844.5	74201.1	60537.7	48595.3	71556.2	106300	28739.3	74647.7	32161	42880.3	9186.1	79636	16723	44004.7	44237.5	54808.9	31217	62590.5	65188.9	37143.5	49062.7	60437.9	36218.6	26876.2	70135.9	52822.8	45219.3	60999.3	31242.5	11272	21467.1	53300.7	63308.1	72169.9	55993.4	42553	101524	51580.3	25905.7	36472.9	148146	72119.7	59063.8	87593.1	74899.8	135994	35845.3	45730.8
TAGLN.1	892.7	1546.2	1405.8	1271.2	1501.8	1155.6	878.8	1432.8	2290.9	987	2631.3	1034	938	1415.3	1571.1	893.9	1237.7	671.6	2150.5	1243.7	1182.5	1119	1049.2	1153.1	1563.5	1556.1	1496.9	1503.8	1062.4	2116.3	1459.8	2484.7	1107.9	1046.4	1110.8	847	830.7	1257.1	1874.6	1014.8	1733.8	1212.7	880.5	1171.9	1597.6	3564.7	2204.2	2719.4	3345.8	1812.6	1109.5	1440.3	1609.2	1566.3	1201.4
ENAH	5091.2	7765.9	15008.3	63806.2	7044.3	35945.5	35165.9	24533.6	29218.6	17993.2	19046.4	28064.7	54861.3	9903.1	27415.1	12002.9	19257.3	5102.9	30100.5	7107.1	14790.1	17252.7	20486.7	10491.6	30882.1	24184.1	13322.9	17838	27786.4	9374.9	10865.2	30906.2	24332.8	16001	23099	10499.7	16030.8	10288.5	19645.7	24711.2	35663.4	25752.5	13893.6	87380.3	19972.2	13343.2	17287.4	118818	10404.3	20729.1	48880.7	36143.3	90100.1	17845.3	25457.9
RPS4X	2687.8	5034.2	4875.7	96813	3546.1	5758.7	8383.5	7898.5	6890.2	4783.1	4465.3	5916.8	10941.8	3797.3	11231.9	4863.2	5375.4	4904.5	16323.9	3396.2	4087.9	4120.1	4374.8	3300.3	8623.7	7020.8	4324.1	7201.1	6287	10087.9	4379.5	12804	8002.2	5797.6	4384.4	5442.9	12138.4	10014.8	6379	6263.4	7323.3	8852.2	7335.7	30066.7	6252.6	4486.2	7320.4	116523	13694.2	5689.3	88202.5	9031.8	31573.8	5555.1	5209
IDO1	470.2	1226.3	481	1333	459	624.6	1558.7	865.1	824.1	357.9	565.8	387.9	690.6	535.9	833.3	566.3	588.1	541.6	3500.7	427.6	369.6	420.4	383.7	392.4	322.8	716.5	453.4	509.6	628.5	522	430.9	785.1	596.4	714.8	570.1	496.6	5212.8	1186.2	490.9	394.8	442.3	632.7	512.4	783.4	334.6	487.7	379.8	1119.1	398.2	464	1183.7	499.5	519.4	481.2	387.4
MAPK9.2	1655.2	2103.2	2676.7	9226.3	2184.2	3778.9	4242.7	2807.4	4316	3292.9	3019.6	3475.4	5507.7	2070.6	4860.9	2227	3281.4	1437	5597.8	1555.8	1950	3647.3	2789.2	2078.5	3867	3499.2	2033.7	3457.5	3748.6	3450.9	2118.6	4046.9	6371.5	2434.9	3675.6	2074	2525.7	2611.8	4163.8	3331.2	4620.3	4555.7	3136.5	9368.7	3148.5	2915.9	2976.2	37512.5	5484.2	3694.6	8751.5	4601.5	13757.6	2409.9	2986.2
LDHA.1	349.7	1346.6	410	2872.9	557.2	475.7	405.4	988.6	520.2	686.9	544.5	372.7	944.7	528.7	501.7	1006.4	733.5	491.2	1832.3	363.3	383.3	1280.7	458.9	448	733.7	1165.1	476.9	443	896.4	533.4	329	461.2	494.3	469.1	1309.8	345.6	1322.4	1058.8	350.2	375.2	693.6	774.6	696.2	1421.7	684.5	439.7	408.7	2244.8	438.2	341.7	1085.7	897.1	779	354.5	407.5
VASP	18500.7	38660.8	91206.7	164631	33632.3	136967	142631	116730	116870	97702.6	99241.8	124921	153393	49649.9	116175	65064.2	88926.2	12590.9	142159	40040.4	81598.2	90991.3	90937.4	54330.2	142895	113504	80041.7	96981.8	129651	35953.6	50465	125774	105496	73172.3	110215	62149.1	20056.3	36586.9	88361.5	120054	146681	113451	85820.6	158474	104952	66343.3	89980.5	175142	53573.6	98867.8	128439	137192	163816	92517.7	109096
HNRNPF	10104.6	15769.9	22918	142612	15323.2	27822	37335.8	28921.5	33154	23602.7	24402.2	25862.2	48565.5	17987.2	47711.7	17120.9	26991.6	11348.6	43749.4	13554.1	17594.2	26060.2	20747.5	16292	43892.3	26940.5	20850.2	29712.8	34586.3	44631.9	20326.4	40370.8	24862.7	19020.9	27473.1	20242.9	20108.2	24025.3	46505.4	32653.8	42818.3	43674.2	32940.8	85054.2	24413.9	24834.7	36181.3	158903	46371.1	32278.1	113010	46017.3	103580	23753.8	28636
NDE1	713	914.8	764.2	1937.2	713.6	983.5	894.2	756	887.2	658.9	735.4	760.5	1195.1	683.1	1140.4	813.9	731.1	710.8	1239.2	776.5	804.4	838.8	1175.1	679.4	871.3	936	670.2	831.9	905.5	1025.5	713.7	1879.6	868.6	719.2	825.2	979.5	1930.6	850.5	1015.7	830.1	998.3	946.8	791.3	1305.3	766.5	707.2	871.1	4241.8	861.1	999.2	3179	1023.1	1553.9	802	812.4
RIPPLY1	4057.1	545.2	459	995.6	443.2	576.1	487.7	400.4	1433.4	371.6	632.2	373.6	476.1	384.9	447.3	528.8	454.1	489.3	931.1	443.2	440.9	464.1	420.3	397	412.2	537.5	1579.8	497.5	458	495.7	432.1	669.5	557.4	444.5	493.9	455	2477.9	724.8	647.7	380.7	436.2	487.8	392.7	525.6	387.2	363.3	469.9	2320.5	515.6	354.7	2417.6	488.8	589.2	457.3	380.3
IL10RA.2	917.4	1535.1	1607.2	3722.3	936.4	1077	1006.8	1615.2	998.5	717.3	1032.7	855.5	1009.4	697	960.1	1348.7	910.1	1119.1	2391.3	871	913.3	997.6	882.1	624.5	811.7	1181.1	749.6	1291.7	875.8	1025.8	837.1	1274	1007	1127.9	1061	1005.8	3635.2	1441.8	1043	799.1	855	1027	891	1235.8	880.1	629.7	1145.9	5549.5	1366.3	907.1	5955.1	1118.5	1358.4	1251.8	665.4
DNER.1	988.1	2195.1	1697.3	1794.2	1183.2	1818.1	1353.4	1681.7	1744.9	1313.7	1354.3	1438.6	1410.9	1385.4	1513.8	1495.4	1728.8	1379.8	2845.5	1381.2	1072.9	976.9	1247.4	1340.3	1639.5	1629.8	1337.5	1726.1	1704.2	1631.7	2014.2	2065.2	1730.6	1608.8	1953.8	1368.5	2886.7	1534.1	1279.9	1265.9	1442.3	1641.1	1522.3	1383.3	1125.3	1420.7	1147.6	1754.2	491.2	1156.4	2014.7	1812.2	1140.9	1468.8	1080.2
NLGN2.1	458.4	381.9	520.8	449.5	345.2	546.1	372.4	384.5	539.7	341.5	600.9	283.1	314.9	378.4	491.7	485.2	413.1	413.7	673.9	358.3	306.1	260.9	374.7	417.7	433.3	525.2	484.4	516.1	389	406.8	701	616.6	537.9	907.7	505.3	434	706.9	701.2	336.9	237.9	343	437.6	316.9	632.3	292.5	235.8	311.4	694.6	339.5	423.5	753.7	446.2	473.8	321.9	285
RNF149	434.3	506.2	315	786.7	412.6	443.1	342.1	284.1	508.7	308.7	562.5	351.5	362.8	292.8	352.5	558.6	326.3	515.6	661.8	417.2	452.8	403.5	363.4	236.1	255.5	515.2	293.6	519.6	322.8	403.8	409.7	529.3	496	647.6	437.5	379.1	1653.6	467	407.6	347.8	296.1	340.4	321.3	328.7	330.6	209.7	383.5	1560.5	326	288	1486.1	412	394.6	501.7	246.9
RNF150	326.6	425.3	382.9	534.9	979.3	689	573.6	325.1	313.1	254.2	700	314	448	266.7	281.8	417.4	355.4	652.8	1019.9	287.8	285.3	334.6	464.8	272.8	236.5	368.5	302.3	312	312	331.6	327.1	493.1	767.9	323.1	572.8	290.7	965.6	574.2	320.3	302.1	261.7	597.7	281.6	340.4	850.7	252.7	302.7	877.6	671.2	223.5	801.8	487.5	351.1	333.3	300.5
TMEM52B	1800.2	2513.2	1845.3	3712.9	1894.4	1877.2	1772.5	1683.6	2066.8	1576.7	1910.5	1714.6	1952.2	1639.5	1843.4	3677.5	1691.4	1785.3	2663	1631.2	1914.5	2023.9	1854.2	1388.2	1777.9	2106.9	1516	1724.3	1661.6	1817.7	1607.3	2262	2057.1	1767.6	2051.9	2359.8	11863.8	2328.1	1852.3	1765.9	1597.6	1817	1512	1787.3	1589	1291.1	1871.2	5127.6	1432.1	1695.2	4071.3	2101.3	3209	1726.2	1413.4
HERPUD2	323.6	1015.3	480.5	704.4	303.6	388.5	356.3	307.3	280.6	223.4	332.6	228.6	392.2	277.5	258.1	358	276.8	516	1189.1	285.2	296.9	363.6	322.7	306.9	220.8	811.9	247.1	282.8	267	336.5	620.5	420.4	370.7	391.6	347.5	268.6	1882.3	637.2	352	378.3	411	290.3	231.8	380.3	233.6	248.4	271.9	1024.2	357	195.4	1005.4	332.4	379	378.5	218.2
DNAJC11	977.6	1284.6	881.5	2489.9	949.8	1102.4	980	861.2	950.2	828.6	1010.4	801.5	980	879.7	931.8	1087.9	991.9	1117.1	2389.4	896.9	921.8	1049.7	931.6	888.6	852.6	1075.1	795.9	1066.7	980.7	1078.8	918.6	1282.7	1156.5	997.3	971.8	998.9	3215.9	1275.7	1035.7	894	1222.2	1063.2	855.1	1241.5	872.1	861.2	1146.9	7053.1	1088.8	1214.1	7381.4	1066.7	1310.5	993	792.2
IER3	1895.5	1440.4	991.1	3793.6	1153.4	1438.2	1239.3	949.1	1532.8	926.4	1562.9	1077.9	1216.4	890.3	1195.2	1865.7	1034.2	1504.6	1896.9	1144.8	1282.2	1235.4	1216.4	670.4	868.8	1625	848	1524.4	1062.5	1314.6	1168	1733.2	1535	1260.9	1356.3	1192.6	6139	1788.7	1382.5	970.1	1086.4	1229.9	1113	1483	1108.9	698.6	1405	8157.8	1453.6	880.6	8561	1366.8	1938.2	1522.5	727.5
COLEC12.1	808.6	1075.7	753.3	1694.5	817	874.4	765.3	753.6	745.6	732.3	978	715.1	882.8	767.3	782.1	1902.8	895.4	924.2	3332.8	684.7	981.4	1106.9	779.1	825.9	816	957	745.9	768	861.2	1310.9	994.6	1309.5	895.5	770.5	841.4	857.5	2641.7	1701.2	830.7	643.9	787.3	1151	726.4	996.4	685.6	721.7	927.3	4474.5	1080	978.1	4832.5	871.1	1578	931.7	684.4
SYNE2	1466.5	2098.2	2414.2	12000.1	2109	2969.5	2337.8	2945	3218.3	1892.3	2722.9	2443.5	4352.9	1775.5	5782.8	2418.8	2116.3	1301.8	4299	1647.6	2875.5	2535.7	2240.4	1531.6	3813.8	2799.5	2247.8	2482.1	2811.3	3691.9	1728.3	3431.2	2621	2017.7	2940.6	2052.4	3357.1	2362	5776.3	2680.7	3357	3145.6	2833.6	6253.8	1969.9	1907.9	2117.1	17556.8	3942.1	2036.6	6177.6	3501	8795.9	2281.1	2138.5
BRSK2	1265.5	1517.3	1167	4623.1	1106.2	1562	1442.1	1530.6	1499.4	1153.4	1469.6	1258	1688.7	952.1	1499.2	1453.8	1162.8	1363.5	2217.8	1062.3	1281.7	1285.2	1217.8	940.1	1165	1802.9	1001.7	1386.3	1254.3	1418.1	1350.7	1925.8	1554.4	1332.1	1546	1188.4	7400.5	1695.3	1406.6	1186.7	1263	1461.6	1211.6	2294.7	1166.6	870.4	1505.2	8691.8	1834.6	1228.3	8000.3	1839.7	3184.7	1491.7	1033.4
IGDCC4	1157.3	1226.7	1397.9	1939.9	1584.4	2603.4	1658.5	1794.6	2124.2	1729.9	1776.7	1394.4	1476.5	1365.7	1604.1	1547.2	1727.5	1139.2	1907.8	1318.8	1632.9	991.8	1710.3	1374.7	1677.3	1765.9	1719.7	1544.4	1676.2	1957.7	1657.9	1802.1	1613.1	1450.8	1482	1645.2	1971.5	2260.2	1214.5	1027.7	994.1	1218.4	1013.6	1101.2	1364.7	721.9	1320	913	1200.1	1203	2221.3	1709.3	1278.8	1009.1	1217.7
COQ8B	183.5	472	148.8	355.5	157.6	248.8	412.7	157.2	170.5	136.6	460.4	144.8	272.9	172.7	152.1	194.8	169.6	172.6	692.9	161.5	160.4	211.1	225.4	182.4	159.5	171.8	145.4	1064.8	178.7	212	200.8	242.8	194.7	209.7	204.8	163.7	423.3	407.1	182.2	153.3	159.2	175.1	147.4	190.4	155	246.5	163.2	536.6	204.4	155.5	470.7	183	211.9	167.2	146.7
CLN5.1	592.6	819.1	601.5	2485.5	636.8	752.8	854	614.3	618.3	583.9	694.3	537.6	687.7	546	634.3	656.5	620.9	648.4	1228.2	648.4	574.8	726.9	744.1	524.8	537	744.7	600.5	604.6	621.8	731	739.4	986.5	622.3	629.6	673.7	603.7	2594.5	1099	676.3	530.2	604.2	685	547.8	763.8	853.4	517.8	691.3	3489.5	723.7	555.5	3763.1	713.5	845.1	622.9	567.7
CEL	642.4	2525.8	1122.7	5258.4	746.8	1722.4	1712	1077.4	1300.8	1194.4	1199.1	1131.2	2543.6	954.5	2474	1510.3	1456.4	1172.9	3260.4	742.9	828	1105	1375.3	4532	1749.5	1880.8	728.3	1981.1	2665.6	4769.7	810.2	4079.1	1823.5	1191.5	1448.4	883.6	4954.6	1265.7	1025.4	2758.4	3238.5	2927.4	918.1	4845	1158.2	1818.7	4437.3	5300.8	2392.8	678.9	5607.5	3602.7	16698.3	1159.3	963.9
NDUFB8	722.1	849.8	542.2	1326.3	611.3	646.3	631.9	500.2	700.3	468	598.3	527.2	655.1	492.1	587.2	719.9	524.5	1596.5	953.4	552.9	609.8	603.9	546.3	548	466.7	693.5	485.1	619.6	616.7	631.6	508.4	806	662.7	683.1	1330.6	570.8	2878.9	746.4	615.7	517.7	540.8	600.7	516.4	627.9	495	829.8	950.8	3433.2	621.5	468.8	3429.8	648.3	765.6	766.7	447.6
PNPLA2	723.6	950.6	1558.5	3232.2	879.8	915.5	977.6	858.8	939.6	822.3	832.8	746.2	1005	721.2	1068.9	1448.8	1226.9	1039.8	1512.5	797.4	786.4	775.3	782.2	798.4	1099.1	1064.8	812.6	1033.8	890.8	1069.5	822	1057.5	899.5	817	1269.8	824.1	3209.9	1187.7	964.7	704.4	1321.5	923.6	793.5	1434.9	834.6	704.1	1247.7	6585.4	1915.9	979.4	6286.2	935.2	2754.4	873.4	662.9
SEMA4B	1318.2	1292.6	1327.1	1651.6	1192.3	1576.2	1068.5	893.2	957	867	1249	873.8	1072	993	1043.6	999.4	922.2	1559.6	2085.8	1215.5	1004.1	1114.4	1094.4	1116.7	1242.9	1742.3	1191.5	1046.8	1256.8	1039.2	921	1150.4	944.4	12131.1	986.5	951.7	1944.9	1062.2	1448.6	968.5	1020.6	2564.4	811.7	1020.7	1290.2	1052.7	1368.9	4566.8	693.5	1628.4	4459.4	1202.8	871.3	1129.1	1014.4
TNRC6B	451.8	671	621.1	2489.2	535.6	646	643.8	526.2	896.8	457.5	610.9	518.4	826.7	449.9	722	621.4	548.2	458.5	926.8	575.6	515.4	578.1	510.5	362.1	655.2	723.6	423.6	584.6	751.5	1131.3	530.8	857.5	646	524.9	642.3	532.4	933	602.4	795.4	597.2	691.4	712.6	554.2	1549.3	547.7	569.8	709	4497.5	925.8	579.9	2262.8	790.5	1905	589.3	541.5
ARHGAP1.1	377.5	799.7	469.6	6000.8	401.1	770.8	706	606.2	673.9	613.5	450.8	619.1	1136.5	444.5	893	496.5	735.3	470.4	915.9	382.4	443.1	696	639.1	503.4	798.5	523.8	454.3	573.7	851.5	947.6	421.1	635.7	544.4	481.4	615.9	457.8	862.5	607	681.8	860.7	756.4	693.9	603.9	2456.5	847.4	379.6	512.9	3221.1	519.2	613.7	1917	640.9	1905.2	514.2	403.7
ISOC1	5248.5	8166.4	11084.9	30611.3	14738.6	19606.5	18708.5	12972.7	14371.3	11729.6	13593.9	13479.6	26306	8090.3	17569.4	10523.4	13436	6055.1	20593.7	6837.7	10975.5	10931.6	14447.5	10318.5	19219.2	16668.5	9597	12317.9	17361.1	10869.3	9363.1	18343.1	13871.8	11635.3	13098.3	8525	15075.7	9696.9	13384.6	18527.7	18024.3	15299.5	10910	31009	12358.4	10846	15027.4	81624.4	14297.1	12282.5	31181.7	20954.8	55347	11684.1	12813.2
MCL1.1	1302.4	1299.8	930.1	3897.1	1156.4	1207.5	1129.6	911.8	1423.7	867.9	1242	934.6	1296.8	797.3	1165.6	1477.8	886.6	1355.2	1978.3	1094.7	1236.9	1178.7	1046.2	662	903.4	1525.4	849.5	1275.1	1083.9	1410.2	890.4	1795.3	1343.3	1133.8	1303.9	1161.5	6586.7	1590.5	1170.8	922.1	1056.5	1187.3	988.6	1553.3	942.6	1233.9	1208.4	8268.9	1388.8	880.3	7922.3	1443.9	2113.1	1437.6	668.4
DHFR	1026.5	1466.2	1136.8	2146.7	1499.9	1327.7	1105.7	1147.7	1277	895.1	1185.9	902.3	1932.6	952.9	1171.4	1368.5	1133.4	1264.1	1439.9	928.9	1255.5	1578.1	1048.2	837	1215.9	1192.7	921.9	1179.4	1216.6	1345.2	1255	1534.2	1240.2	1052	1221.2	1013.3	3405.1	1265.6	1412.6	917.8	1579.3	1542	1032.5	1171.4	966.5	928.4	1791.7	2902.4	1258.1	979.2	2095.2	1475.4	1518.4	1153.2	910.7
FHIT	761.4	1049.9	864.4	5471.1	663.1	2388.7	2413.2	1856.1	1990.9	864.7	1440	1706.7	3579.1	1032.8	3375.2	876.8	1439	444.2	4843.3	530	1152	1998.9	1479.6	1024.6	3194.5	3045.9	1182.1	1491.2	2205.4	2853.8	988	3066.3	1775.1	1062.3	1953.9	1574.3	1110.6	1142.8	3666	2128.5	2922.1	2972.1	2382.3	5424.1	1184.1	1409	1668.8	15614.3	4604.8	1472	3757.8	2539.5	8332.1	1297.2	1917
LDHC	849.1	852.8	435.1	1045.5	464.7	935.4	601.7	474.9	490.4	425.9	503.1	408.7	645.4	666.3	476.1	506.4	590.7	674.9	2242	452.4	544.5	538.2	663.1	443.5	450.5	618.7	805.9	611.6	1758.2	1098.2	587.8	861.7	564.7	3632	706.5	700.2	25284.2	997.6	492.9	434.8	675.9	824.3	441.7	900.1	443	443.7	520.2	2361	697.2	456.6	2669.6	779.4	802.9	587.8	416.9
SULT2A1	82.5	131.5	75.6	168.2	371.3	87.8	80	97.3	85.8	70.8	89.8	67.9	90.1	88.4	64.2	89.2	253.9	94.1	285.4	99.3	88.9	78.1	71.7	92	61.7	75.5	64.5	74.2	67.9	94.9	196.9	101.5	84.3	131.2	76.4	68.9	277.3	126.6	168.6	65	102.9	86	107.8	114.1	73.8	136.6	201.4	267.8	78.6	79.7	228.3	105	117.8	126.5	53.3
VAV3	926.9	1473.8	1020.3	2124.3	1045.7	1256.5	1343.3	1276.7	1428.9	1049.6	1139.4	1001.4	1424	983.4	1292.1	1116	1061.2	1040.4	1388.6	895.1	1611.7	1169.5	1165.4	724.6	1090.7	1061.5	807.8	954.8	1112.9	1330.6	820.4	1372.1	1159.1	876.3	1228.2	1003.7	6422.6	1294.6	1566.2	1151.4	1252.4	1650.8	1331	1689.5	1004.1	1230.2	1543.7	5527.8	1706.1	1492.7	1996.4	2041.9	2508.4	1829.7	1131.9
G3BP2	3918	5999.1	11860.8	49476.4	9173.8	19226.9	21519.4	15594.4	21018.3	14587.2	12382.6	17390.5	35808.7	6561.5	21222.3	14542	12223.4	4624	27199.2	5111.9	9779.2	11715	12173.4	6931.3	25876.6	14619.9	9135.3	15275.5	21980.6	9497	7499.5	21083.3	14185.1	10229.3	14325.4	9096.2	9116.1	13730.2	14376.5	22877.8	23906	19551.6	12521	61473.3	13331.8	9928.1	12428.9	121062	16491.5	15554.7	37986.5	23793.9	78066.5	11023.9	13550.7
HGD	508.2	720.2	800.2	1809.5	6347.5	941.1	2048.7	910.4	1189.1	1009.4	794.6	936.3	1426.4	923.3	970.8	703.6	844.7	417	2330.7	436.3	793.1	1063.7	913	1082.7	1148.2	1125.4	598.2	789.4	1162.8	746.8	444.6	921.2	771.3	812.3	1008	487.3	1362.5	905.8	841.7	898.7	2202.6	1166.9	2061.8	3626.7	777.8	2780	1121	11521.8	526.8	1090.4	2577.6	1687.1	4330.9	1434	840.4
ADH1B	471.8	580.9	428.2	987.2	1130.2	498	509.5	617.8	478.6	399	447.9	396.9	499.6	454.8	441.6	519.3	803.5	630.3	682.8	607.2	441.5	452.5	437.8	471.7	400.2	945.2	358.7	473.9	486.8	539.9	396	638.8	515.5	517.5	478.3	427.7	1256.7	596.7	491.8	412.4	778.3	468.5	943.4	525.5	408.7	731.4	594.9	1855.4	567.9	398.5	1782.1	699.4	651.8	591.5	407.4
ALDH1A3	1296.1	6106.1	2188.1	12598.4	1910.2	3052.8	3531.6	1675.3	2775.9	1456.8	2865.7	1502.6	6427.1	2202.1	5629.3	4675.7	2066.1	3710.4	6101.8	1938.9	1939.3	2650.3	3223.7	2637.9	3340.9	4905	1468.2	4343.8	5378.1	11708.8	1866.2	12620.2	4665.8	2307.9	2770.2	2771.1	15572.6	3716	2341	5559.4	8584	8410.9	3414.8	6480	3356.4	4760.6	13408.4	18736.8	11522.8	1825.8	12553.6	11401.2	11238.3	2271.3	2029.3
DCK	4393.1	4908	3619.3	12404.2	3973	4464.4	4236.6	3609.4	4608.3	3120.5	3900.7	3829.6	4771.6	3313.8	4170.3	4869.3	3754.2	4149.4	5654.1	3595.6	4007.8	3944.9	3601.8	2595.5	3971.7	4499.2	3028	4097.7	4087.5	4020.9	3338.5	5182.1	4649.5	3973.5	4268	3574.8	14551.2	6498.6	4182.2	3390.6	3580.3	3900.8	3737.5	5543	3384.4	2823.7	4219.8	18162.4	4243.6	4647.4	15265.5	4435.3	7022.8	4432.9	2930.8
NQO1	1490.8	1560.3	924.4	3423.4	1885.5	1678.8	2993.1	1878.9	2185.8	1175.6	2037	929.5	1941	1668.4	1696.8	6926.7	3064.5	1826	3571.6	1065	1068.6	914.1	1298.2	2212.5	1258.5	1322.8	785.9	2586.8	1791.1	1814.8	875.6	3062.8	1562.3	2500.9	1249.7	1396.5	1874.7	3338.1	1472	1640.6	907.8	5541.3	1271	1504.4	1465	1967.8	1905.6	4234.9	1769.7	2157.6	4018.9	1923	2828.9	1229.1	1066.1
SMAD1	1049.2	1023.3	1196.8	3382.3	1030.5	1867.7	1990.2	1428	1982.3	1136.8	1291.8	1645.9	2788.8	915.4	1631.8	1654.9	1207.7	1036.3	2204.9	882.9	1263.2	1379.2	1349.1	774.3	1569.9	2066.2	856.8	1384.5	1954.5	954.4	751	2072.6	1750.3	1236.2	1365.4	1137.9	2777	1091.3	1414.1	1458.6	1803	1831.7	1206.7	3385.4	1163.8	792	1233.7	12477.8	729.3	1273.2	8145.7	1850.2	4488.7	1498	1188.6
TIRAP	576	1379.7	1197.9	4243.9	795.2	2788.7	2632.3	2117.4	2233.9	1187.9	1414.2	1536.7	3808.6	1004.2	1852.9	1153	1553.3	753.5	3380	787.7	1702.8	1320.2	1525.3	832.9	2147.2	1806.1	762.6	1303.9	2259.9	899.3	831.1	2453.4	1885.3	1266.5	1626.8	976.7	1410.3	1075	1398.4	1492.9	2458.4	1724.3	1352.1	3573.9	1488.7	976	1453.5	17830.3	1137.8	1605.9	4483.7	1932.1	6984.8	1390	1449.2
CDC42	937.8	2787.6	5756.6	19472.4	1853.5	10547.5	11240.3	7563	8607.2	5154.8	5260.5	7488.5	14626.9	3135.7	9576	3967.5	5568.3	886.5	8480.7	1902	5624.3	6033.2	6262.9	2893.1	9833.1	6773.7	4251.9	5568.3	9536.8	4900.9	2090.2	8557.8	7619.6	4872.6	6486.6	3639.3	2000.3	1874.8	10755.7	10124.8	10267.3	9797.2	6040.6	17991.7	7377.7	5715	8384.6	33459.9	9420.8	9195.2	16122.9	12685.2	20323.3	7409.5	9908.6
PAICS	809.2	1260.9	798.1	4153	760.3	1803.5	1072.4	866.9	966.4	762.2	920.1	711.1	1446.3	825.5	3202.6	918.3	996.5	692.1	4659.9	676.8	729.5	1082.5	881.1	823.5	1116.8	1002.5	1045	1033.3	1130.6	2307.3	888.2	1225.5	797.7	792	1121.8	815	2657.1	3263.9	1773.6	948.4	1326	1397.1	1105.8	1694.2	636.3	816.2	1212.6	5215.2	626.5	978.9	3063.3	1273.9	1470.8	824.4	720.3
CTNNB1.2	790.3	1453.7	1144.2	1248.9	567.3	1100.7	1239.5	791.7	1103.5	638.9	894.7	876.7	1233.8	711.6	562.5	801.5	674.9	714	25959.3	1079	1367	713.9	747.5	1048.2	5906.4	1133.9	1444	793.4	1143.5	746.7	1959.1	1348.1	757.1	1143.2	1059.8	758.5	3284.5	1373.5	1018.2	727.7	816.3	1343.4	744.9	1797.2	998.8	485.9	890.5	6290.9	877.5	620.3	2015.4	1121.2	1651.4	852.5	1124.7
ACTN1	1054.9	2355.8	8043.5	29168.2	2007.5	14393.5	14611	8788.9	11086.6	6717.4	7059.8	9983.6	29024	3361.2	10912.4	3766.9	6512.1	619.9	11660.8	1946.4	6946.7	8549.1	7133.2	2513	16715.1	8904.7	6319.4	8067	13477.5	1835.4	2510.1	10180.9	8259.6	5229.5	7213	4766	1458.6	1690.7	7621	12491.2	16012.8	11032.4	8973.6	33002.1	7798.3	5551.9	7180.5	69676.2	2888.8	8398.4	16900.9	18426.2	50029.7	8511.5	11150.2
ACTN2	388.2	840.5	9013.6	548.8	1570.1	465.5	344.7	283.2	542.6	245.2	1312.6	252.8	234.6	426	236.7	270	1183.2	293.1	620.2	525.3	551.4	356.5	373.2	349.9	325.6	436	385.4	386.1	313.2	431.3	344.9	2356.6	366.3	442.6	383.9	388.9	794.9	1251.2	7677.2	1604	26296.8	644.7	4629.3	7806.1	7525.1	10761.6	1710.3	3671.3	979.4	650.6	4303.3	748.5	2628.5	411	863
PARK7.2	585.7	683.9	652	1729	481.4	874.6	897.3	677.2	854.9	575.4	719.1	611.2	1115.4	507.4	1093.8	685.6	612.9	547	1259.8	535.3	557	600	635.6	495.6	706.1	712.2	502.9	693.4	735.8	1170.8	560.5	1024.9	748	484.9	706.3	528	2823.2	955	1272.2	688	1234.4	1752.1	673.2	1322.9	507.8	569.4	791.6	7431.6	904.9	950.9	3000.7	1052.7	2085.8	771.4	590.3
ARHGDIB	10254.4	19326.9	33700.7	125747	15772.5	55130	69540.2	50238.4	53487.1	40675.4	36513.6	49648.6	86554.3	23037.3	56498.2	28467.2	45332.9	8643.4	70905.7	16320.6	32672.9	33855.6	40172.4	21448	64101.2	44682.4	28678	39881.2	54818.5	34074.6	21413.4	67087.2	51571.9	33910.9	46250	24486.5	17685.9	21635.2	42986.8	51605.5	61269.3	53783.7	34936.1	94580.6	36085.6	27564.8	40783.6	170375	56177.9	40339.9	77364	62270.9	137600	32383.2	43742.6
TGIF2	328.6	430.8	281.5	767.5	258.7	186.8	873.1	235.2	215.1	235.1	1894.9	257	256.5	217.4	200	262.4	303.1	608.9	443.3	282.4	199.4	218.7	392.4	183.9	187	470.1	214	16357.2	199.2	252.8	222.4	938.6	1289.9	223.7	229.1	234.8	888.9	351.7	207.6	178.4	187.3	229.2	180.6	217.9	200.5	160.9	230.6	568.2	281.2	180.3	494.3	247.7	280.3	298	401.6
CCNH.1	499.9	634.2	507.7	4890.1	600.7	601.7	699.6	534.1	791.7	425.1	489.8	426.2	601.5	480.9	516.4	641.1	915.7	597	2009.9	449.6	511.1	528.7	435.7	421.6	468.5	578.3	436.7	527.2	686.8	721.7	559.2	818.5	556.3	498.5	747.2	523	3231.4	3012.7	847.7	429.5	495.8	636.2	642.2	1113.8	384.3	448.9	1050.5	5944.9	733.1	426.5	5346	623.7	740.4	521.6	401.2
APEX1	8772.5	11406.6	15640.4	228420	18945.6	15397.1	19889.9	20563.7	18169.1	18137.7	13715.3	15778.4	25704.6	13009.1	27132.2	10826.1	19968.4	12203.5	31341.2	10186.5	10464.3	15257	11316.3	9796	23323.5	17900.6	9847.6	16904.1	17214.3	28724.7	15457.4	25818.4	19402	15087.5	14587.7	13665	28111.4	41932.8	27153.8	18634.8	23387.6	29754.7	29656.6	46852.2	14356.3	16292.1	29441.3	238057	42907	18836.9	169420	28970.6	51385.6	17233.1	13680.2
EIF1AX	676.9	810.3	644.2	1833.1	628.9	951.6	846.2	654.5	753.2	562.3	731.6	588.4	820.6	632	813.4	804.3	789.3	706.9	1540.6	610.2	661	773.3	683.6	594.2	634.6	808.7	639.4	715.8	721.6	822.8	646.8	1047.5	732.1	667.7	765.4	697.9	3774.5	950.5	802.8	637.6	770.7	823.1	630.7	903	690.6	591	870.3	4509.3	1018.6	615.5	4437	807.4	1072.7	705.3	611.7
FABP4.1	13796.9	20197.7	7346	13478.7	11012.5	12540.3	9930.1	10635.4	23545.4	12496.3	14855.8	20156.6	16841.3	10502.2	11586.3	14449.3	12889.3	16006	33684.3	18974.4	24100.5	20360.9	14463.2	9141.8	13188.9	20517	12605.1	12208.8	13019.2	15615.6	16476.9	21092.1	16974	15865	25068.8	13786.5	28094.5	21987.6	12886.9	12999.5	14438.9	14552.6	19450.7	26176.5	17432.6	19483.4	24975.5	26298	28138.1	15496.3	12874.8	19431.1	29237.1	21548.6	15670.3
IFIT2	1826.3	3786.9	2801.4	5647.1	3158.8	2755.7	2778.2	2943.1	3982.5	2154.7	2505	2641.4	2525	2007.3	2944.6	3782.6	2185.4	2377.5	5527	2285.2	3363.2	1635.7	2846.4	2043.8	2181.6	3123.5	1523.8	3268.7	2121.8	3299.5	4066.6	4021.6	3776.4	2342.8	2482.8	3020.9	9695.5	4349.9	3847.4	3286.4	1669.4	2479.9	2118.8	3491.7	3049.3	2483.8	2354.2	6605.4	3022.9	1922.8	7307	3732.6	3632.3	3060.4	2762.5
AKR1B1.1	1491	2211.6	2814	11722.4	2284.3	4549.1	5355.8	4203.4	5442.9	3528.3	3616.9	4500.1	8147.2	2532.5	6358.4	3013.7	4245.8	1614	6215.6	1828.2	2590.7	2919.7	3695.3	2436.2	4973.9	3867.8	2890.3	3817	5725.5	4122.2	2076.9	6309	4454.9	3147.6	4249.5	2381.6	2882.1	3115.7	4919.1	3195.1	8330	5090.6	3887.2	10225.4	3156.5	4403	3479.8	29820.3	1807.9	3647.1	10266.9	5534.3	13086.7	2572.5	3612.6
RHOA	5918.6	9463.2	19651.8	62657.5	10806	31605.3	34801.1	27274.2	28526.6	20414	19494.5	26438.1	46271.8	11507.4	29686.8	15886.9	23019.6	5171.3	34765	8569	16682.3	19093.4	21180.7	10361	33573.2	23460.6	14644.1	21366.7	29623.6	13764.3	10655.7	29433	27116.4	16679.2	22486	13209.6	9453.7	11553.5	23816.6	25104.1	31309	29587.1	21955.5	54181.8	19229.5	18789.5	18738.4	105894	22812.3	22019.9	42695.1	35152.4	74478	17944.8	23959.6
DHPS	104	236.8	49.5	254.9	78	133.7	129.4	90.9	199.3	133.9	163.1	117.8	123	78.9	110.4	288.2	53.4	194.7	364.4	136.6	161.5	159.5	142.5	427.5	41.2	460.5	91.6	127.6	62.2	159	111.1	171.9	114.2	232.7	285.7	166	564.8	272.8	154.7	129.4	49.1	110.1	98.6	68.5	73.1	42.3	56.1	794.6	133.4	109	749.3	121.5	193.8	136.6	219.2
IRF4.1	270.6	737.1	386.6	1009	271.4	374.4	331.9	321.9	292.2	230.4	326.6	245.5	324.6	1435.3	307	482.7	342.7	413.9	1365	305.5	338.3	519.4	284.4	236.6	255	372.2	231.6	302.3	331.4	351.4	605.1	524.1	342.1	293.9	546.7	311	1216.5	713.3	310	334.1	390.2	550.3	332.2	618.8	258.1	265.8	419.7	1897.5	532.4	235.6	1787.2	359.5	769	337	267.5
SAT1	960.3	1037.2	801.7	1654.5	769.2	1106.8	939.4	723.8	815.8	670.8	839.2	847.2	953.9	769.3	828.8	1537.2	836.7	883.3	2812.3	842.7	843.7	802.4	751.7	706.3	767.2	1395.8	708.4	837.4	799.9	894.5	870.4	1098.7	884.5	809.5	887.8	840.9	2245.7	2217.8	860.7	722.7	779.5	836.9	705.3	888.9	769.8	710.7	938.1	4504.1	836.2	678	4034.8	939.4	1059.9	932.9	720.3
TPM4.1	227.1	809.8	468.3	2359.3	287.8	1452.2	1194.5	622.4	906.2	550.2	676.3	907.7	2255.5	351.3	902.1	548.1	627.5	742.9	1639.4	320	630.2	685.6	719.8	316.4	1211.5	2232.6	471.2	11061.1	1164.5	304.7	321.2	1178.6	788.8	521	814.5	459.8	581.5	426.6	630.2	707.4	1025.9	881.5	590.5	1548.8	545.6	357.9	509.9	4584.8	241	504.6	1887	1124.7	2445.2	3984.8	596.9
TTC1	3611.6	9943.6	23658.9	61377.4	6867.8	36661.8	44972.7	33114.4	37216.5	27342.2	23225.9	35038	57221	11283.1	32338.4	15266.1	23001.7	3155.4	45623.3	7559.1	22716.1	24620.7	24559.9	12803.6	43462.5	30400.8	19659.8	28442.7	41702.4	13907.8	10142.8	42237.7	28865.1	20745.7	29079.8	14378	4314.9	8279.1	19651.4	39685.7	40423.9	35068	24037.5	87259.5	26369.2	16315.4	24995.8	166544	6617.7	28917	55209.5	44434.6	109944	23237.1	29620.1
UBE2B	240.4	391.6	197.1	439.7	227.8	360.3	244.9	277.8	307.8	192.7	359.3	215.2	298.7	201.4	228.4	345	273.5	319.5	1321	293.8	221.2	308.2	261	469.4	211.5	274.5	217	223.9	231.6	292.4	414.6	406.8	262.6	280.1	253.8	236.4	772.7	386.4	267.8	210.5	213.8	249.6	212.4	266.8	215.6	203.3	242	973.2	355.1	186.2	1140	248.1	304.3	244	195.5
FBP2	979.7	1300.4	844.7	1902.5	869.2	1198.6	916.6	785.2	1150.5	617.8	1606	762.2	775.1	658.8	816.6	1500.9	788.4	1124	1339.5	1129.7	969.4	878.2	773.7	455.6	620.7	1195.5	624.3	1077.8	784.3	981.8	683.6	1414.2	1100.8	879.6	965.6	833.3	3501.8	1183.7	1798.8	766.3	5713.7	847.2	852.5	2191.8	1127.5	3445.1	1107.2	3378.1	1120.2	849.5	3113.9	1043	1149.6	1105.6	640.1
NFKB1	2948.4	4135.1	5436	22730.9	3534	9201.7	7184.3	4456.2	7233.9	3810.2	7398	4639.4	11659.3	4097.3	6486.5	3119.1	4845.6	1649.1	8730.8	3434.7	4012.8	5766	3826.2	2486.8	9157.6	4871.2	3080.2	4862.5	8678	3031.4	2894.7	6322.6	3883.9	3091.2	6490.1	2871.6	4075.4	2463.4	5061.7	6421.4	6800.2	5165.5	11183	15235.9	6155.7	3039.8	4721.9	51120.9	6426.6	10526.6	17180.5	7190.3	25938.8	14399.6	4598.5
WARS1	6656.7	12265.4	8958.8	17268.7	8892	11525.9	15146.8	12113.6	13508.5	11169.3	14449.4	8476.8	12961.7	9828.5	11726.6	18082.5	15898.3	11994.7	23791.4	7732.9	7237	9728.7	13308.9	8940.6	10069.7	13466.2	8072.7	11324.4	10943.8	11413.2	14617.4	14415.3	10697.4	15966.2	10600.4	8952.8	16498	15453.8	7461.9	12532.2	11875.3	11449.3	10802.9	42046.3	6422	6002.1	5758.9	18743.6	16669.3	8818.3	10900.9	11700.5	15260.5	6379	8393.5
CTNNA2	1082.7	1304.7	703.4	2157	807.6	1049.3	1294	827.4	935	964.5	1258.1	694	1554.3	680.8	838.9	1051.8	792	862.6	2159	899.2	886	929.1	1237.1	677.5	760.8	1458.2	653.7	851.1	1363.4	1229.8	780.7	1078.1	907.2	921.1	961.8	812.1	4301.3	1341.5	841.8	792.9	991.5	3017.5	723.2	1062.8	711.1	781.2	843.9	4788.7	1055.1	683.7	5081.7	1336.5	1408.8	5643.4	633.8
ESRRA	975.3	1225.7	1445.7	2253.2	1006.6	1332.9	1096.6	980	1420.2	947.4	1216.8	986	1247.8	907.6	1178	1397.7	1484.4	1004.5	1909.8	975	1009.5	1263.9	1058.4	775.2	1025.1	1364.3	1127	1196.9	1045.2	1230.2	1099.6	1648.4	1269.4	1089.7	1200.8	1104	4812.3	1337.9	1040.7	838.3	945.6	1057	976.4	1154.7	788.3	722.4	1139.6	3711.6	1368.2	842.9	3194.2	1155.4	1591.7	1057.2	773
CDKN2B	1126.2	1605.4	1187.2	2311.7	1087.8	1354.6	1150.7	881.9	1381.5	822.2	1126.2	1095	1089	1162.7	1122	1476.7	903.4	1298.9	5878.4	1095.5	1233.8	1393.2	1097	765.7	1002.8	1314	831.5	1105.5	968.6	1159	857.7	1400.7	1324.6	1061.6	1317.9	1205.5	4743.5	1650.6	1152.8	863.6	957.5	1172.1	973.9	1014	950.5	675.4	1200.1	3968.9	1021.8	815	3567.9	1322.4	1298.1	1167.9	697.1
THOC1	961	1357.7	942.5	2803.6	929.6	1086.8	895.9	808.4	1307.9	755.2	1073.4	827.2	1024.3	775.5	1070.9	1152.8	835.6	1050.8	1653.1	896	902.8	955.2	820.5	689.5	788.7	1058.7	799.5	1016.9	868.5	1103.5	786.3	1231.5	1033.4	950.4	1201.3	912.9	3193.6	1214.5	1175.5	891.2	897.9	1171.9	858.8	1451.2	958.4	732.6	1263.3	7035.1	1927.2	856.1	6504.8	1045.9	1593.7	1147.1	750.3
ALDOC	3514.4	4186.8	4444.8	13959.2	13359.3	9724.5	8307.4	7498.8	10594.8	7643.3	9076.3	8472.3	10333.7	9816.1	9247.4	13391.1	12669.4	8619.6	16798	5214.9	7368.5	3669.2	8290.2	6862.3	9752.3	7924.1	6886.9	10813.1	8777.9	9085	12276.6	12005.5	10301.9	11893.4	13882.3	10294.5	12322.6	12523.7	6508.7	10389.8	15743.2	20505.6	20210.8	21354.8	5826.5	7156.6	7266.4	11899.4	5903.5	7644.1	9809	15646.2	20909.5	8070.2	6518
CRKL	738.9	1528.1	2442.9	8527	1163.5	4482.8	5559.7	3327.1	4177.8	2757.7	2366.8	3311.9	8275.5	1543.2	4460.2	2199.1	2944	621.4	5140.4	1121.6	2365.4	2635.3	3225.3	1437.1	5258.7	3567.1	1940.9	2696.5	5113.2	2040.6	1507.5	4913.8	3390.8	2279.5	2945.1	1764.2	1665.4	1269.6	3278.2	4290.4	4969	3888.7	2904.1	10448.3	2582.3	2271.4	2889.8	30982.3	3741.3	2886.6	6862.8	6142.6	19324.7	2506.5	3194.8
SULT1E1.1	1943.9	2600.9	2111.7	4693.4	2431.1	2527	2049.8	2138.3	2444.5	1779	2338	1903	2630.2	1836.2	2284.1	2631.6	1777.2	2257	3219.4	2136.9	2774.8	1967.4	1989.9	1661.1	1961.4	2525.9	1730.1	2297.9	1939.1	2360	1841.7	2875.8	2572.9	2052.9	2190.2	2172.2	6789.2	2430.5	2753.8	1929.3	1905.5	2131.6	1971.1	2739.3	2549.9	2103.8	2726.3	7792.4	2929.3	1665.9	5984.9	2574.6	3581.9	2206.7	1901.7
TDO2	2507.8	6479.8	3294.2	6242.3	3806.3	4229.5	5202.1	5076.5	4362.8	3301.6	4409.5	4371	4073.1	4023.7	4148.1	5637.6	4102.2	4896.7	4946.4	4256.6	4351.4	4323	3821.1	2639.9	3736.3	5200.6	3601.6	4576.3	3817.1	4216.9	5389	5408.9	4090.8	4776.3	4917.1	4843.1	3132.6	4407.5	3365.5	3495.4	3347.5	4445.3	4010.2	4336	4238.5	2602.3	4771.7	5904.7	8748.6	2650.7	4889.2	8429.2	5127	4941.1	3037.3
GLO1	7415.5	7167.5	5299	18512.3	5482	6850.5	8786.7	7962.4	7578.9	6722.3	6800	7241	9210.3	5807.4	20440.4	4058.5	6966	2756.6	13997	4382	5006.7	7489	6334	3899.3	7784.5	6007	4350	9074.1	7823.2	21355.2	9099.7	10591.4	5864.7	3962	8356.4	5012	17820.5	5338.2	28676.6	10191.3	13994.4	17466.1	9769.7	17870.3	7638.4	14155.4	17182.9	37582.8	28891.3	15213.1	17882.5	14694.2	25820.9	8491.6	9991.4
PPIL1	122.5	198.8	121.1	494.9	120.7	217.6	211.6	183.3	206.8	151.2	186.7	162	327.1	118.2	302.9	161.8	173.2	99.4	272.3	111.9	135.2	187.1	168.2	134.8	217.3	183.4	135.6	164.3	221.3	289.8	126	271.4	178.1	131	184.4	93.4	320.3	138.1	349.4	186.1	359.6	292.9	196.9	325.9	157.5	163.6	234.8	1406.6	143.6	240.5	443.6	282.5	651.2	106.8	182.9
RAP2A	896	1271.8	1242.6	2463	1124.9	870.1	1498.3	731.7	701.1	664.8	12271.5	707.4	1071.8	764.1	847.3	1208.9	1480.3	1330.1	2055.8	855.8	3727.3	935.9	681.8	632.1	1435.2	882.9	664.6	773.6	837.5	1448.6	700.4	1187.4	1579.2	751.8	1123.1	3957.7	7306.1	1364.2	949.6	1285.5	730.7	1072.7	955.3	1003.2	621.9	568	898.7	2266.5	682.8	1195.7	1973	969.1	813.1	4132	1856.4
XRCC4	409.7	558.8	496.1	4217.3	564	3934.3	757.1	593.2	773.4	517	687.2	570.2	1100.1	1224.3	666.3	592.8	539.6	484.9	1088.1	388.8	482.3	484.7	505.1	442.9	632.3	769.7	420.4	531.8	699.2	504.2	480.5	850.4	944.7	543	636.8	436	1359.9	683.8	599.3	556.3	743.1	500.3	525.5	1989.3	517.1	427.6	497.6	4885.6	539.8	581.6	3547.1	820	1820.4	611.3	545.5
RBBP6	2853.9	3020.2	2722.3	6554.1	4887.1	3458.5	2690.6	2574.5	3736.5	2261.9	3041.4	2699.7	3703.1	2269.7	2897.1	3746.7	2814.2	3259.6	4347.4	2729.4	2978.8	2969.4	2552.4	1969.6	2767.2	3657.7	2175.9	3153	3018.6	2853.9	2352.3	3776.6	3586.7	2740.6	3514.9	2818.5	9993.6	3838.8	3004.1	2378.5	2589.4	2651.1	2588.3	3646.1	2460.2	2420.6	2975.6	14034.7	2167.4	2391.4	11036.9	3284	4416.6	3181.2	2076.3
AFAP1L1	300.1	245.5	215.9	353.6	233.4	251.3	240.3	213.3	225.9	182.8	257.2	199.8	284	210.1	216.2	255.7	232.7	243.8	477.6	316.4	252	216.8	193.2	229.9	219.4	250.3	204.9	270.3	219.8	262.8	237	364.9	246.3	224	243.9	230.1	580.4	299.6	227.5	202.9	248	525.1	207.4	263.6	341	218.9	230.3	796.3	295.4	236.8	682	245.5	373.2	236.1	210.4
TPM3.1	825.5	949.7	2157.1	1704.2	805.1	879.8	1222	682.3	835.8	639.3	800.2	711.7	870.9	715.7	812	881.7	711	874.5	1036.9	710.4	732.6	750.6	794	642.1	683.4	901.3	645.9	824.2	785.6	804.7	668.8	1045.1	839	853.8	844.7	773	2847.3	946.7	793.8	683.1	734.3	811.7	755.7	1055.8	749.1	621.2	797.1	3224.2	992.8	711.1	3134.9	929.8	1093.4	829.8	617.3
OAZ1	147.5	1012.4	239.8	523	146.7	381.8	270.1	292.4	241.2	168.2	211	200.4	394.1	161.9	221.1	261.9	207.8	279.2	744.9	251	230.4	232.9	254	172.5	310.7	245.4	142.7	215.6	302.6	184.3	168.1	378.6	232.2	242.5	228.9	204.7	564.1	266.4	209.7	212.9	250.1	264.9	218.3	772.2	1043.2	158.9	178.2	2217	270.3	246.1	863.5	291.2	773.1	196.9	403.2
MYO6	1135.3	1359.2	1305.8	2768.4	1105.8	1363.9	1605.6	8951.3	2989.2	1160.3	1313.5	1115	2066.9	953.2	1300.2	1726.4	975.6	1184.7	2578.3	1113	1293.9	1507.6	1128.9	929.9	2500.5	1513.6	1186.4	2317.2	1784.4	1194.2	1158.9	1562.3	1301.2	1638.4	1365.8	1482.1	3665.2	1680.6	1303.7	1965.1	1253.5	1468.6	3806.4	2450.3	1017.7	897	1413	10746.6	1838.3	1122.2	4704.2	1664	5308	1436.3	936.2
ERCC4	520.3	714.1	507.9	1194.4	596	603.9	1030.2	545.3	3681.6	507.4	1090.4	830.8	693.1	540.5	550.5	672	589.7	638.1	1417.6	506.4	703.4	794.9	664.7	549.2	488.6	1260	509.4	772	706	758.1	580.7	837.4	672.1	623.7	621	580	1869.7	876.9	627.9	541.2	580.4	569	615.3	670.8	477	555.6	581.2	2967.6	1344.1	643.2	3107.9	590.8	723	734.6	1117.7
FOXG1	157.2	401.6	101.6	315.4	125.9	176	162.5	118.5	227.1	137.2	210.8	138.8	168.2	130.6	147.4	244.6	104.8	218.2	432.4	167	188.4	192.8	148.3	133.5	91.6	218.3	123.5	185.3	109.6	206.8	157.6	213.2	206.7	192.5	172.3	189.2	752.6	239	178.3	133.2	110.2	160.3	128.6	115.2	136.6	74.7	123.5	618.3	177.7	119.9	574.9	165	211.8	172	124.9
MCM6	650.5	787.4	660.1	1523.6	709.1	880.5	1115.1	611.7	741.4	551.6	812.6	830.3	753.4	557.4	868.4	787.1	655.6	699.6	1346.4	607.1	677.4	665.4	639.7	545.3	612.7	809.9	554.4	816.6	685.9	715.6	606.3	858.5	762.8	687.4	765.8	667.4	2419.3	853.5	716.2	648	977.6	750.1	609	892	573.1	571.1	777	3607.7	714.8	718.3	3638.9	789.1	944	772.6	572.2
ARID1A	985.5	1140.4	713.2	4106.7	1176.7	1104.3	971	758.2	1092.5	732.7	1140	829.9	923.8	819.1	930.9	1103.3	1082.5	1074.8	2129.4	845.8	915.1	895	889.5	615	746.8	1045.7	966.5	977.5	876.5	954.9	840.5	1120	962.1	1016	1016.1	925	2439.4	1235	1637.2	777.9	717.6	861.5	945.6	1039.2	736.1	558.8	786.1	4001.4	1223	719.1	3523.5	1287.6	1505.8	968.4	573.1
KIF1C	747.2	944.4	732.1	1981.6	710.8	823.2	792.7	1018.2	2200.6	648	1696.4	665.1	932.8	713.1	875.6	900.3	769	1002.4	2026.7	747.9	773.7	782.9	710.7	6142.3	1121.6	914.5	745.7	793.7	808.9	943.6	805.3	1053.4	867.6	819	836.6	1147.1	3250.5	1076.5	859.8	695.3	758.2	1044.3	662.4	1414.7	743.7	702.3	868.6	5289.4	1016.5	721.8	5389.4	872.2	1091.6	987.4	662.5
NEFH	694.7	764.2	582.9	1386.2	662.2	756.3	721.6	581.9	944.4	589.3	752.9	626.8	657	1318.2	670.1	993.8	590.5	959	945.3	702.7	740.1	784.7	626.4	494.8	492.8	993	534.8	744.5	901.5	728.4	1132.8	1739.7	784.3	722.1	756.1	942.8	3584.1	988.1	756.3	643.2	619.9	666.5	733.1	1072.7	551.5	554.3	714	2505.4	813	562.8	2424.7	792.1	919.6	899.8	464.6
EGLN1	1979.7	2579.2	1195.6	18707.1	1485.7	1720.4	2391.5	1388.8	2258.8	1224.2	1639.6	1162.1	1806.6	1208	1653	1709.4	1538.4	2116.1	3135.3	1297	1634	1506.8	1391	1075.6	1303.8	1823.4	957.7	1561.8	1569.6	1957.2	1943.7	2391.9	1693.9	1707.9	1628.3	1412.3	6049.2	2180.5	1690.4	1296.5	1865.5	2075.6	1471.7	2859.7	1275.8	1329.6	2168.7	16148.2	2528.9	1302.2	11745.7	1886.3	3245.1	1739.7	1443.3
SPOCK3	1818.5	3041	2063.5	28884.8	1949.2	2948.9	2327.5	2337.8	3113.5	1937.9	2706.8	2301.9	3471.7	1871.7	3130.2	2583.4	2102	2040.8	3378.2	2213.2	1947.9	2356.6	2557.7	2826.8	2808.8	2932.7	1954.1	2975.5	2482	6277.3	2219.4	4561.3	2835.3	2346	3072	2266.6	10027.7	6205.5	14194	2127.1	3078.6	3551.5	2093.4	3956.5	2716.3	1557.2	2943.1	7052.9	3584.4	2212.2	5213	4099	3979.6	1959.5	1808.2
TNKS	561.4	1687.3	587	1639.7	527	753.5	599.5	512.2	581.9	455.2	642.9	468.2	667.4	477.3	565.2	736.7	560.5	1136.4	1710.1	531.3	522.1	581.5	518.5	486.3	532.5	654.6	674.8	613.6	562.2	806.9	493.7	743.2	624.4	587.2	668.1	587.9	2525.5	805.2	620.1	510.5	572.5	659.3	603.9	736.4	557.9	448.6	636.1	4260.8	944.8	529.8	4475.6	633.7	919.7	718.2	509
MTAP	1057.8	1365.2	905.2	2530.9	1314.2	1224.2	1079.4	1215.9	932.7	948.1	1002.6	903.8	1086.7	947	1250.7	1097.9	927.4	1001.5	1258.5	1109.2	1187.8	1095.6	1051.1	764.1	1026	1124.7	828.4	1086.5	1053.7	1201.5	1038.3	1190.7	1204.6	942.9	1271	955.5	2819.6	1107.6	1344.5	834.8	1103.7	1009.7	1232.2	1071.1	993.3	863.8	1349	2545.3	1034.7	900	1419.7	1408.2	1462.1	1189.3	1032.3
RRBP1	813.1	1030.1	1250.5	3649.7	1263.5	1074	1463	1043	1392.8	958	1083.7	881.1	1938.1	705.4	1072.3	1327.7	789.5	2615	2483.2	802.7	1188.2	1311	857.8	694	1995.9	1254.4	936.5	1584.8	1327.7	883.1	850.6	1378.8	1071.5	855.6	1256.6	1024.3	2685.7	1135	944.2	1214.6	1011.6	1035.7	1302.5	3287.6	833.6	715.5	1487.9	11865	1711.1	910.9	6037.3	1229	5731.5	1109.5	747.4
LRRC4B.1	2615.9	6383.4	1921.9	8564	2756.4	5971.9	7998.9	5303.6	7326	6607.4	5062	4267.8	5840.9	4091.1	5824.7	5591.3	2647.7	7093.6	7436.2	4212.4	4852.6	4274.5	5109.7	3448.9	2507.5	6049.4	5914	5389.8	2733.2	5806.9	5392.9	5893.4	5083.6	7742	5960.8	4565	20151.8	8970	4157.8	4055.6	2455.3	4130.2	4444.1	2987	2961.9	1091.3	2476.1	10666.3	3295.4	3594.8	10233.1	4420	5818.1	3215.4	1534.6
CALB1	1752.1	2368.3	1508.2	2445.8	1684.7	2017.3	1910.4	1949	1749	1433	1563.7	1672.2	1774.8	1514	1754.3	1808.6	1856	2134.7	2893.9	1470.9	1817.8	2203.3	1496.7	1399.3	1802.2	2110.5	1595.5	1545	1721.5	1795.4	1935.7	3017	1604.9	1495.8	1793.5	1528.7	2196.8	1985.1	1491.9	1524.8	1488.8	1742.3	1538.9	2181.6	1640.8	2386.1	1980.1	3440	1252.4	1417.6	2807.6	1453.7	1912.8	1569.1	4899.5
SOS1	406.3	365	2935.2	721.8	315.1	346.5	349.2	300.1	346.3	262.2	332.4	274.2	380	281	332.7	415.5	340.9	323.1	605.1	316.5	298.4	342.2	338.8	482.1	326.7	366.7	274.3	327.1	345.3	342	304.5	455.8	376.7	299	365.4	317.3	885.9	385.7	339.4	286	339.2	329.2	281.4	390.8	289.8	285.8	370.9	1207.6	378.9	429.7	1081.3	398.6	473	349.3	294.2
SCARF2.1	469.4	1095.7	425.7	2542.4	463.8	596.4	545.1	496.8	499.3	412.3	509.7	421.1	630.9	431.9	532.7	543.6	463.2	519	1450.9	444.2	449.6	500	498.7	2165.8	465.6	553.6	442.3	520.1	522	594.3	501.5	684.5	589.9	495.2	594.5	521.7	2486.1	809	531.1	501.1	549.8	649	513.8	975.9	455.8	433.2	606.5	7518.2	890.6	453.9	9127	565.3	787.3	526.5	4726.6
S100P	2371.6	3261	3048	8135.8	2786.1	3109.4	2899.1	2732.9	3213.2	2497.4	2510	2662.9	4252.7	2434.3	3328.4	3045.1	2717.1	2531	4376.8	2444.7	2676.8	2940	2743.8	2422.4	3477.4	3574.3	2298.5	2755.7	3353.9	2656.6	2334.9	3325.6	3092.1	2560.5	3185.5	2414.9	7874	3515.1	2889.7	2404.1	3043.7	3049.6	2561.1	4123.6	2626.4	2251.8	3220	11628.5	2023.8	2526.8	7372.8	3490.6	4922.4	2823.1	2767.2
TNS4	748.9	1069.8	783.1	2108.5	748.3	944.4	992.8	807.3	838.5	809.7	864	734.7	1024.3	686.9	905.7	1021.7	893.9	830.8	1900.4	782.5	729.9	1551.9	813	688.7	894.1	1053.4	777.9	844.2	757	998.6	934	1349.1	885.4	811.6	1062.8	783.9	3438.4	1114	847.2	721.3	822.6	1025	1587.4	897.4	915.4	642.6	949.1	2754	1257.5	682.4	2843.6	951.8	1246.6	953.9	811.8
CNMD	3600.4	3236.2	2634.5	8114	2713.9	3695.1	3056.2	3341.9	3536.1	2528.3	2976.8	3024.4	3664	2757.5	5246.4	3543.2	2665.7	2707.9	4510.8	2392.5	2745	3260.5	3357.7	2273.2	3612.4	3751.6	2490.7	3004.9	9819.5	3918.7	2509.2	3726.2	3534.7	2571.5	4314.7	2940.4	9480.1	3167.9	4055.1	2363.7	69443.1	3006.8	2523.3	4089.5	2782	2132.4	3337.1	9251	4063.4	2696.6	7082.5	3530.8	8070.8	2711.1	3749.4
HSD17B7.1	655.4	1359.3	3267.2	5962.4	1159.7	4287.4	3458.8	2815.7	3066.3	2576.8	2156.7	3508.1	5590.8	1794.1	4187	1820.1	2168.6	510.1	7155.4	1266	2578.6	2905.9	2459.2	1455.8	5625.3	3265.9	2018.3	3876.3	4380.2	1376.2	1255	3092.5	2537.1	10341.2	3115.6	1925.6	1472.3	2919.3	2142.7	3068.3	3558.1	3448.2	2734	5466.4	2266.8	1279.1	2109.4	9691.6	1613.4	4913.2	5452.8	3814	7143.3	2232	2200.3
GABBR2.1	361.8	570.9	1047.6	2943.7	351.9	423.8	498	2382.2	436.9	295.1	583.8	315.5	452.2	327.9	431.8	645.7	365.3	445.8	697	338	386	442.3	612.3	236.8	286.7	428.8	259.5	428.8	499.8	867	329.5	649.7	419.5	424.3	405.5	354	1636.2	1050.9	1055.3	366.1	354.2	367.1	319.5	360.8	315.1	226.3	392.8	1060.5	436	312.4	894.4	389	504.5	413.9	248
KRT1	1217.9	2278.3	1857.8	2797.6	3967.9	1683.4	1637.7	1681.6	3558.1	1310.7	1551.3	1344.9	1689	2104.4	1730.4	1920.6	1896.9	1407.1	2497.4	2387.4	1190.8	3132.5	1565.1	1155.3	1402.4	1447.1	1288.2	1703.6	1734.2	1840.1	2965.8	1700.6	2344.9	1938.3	2314.6	2253	3852.6	2965.4	2644.9	1710.3	2115.2	2107.5	2762.1	3322.7	1484.8	2749.6	1574.8	5280.3	1532	1292.3	4880.3	1855	2791.9	1977.4	1283.9
SEMA4F	445	1132.1	423.3	1284	506.4	751	622.1	508.3	516.6	407.1	519.3	477.8	888.4	420.6	534.6	677.6	458.4	6937.2	5438.9	589.4	462.8	589.9	460.9	469	494.2	563.1	884.4	502.1	653.2	665.5	456.2	739.6	541.3	493	659.9	569.4	4190.5	801.2	519.7	403.7	480	561.3	434	628.5	432.8	374.1	719.2	2450.5	779.6	449.5	2232.4	619.5	942	552.4	406.6
ATP1B4	1622.3	19405.4	532	3411.3	513.5	690.5	3294.9	5751.2	1955.1	379.8	1633.8	634.4	878.1	612.1	678.9	672	3651.8	1098	1145.8	1186	657.1	552.1	11435.1	1007.6	1999.4	7424.3	562.2	517.7	457.5	719.8	533.4	8732.7	5734	1412.2	809	706.5	3046.2	3504.4	789.5	610.4	540.2	674.8	558	2306.8	375.3	1508	1055.3	2846.3	885.5	381.1	1170.3	13627.8	877	603.4	977.7
PITPNA	4672.2	4886.1	3861.1	12396.5	4266.8	4579.9	4124.9	3896.5	5464.3	3304	4775.6	3808.2	5006	3721.3	6556.7	5098.2	4419.7	4683.9	5655.7	3943.3	4230.8	4524.8	3905.2	2872.8	3649.8	5264.8	3521.7	5181.9	4454	6742.1	3406.9	6593.1	4985.4	4974.3	4944	4738.2	13489.4	4896.8	8089.7	4117.8	4529.3	6250.8	4065	6751.6	3718.1	4321.1	5872.1	23720.8	5736.7	4317.2	19247.3	5438.4	10227.3	4853	3570.3
LNX1	608.8	685.9	424.3	1648.5	508.3	627.7	552	461.3	683.8	439.5	664.3	456.1	618.8	413.6	544.3	758.2	451.6	688.1	1033.1	524	614.6	592.3	523.6	337.8	417.7	700	409.5	594.8	490.5	673.9	451.5	851.6	651.9	596.3	686.1	852.4	3017.4	813.9	582.2	483.5	473.7	605.8	461.9	552.4	470.2	314.6	617.2	4738.1	677.6	461.2	4751.8	629.5	802.3	876.3	358.9
GJA1	758.6	2007.1	815.3	2159.6	687.5	972.4	851.1	725.4	779.1	660.3	770.7	676.4	958.2	672.8	783	850.6	734.4	800.8	3290.1	692.4	708.9	1003	837.9	673.3	701.8	930.6	643.2	812.7	799.6	969	799.2	1073.5	839.2	804.5	847.1	1399.3	4188.8	1258.1	771.1	655.2	761.7	894.7	990.5	1053.1	685.8	637.1	952.7	5488.9	1116.6	675.9	5689.6	868.8	1233.1	871.1	625.4
DUSP28	566	1096.5	1720.9	5070.8	886.2	4131.1	4134.3	3042.6	4012.5	2433.5	1955.5	2938.9	7192.3	1230	3718.2	1413.9	2162	408.3	5466.6	876.5	1945.5	2095.3	2759.1	1370.4	4562.7	3389.1	1682.3	2668.8	3698.2	992.7	1139.1	4558.9	3223.9	1758.6	3181.7	1379.3	1462.7	643	2004	2849.4	3903.2	5544.7	2073.2	5187.3	1816	1021	1214.6	24859.4	794.7	1816.7	6492.8	3833.5	16218.5	1937	2060.2
PCDHB1	1523.1	1577.9	1057.2	2908.3	1209.8	1475.2	1168.5	2229.8	1510.9	924	1389.6	1065.8	1230.5	1021	1190.5	1675.7	1152.9	1594.6	2280.3	1238.6	1316.9	1297	1136.1	781.2	1031.7	1650.1	935.5	1388.7	1194.6	1257.5	1060.3	1700.7	1565.6	1264	1338.2	2907.4	5349.4	1567.8	1428.9	983.7	1073.1	1238.6	1042.8	1246.2	1043	908.8	1475.3	6274.5	1737.1	1064.5	6168.4	1363	1571.1	1664.6	860.5
NXT1	829.5	1489.1	983.2	8075.7	1202.3	1212.8	1664.3	912.9	1342.3	1040.4	1119.7	1033.8	1305.6	3076.5	1251.2	1417	1231.6	1418.8	1895.9	858.9	947.3	1057.9	1259.6	874	1600.9	1341.8	827.6	1047.8	1273.3	1388	1471.3	2467.6	1154.8	1229.1	1341.6	1126	2402.8	2228.7	923.7	899.3	1569.8	1193.2	1122	2686.6	861.9	1119.2	1031.1	8815.4	976.3	904.9	7492.9	1507.4	1594.1	907.3	751
ARMC5.1	1996	2266.7	1507.3	6518.6	1770.3	2094.8	1731.9	1543.5	2307.5	1348	2063.9	1596.5	2055.2	1430.2	1798.4	2523.8	1617.2	2192.1	4093.4	1753.8	1909.2	1901.6	1673	1043.6	1398.3	2287.7	1386.6	2037.8	1674	2011.7	1415.1	2584.4	2816.6	1935.7	2044.7	1833.1	10892.2	2501.8	1978.8	1461.3	5319.1	1951.7	1631.2	2467.5	1509.2	1175.4	2295	10545.3	1986	1397.7	13152.6	2522.3	3145.9	2194.3	1284.6
TOPBP1	567.4	2791.1	1307.5	2048.2	327.5	485.7	383.8	318.8	414	282.3	693.8	655.3	396	359.7	375.3	631.6	507.5	366.4	828.7	2792.6	371.7	396.7	350	357.2	323	454.2	293.6	360.6	342.2	399.9	417.3	521.1	523.9	397	422.7	354.2	1432.7	530.4	406.1	306.5	320.8	376.4	315.8	376.2	307.5	312.3	373.9	1244.1	414.9	282.7	1194.1	384.1	504.7	411.2	261.1
LAG3.1	2165.6	3689.2	3142.5	3754.6	2936.1	2472.9	4696.8	2517.8	2854.4	2583.9	2702.2	1504.5	2746.3	2415	2898	3966.4	2029.9	2902.3	4455.6	2576.7	2903.1	1586.9	2829.8	1614.3	1405.2	2456.2	2261.7	3423.3	2435.1	2463.4	3430.4	6438.3	3783.5	2975.7	4453.6	2230.4	5552.6	3299	2750.4	2401.4	2823.1	4840.6	3402.1	12294.6	2470.3	2369.3	1558.8	1509.7	5409.7	3929.8	3352.4	3267.6	1932.2	2185.8	2339.8
FBXL4.1	768.4	1355.3	928.8	3176.1	898.5	1301.2	1083.1	974.4	993.2	711.3	888.4	827.8	1248.2	1768.1	1182.9	1753.9	1064.5	993.8	2132.9	898.7	1111	994	1137.7	797.8	1080.2	3858	776.8	1006.3	1107.4	972.3	929	1636.4	1302	1008.3	981	997.2	5205.4	1283	1215	852.9	1164	1020.7	1098.2	1635.3	850.7	774.7	1008.1	4639.7	1370.4	980.8	3845.2	1080.8	2064.6	934.2	860.5
TFAM	1948.1	2712.9	9593.6	34308.4	3042.1	15856.1	13287.2	8991.1	12339	7320.8	7676	12381.7	33112.9	3448.7	12374.9	5274	5701.2	1927.3	11924.2	4197.5	9406.9	9122.6	7954.4	2607	15849.2	9580.8	6708.1	6781.8	12936.2	4779.4	2828.3	13057.3	9045.5	6553	8004.3	5558.8	7696.9	4182.3	8834.3	12140	16730.1	13863.3	8627.8	40445	8536.8	4940.9	7156.1	105570	4055.7	8926	46657.2	14197.8	49875.8	7394.6	10438.8
NPIPB3	3123.7	2982.2	5111	4032.8	2378.8	2894.2	2266.1	1562.2	3001.5	1551.2	2595.6	1867.3	1851.1	1746.5	1834.8	3540.5	2330.3	3060.3	4379.2	2764.8	2694.5	2213.4	2017.6	1016.8	1383.8	2915.8	1473.1	2610.1	1854	2307.3	1687.3	3237.2	3175.5	2298.9	2305.4	2329.8	7324.6	2679.6	2638.4	1738	1661.5	2043.2	1749.8	1649.5	1746.2	1383.4	2761.5	9525.9	1595.8	1513.4	9631.6	2855.2	2168.3	3020.8	1257.5
RNF148.1	542.2	787.8	549.1	1494.8	508.9	884.1	698.7	502.1	615.8	481	592.3	459.1	625.6	449.3	579.1	630.8	545.6	615.7	843	547.6	529.9	650.8	545.8	528	499.3	1178	476.1	581.9	537.5	690.3	558.6	757.8	625.3	574.7	723	546.9	2112.7	949.8	618.8	507.7	532	1136.7	571.3	767.7	558.3	449.3	947.7	3126.8	946.9	508.2	3082.8	614.1	874.2	581	448.7
ADAM15.1	755.7	1119.4	1030.4	1969.9	766.3	943.9	834.2	780.9	878	705.1	867	725	965.8	702.2	821.5	957.9	784.7	896.1	2037	794.9	758.7	814.7	718.7	650.2	742.2	987.2	743.2	862.3	813.1	990.4	813.7	1144.4	917.4	3659.6	978.6	975.2	3915.1	1309.9	853.2	731.9	807.5	915.8	696.5	1047.2	705.7	777.2	912.7	5543.9	1044.3	707.6	5632.2	928.1	1175.1	839.5	686.7
RNF114	669.9	658.9	500.3	1222.4	546.6	628	612.5	471	653.8	476.3	656.2	502	589.7	466.7	800.2	671.1	510.9	596.8	1254.6	523.5	618.8	599.3	525.6	390.5	493.9	627.3	458.8	611.8	3811.5	542.1	518.3	934.3	671.4	568.3	1025	568.7	2885	723.6	650.6	1924.7	559.7	729.7	561.1	1075.1	605.5	619.6	697	4043	749.6	809.9	2167.5	909.4	1151.1	700	542.2
TMEM59L	2968.2	3268.4	3006.2	6875.7	3013.6	3435.1	3003.8	2720.4	4435.7	2638.7	3170.6	2946	4143.6	2922.1	3726.6	4045.3	2996.3	3141.2	3950.7	2771.2	3158.5	3272.6	2992.8	2305.6	3191.5	3697.3	2644	3411.7	3437.1	3451.1	2581.1	4149.4	3707.5	3032.7	3429.9	2904.3	5851.6	3292.1	3457.8	2805.3	3112.6	3223.5	2833.9	3782.5	2653.7	2216.5	3383	11599.8	1830.8	2707.7	6421.8	3904.8	4935.5	3252.3	2684.7
TBC1D5	846.3	1202.1	1097.1	4620	880.1	2180.1	2234	1548.9	2498.2	1254.7	1578.9	1559.6	3237.2	913.7	2137.3	1490	1184.1	1035.7	2742	941.1	1307.1	1590.3	1591.8	867.3	1660.7	1896.5	968.1	1453.3	2283.3	1193.3	869.7	2101.8	1919.3	1321.1	1926	1138.3	4968.6	1277.7	1538.9	1860.2	2076.9	1971.5	1475.4	6193.3	1630.5	1055.3	1641.6	21424.3	1316.8	1902	6698.8	2776.6	7493.5	1594.2	1642.9
CDHR5	1662.2	2165.4	1213.9	2864.3	1460.5	1710.1	1811.4	1168.4	1879.1	1083.2	1650.5	1239.5	1362.2	1093.1	1256	2133	1222.4	1716.8	3995.5	1450.7	1861.2	1445.9	1221.2	779.5	998.8	2241.1	965.5	1686.8	2067.5	1539.9	1215.6	2039.1	1828	2730.1	1471.4	1482.8	5229.3	2017.2	1438.8	1978.7	1123.1	1304.1	1232.9	1214.2	1162.6	843.5	1676.1	6742.5	1288.4	1010.7	6026.1	1555.4	1611.3	3612	1034.8
PCDHB10	1197.5	2368.3	1163.5	3368.5	1309	1607.3	1548.8	1334.9	1885.6	1080.4	1412.4	1304.8	1919.3	1313.9	1575.4	1938.5	1309.9	1485.9	2651.8	1208.8	1727.3	1196.5	1466.8	1096.2	1305.5	1571.6	951.4	1524.5	1454.2	1704.5	1532.6	1938.4	1748.6	1268.5	1524.8	1474.4	6877	1995.2	1600.4	1308.7	1657.6	1480.6	1182.6	1966.2	1235.9	1084.1	1606.7	5627.7	1513	1206.8	4072.5	2617.1	2678.2	1634.8	1156.6
MYZAP.2	2282.6	2905.6	19950.1	5220.7	182903	3244	2715.5	2320.9	2900.6	1956.4	2632.5	2408.3	2665.8	4263.3	2529.6	3912.8	2607.1	7227.3	4254.8	2136.8	6232.8	7142.4	3804.7	1638.1	2233.1	3715.3	2399.8	2620.5	2865.4	2583.8	2082.7	21232.1	3970.4	2383.6	2929.9	2807.5	13286.5	3148.3	2520.9	2181	2204.1	2666.4	2236.3	3190.5	4122	2328.7	2604.7	7700.2	2838	2076.1	6153.5	2765.2	3495.4	2793.6	1796.6
SLC22A16	7143.4	10984.5	7303.4	4487.3	6927.2	10431.4	8743.3	6691.4	7099.6	6947.9	7789.4	7876.2	6682.1	8264.6	7734.2	8862.2	7903.3	9790	10417.2	6846.7	5482.1	5615.4	7899.1	4679.8	7718.3	7808.8	5917	7161.8	8307	7725.2	8784.2	9677.8	6251.2	8017.8	10143	6361.7	81105.8	10099	4969.5	7342.4	5981.4	5355.8	6035.7	7193.9	5466.2	4677.5	5856.7	4447.5	6014.6	6176	5762	7642.8	8302.7	6661.6	6280.7
UBXN4	437	665.1	451.5	1638.4	599.1	755.6	670.9	515.8	544.8	476.9	528.2	544.5	1002.5	409.9	583.7	571.9	451.3	734.3	1035.8	408.6	583.5	593.8	532.7	521.5	601.8	768.2	413.3	478.7	603.9	487.2	386	712.4	605.3	452.7	651.2	946.9	2646.4	556	688.2	497.1	687.4	536.9	493.3	1604.1	454.5	399.5	533.7	3528.7	566.3	449.8	1669.4	767.1	1730.8	615.1	530.6
CSMD2	4562.2	6387.1	6878.5	35623.7	6536.3	11402.4	10981.2	12295.4	14171	11106	9940.4	9552.2	13619.1	8361.5	11765.2	9157.1	11102.2	7041.5	15868.5	6222.6	8594.3	8744.6	11246.9	10453.4	12390.2	13701.7	9736.3	11840.1	12385.1	12615.4	12311	14345	10661.1	9734.7	11438.5	9455.4	11181.3	11623.7	7709.6	7963.8	10332.3	9080.1	8901.5	16249.3	7484.7	8163	8402.3	34158.7	9342.7	7786.8	22998.4	11983	23412.2	6827.1	7710.6
DLL3	1004.8	2270.1	846.2	3283.8	1158.7	1618.7	1153.7	1212.1	1536.3	853.8	1235	1318.6	2214.2	2414.3	1556.5	1934.3	1210	2124.3	3492.3	795.8	877.2	1541.2	1251.9	1095.4	1349.6	1892.8	1102.2	1733.3	2361.2	2375.4	945.7	3647.1	1777.5	1202.2	1493.2	964.2	2252.5	1676.7	1239.9	1250.3	2012.6	1936.8	1040.9	1829.8	1312.3	1082.3	2099.2	5221.3	3917.8	1597	3147.4	1573.5	3397.8	1566.6	758.2
AMIGO1.1	4251.6	2617.2	2552.7	9102.8	1638.1	2788	2850.9	3674.2	816.5	1027.2	1930	10145.9	6684.3	7409.5	1109.4	5442.8	2099	2557.3	8217.1	1039.5	3657.7	1504.2	2682.1	2625.1	1291.6	12277.5	1478.2	2112.2	1777.4	5797.4	1130.2	3844.5	1516.6	3685.8	6681.1	4985.5	10351.3	10184.2	6490.2	1452.1	1875.9	1752	4960.5	3373.2	1203.5	1530.8	1086.8	2327.5	4472.6	1447.9	2335.7	1820.5	1646.9	2749.4	1587.7
FAM234B.1	729.7	2205.6	656.3	1230.9	700.1	799.4	703.5	726.9	810.3	624	808.9	615.7	801.5	678.3	812	992.4	735.6	857.6	1539.6	712.4	758.6	689.9	689	630.8	794.8	937	669.2	886.5	724.4	811.6	673.2	1743	1048.1	759.2	719.7	667.6	2588.9	916.9	1690.4	629.5	634.2	746.7	653.6	745.6	1148.1	610.4	672	1904.9	482.7	631	2002.2	740.7	717.5	833.3	534.4
PRSS35	662.1	1479.8	485	1754.2	595.6	855.6	715.1	599.8	743.5	491	720	635.3	932.2	502.4	614.7	855.3	525.4	808.2	1497.3	588.2	691.5	625.2	736.4	492.7	539.4	803.3	548.8	685.8	623.1	676.3	526.1	817.8	763.8	616	667.6	675.4	3840.3	1074.7	590.7	462.9	550.2	635.9	587	727.3	569.4	437.2	703.4	2395.9	1050.1	451.3	2242.7	719.4	1022.5	795.4	484.3
YIPF6	740.6	866.2	666.4	1877.9	658.7	769	656.2	594.4	783.5	536.6	1039.9	573.4	732.9	564	653.2	848.6	617.7	829.7	1673.5	670.6	681.5	734.3	639	523.5	539.9	859.5	523.9	821	681.8	773.3	642.1	1010.1	824.5	716.5	768.2	680.3	3307.9	1299.4	733.8	607.7	631.1	707.6	588.3	766.5	565.4	507.8	765.7	3326.2	830.3	766.3	3293.3	761.6	953.8	788	513.1
NPW	1706.4	1618.7	1224.1	2010.4	2305.7	776.4	813.7	912.2	3981.9	911.6	881.6	1801.1	899.8	2410.5	2773.1	1115.6	895.8	915	3333.6	1904.3	1528.6	1017	1045.8	1213.5	935.3	1602.2	1759.6	2835.7	1902.5	1554.2	1185.4	3545.5	1255.5	1358.7	970.6	712.7	1855.5	2291.5	2926.1	582.5	1541.3	840.8	756.1	2356.7	1834.5	3083.4	1331	1631.8	3165	3292.1	8810.2	1507	2358.5	6446.3	1061.4
LRRC25.1	729.9	738.4	482.7	1815.3	575.5	810.7	688.7	548.5	686.2	482.9	667.2	609.5	827.2	460.4	649.6	782.8	525.8	690.1	1597	910.7	623.4	665	612.9	409.4	597	738	515.9	779.8	619.4	709.5	677.9	849.8	739.3	622.8	724.6	667.7	4645.6	857	591.7	524.7	553.6	643.1	633.2	734.7	519.6	394.3	924.3	2933.5	1170.8	509.3	2618.9	703.8	1060.7	710.2	412.6
LRRC24	490.7	953	459.7	1077.2	486	593.8	537.2	468.7	482.8	425.6	501.7	441.5	553.2	469.7	534.3	518.8	499.2	518.9	1237.3	461	893.3	517.7	511.5	491	499.1	567.6	446.8	481.6	515.3	561.3	2432.5	626.9	504.9	508.3	715.6	531.3	1311.4	606.3	590.7	443	477.8	517.5	544.9	603.1	478.9	459.8	532.7	3000.1	768.8	503.9	2517.7	537	672.9	484	471.9
EMILIN3.1	11203.9	1540.7	558.8	1606.8	896.1	834.5	851.3	686.7	670.7	466.6	621.3	767.8	916.4	457.8	2582.2	771.2	652.3	547.8	1344.6	983.3	566.3	1031.7	562.5	550.7	630.6	752.4	462.3	597.4	529.3	636.9	602.3	803.5	619.5	562	829.2	646.8	3474	1292.8	607.8	489.4	534.1	637.5	471	673.6	784.7	373.7	634.3	2104.6	1168.4	509.8	1963.2	631.2	1284.2	1967.4	443.3
ZNF264	1128.6	3203.5	1022.5	4438.9	1113.4	1498.7	1303.4	1278.9	1309.5	983.5	1245.6	1090.9	1492.6	920.7	1317.5	1479.4	1065.3	1364.3	4678.3	1032.7	1206.4	1261.1	1119.8	978.5	1047.3	1496.3	904.5	1262.6	1091.9	1451.7	1044.9	1644.5	1356.2	1280.7	1366.9	1159.3	7915	1978.6	1292.1	1142	1111.9	1395.4	1101.3	1786.3	1043.1	739.9	1551.6	12744.4	1777.4	1055.3	13485	1361.7	2181.5	1436.7	866
ATP4B	1529	1922.5	1325.7	4399.3	1494.1	1855.9	1546.5	1450	1905	1213.4	1653.1	1420.2	1924	1451.7	1968	2253	7360.9	1771.4	2634.2	1635.2	6982.3	1615.3	2001.1	1358.4	1557.2	33441.3	1225	1727.9	1601.5	3215.2	1422.9	2060.1	1925.3	1658.1	1973.2	1643.5	112640	1918.2	1729.8	1355.9	3775.3	2069.3	1369	2048.5	1429.8	1307.4	1756.3	9666	2303.8	1473.3	8580.5	1812.2	2499.2	1774.8	1221.4
DUT	1024.9	1341.8	3265.3	15325.8	1480.8	4480.6	4602.4	3292.3	14427.1	2698	2378.4	3890.3	9560.5	1562.1	3683.2	2088.5	2615.6	1184.4	5914.5	1236	2287.2	3088.2	2985.1	1309.3	5063.4	2859.2	2081.7	2521.8	4350	1394.8	1368.6	4321	3645.8	2773.3	3050.1	2024.3	2123.1	3646.6	2695.6	3522.9	5063.8	4150.6	2667.7	17668.8	2613.4	1955.5	2194.2	41463.2	1092.6	2678	13214.1	3921	14243.3	2404.3	3241.6
UBXN4.1	3735.1	6705	22652.5	60099.2	10821.5	27379.6	28353.8	24152.6	28443	18818.5	17808.6	25576.5	57284.6	10944.1	22658.1	11122.6	15323.9	3646.7	31559.6	7989.8	14961.2	19304	15965.7	9381.8	35317.3	24485.7	14071.5	19946.6	31345.8	6127.2	10739.9	26418.2	19498.5	15705.6	17849.6	12714.6	6503.7	7808.7	18576.2	28641.1	37825.7	26326.3	20054.1	71964.7	22539.5	15170.2	18525.5	165201	7963.3	21454.9	50209	37492.6	102234	18971.3	25190.3
IRF6	5386.1	1534.5	2666.4	11231	1502.9	2717	3007.3	2109.2	3809.8	2038.9	2031.7	2099	7067.8	1355.9	3803.2	2050.2	1927.6	2907.6	4637.9	1425.2	1818.4	2487.4	2071	1519.5	6442.4	3018.2	1788.3	3440.4	5227.3	2081.1	1338.5	3747.5	2081.2	1431.8	2422.4	2344.2	1284	1711.1	2896.2	2503	2741.3	2640.3	3275.6	7974.4	2025.8	1780.4	2099.8	22459.2	2755.3	2159.5	5792.2	2923.1	10609.3	2064.1	2109.8

### Sheet: Supp. Table 3
	CTRL	SEM_CTRL	MLIV	SEM_MLIV	p	p__FDR	Log2FC	Neuron/Neural	Muscle	Lysosome/Lysosomal	Lipid	Interferon	Iron	Autophagy
TNNT2	10.0539	0.0411642	12.5372	0.444393	3.83979e-12	2.81149e-08	1.86154		x
MYG1	11.2956	0.055193	12.3948	0.178073	9.59947e-12	3.51436e-08	0.937034
ITGA11.ITGB1	11.8858	0.109395	10.1197	0.127111	6.23965e-11	1.14217e-07	-1.80596		x
IP6K1	9.52493	0.0836858	10.7681	0.138875	6.23965e-11	1.14217e-07	1.07923
OCRL	12.1106	0.0556747	11.3105	0.0805244	2.92464e-10	4.28284e-07	-0.792356
DNAJB1	10.3224	0.0999103	11.7884	0.183887	5.08772e-10	5.32175e-07	1.29183
SERPINB1	12.7418	0.0938864	13.7797	0.132618	5.08772e-10	5.32175e-07	1.07115
COMP	10.533	0.0674516	9.13413	0.183846	6.63323e-10	5.3965e-07	-1.41338
ITGAV.ITGB5	10.8204	0.10449	9.57943	0.10852	6.63323e-10	5.3965e-07	-1.19493
CKB.CKM	9.69461	0.155193	12.3961	0.339816	1.10746e-09	7.37165e-07	2.70792		x
RPS3	8.90124	0.0401532	10.1383	0.31355	1.10746e-09	7.37165e-07	0.714285
FGF8.3	9.29559	0.0505891	10.1805	0.110052	1.41848e-09	8.6551e-07	0.87877
ANTXR1	11.7005	0.0897639	10.5478	0.116097	4.51943e-09	2.36366e-06	-1.14475
ANTXR2	13.344	0.071961	12.1308	0.182797	4.51943e-09	2.36366e-06	-1.14999
ITGAV.ITGB3	12.3478	0.0887816	10.7816	0.23996	5.62209e-09	2.74433e-06	-1.38849
MFAP5	12.3648	0.0621972	11.4669	0.13654	6.96345e-09	2.9992e-06	-0.822736
H1.10	10.6355	0.149167	12.3226	0.362001	6.96345e-09	2.9992e-06	1.4479
MYLPF	11.7267	0.120131	13.8057	0.410676	8.59408e-09	3.31189e-06	2.03103		x	x
PCBP3	10.2988	0.088342	11.8006	0.31118	8.59408e-09	3.31189e-06	1.18053
OSBPL1A	9.78003	0.109417	10.9797	0.170297	1.05645e-08	3.6835e-06	1.09307				x
RABL6	12.3403	0.0728417	13.3589	0.130259	1.05645e-08	3.6835e-06	0.934496
HNRNPAB.1	14.205	0.0694904	15.078	0.0910927	1.29433e-08	4.30776e-06	0.881099
PCK2.1	8.32559	0.0962262	9.78718	0.211681	1.58014e-08	5.03033e-06	1.39312
ZFP91	9.20695	0.180807	8.33592	0.052018	1.923e-08	5.41546e-06	-0.608959
ACAT2	11.8224	0.133329	13.3555	0.194215	1.923e-08	5.41546e-06	1.41904				x
LANCL2	13.3338	0.101344	14.6956	0.143497	1.923e-08	5.41546e-06	1.35137
TNNI2	11.8489	0.100897	14.3676	0.47237	2.33261e-08	5.88943e-06	2.5986		x
CDON	14.1225	0.0637562	13.0362	0.193844	2.33261e-08	5.88943e-06	-1.04581		x
H1.2	9.12107	0.15998	10.7784	0.402306	2.33261e-08	5.88943e-06	1.34454
MNDA	13.6508	0.164818	15.7912	0.210532	2.82128e-08	6.88581e-06	2.28518					x
PRTG	11.7479	0.0522807	10.9906	0.121875	3.40199e-08	7.32628e-06	-0.702791
UNC45A	9.52033	0.109888	10.7212	0.215398	3.40199e-08	7.32628e-06	0.982784		x
SOD1	10.3873	0.0467654	11.2618	0.223203	3.40199e-08	7.32628e-06	0.692875
GZMK	9.4359	0.0840346	10.904	0.327411	3.40199e-08	7.32628e-06	1.1344
DNAJB4	11.9376	0.0821581	13.0817	0.160704	4.09107e-08	8.55852e-06	1.11685
PSME2	10.9728	0.0947039	12.1989	0.160166	4.906e-08	9.97826e-06	1.24476			x		x
WIF1.1	11.2093	0.0525712	10.4929	0.107314	5.86822e-08	1.13071e-05	-0.66495
SRRT	9.50733	0.115666	10.7112	0.287219	5.86822e-08	1.13071e-05	0.991395
ADGRD1	10.9233	0.0613806	10.0578	0.163581	7.00086e-08	1.28151e-05	-0.756581
CD93	13.1869	0.0684937	12.2694	0.1455	7.00086e-08	1.28151e-05	-0.848564
MYOM2	10.4777	0.153315	12.7017	0.416578	8.33214e-08	1.35573e-05	2.14588
APOBEC2	11.5617	0.0941142	13.0798	0.237452	8.33214e-08	1.35573e-05	1.54097
GPNMB.1	10.3755	0.057649	9.61503	0.146144	8.33214e-08	1.35573e-05	-0.625924
PCNA.1	9.18147	0.0877771	10.5395	0.346741	8.33214e-08	1.35573e-05	0.916498
GMPS	13.9315	0.0970922	15.037	0.162093	8.33214e-08	1.35573e-05	1.00608
S100A6	11.5455	0.0966059	12.7503	0.201705	9.89238e-08	1.57461e-05	1.15522
TNXB	14.2427	0.0685861	13.2707	0.200371	1.17182e-07	1.68237e-05	-0.849343
CAPN2	12.6107	0.0861109	11.6613	0.117223	1.17182e-07	1.68237e-05	-0.938565		x	x
HNRNPA0	10.6924	0.131489	12.2002	0.319223	1.17182e-07	1.68237e-05	1.2662
MAP2K5	14.8584	0.120353	15.9781	0.117076	1.17182e-07	1.68237e-05	1.0468		x
DNAJC17	9.54978	0.0802861	10.5499	0.138694	1.17182e-07	1.68237e-05	1.03484
USP19	9.57979	0.0491965	10.3444	0.164051	1.38494e-07	1.95011e-05	0.637189		x
FGFBP1.1	10.6167	0.0661016	10.0028	0.0643363	1.63332e-07	2.0981e-05	-0.566523
IGSF3	9.93283	0.0763893	9.02605	0.122504	1.63332e-07	2.0981e-05	-0.898224
AIP	11.5889	0.0933164	12.675	0.174229	1.63332e-07	2.0981e-05	0.984529
FAHD2A	10.3262	0.0895234	11.366	0.160278	1.63332e-07	2.0981e-05	0.99765
RAN	12.0594	0.174224	13.9693	0.255218	1.63332e-07	2.0981e-05	1.80775		x
COLEC12.1	12.2495	0.100651	11.2658	0.0903548	1.9221e-07	2.3456e-05	-1.00294
PADI4	10.9689	0.180112	12.4558	0.221989	1.9221e-07	2.3456e-05	1.55678
CXCL10	9.86604	0.0854853	10.6381	0.125058	1.9221e-07	2.3456e-05	0.798741
LRFN2	9.49372	0.132956	8.769	0.0824286	2.64574e-07	2.36245e-05	-0.551378
LRRC4C	10.3791	0.0525514	9.68788	0.109295	2.64574e-07	2.36245e-05	-0.682825
LUM	13.0103	0.0625103	12.1596	0.178567	2.64574e-07	2.36245e-05	-0.766818
MXRA8.1	9.56584	0.0526689	8.83589	0.1218	2.25737e-07	2.36245e-05	-0.70139
THBS3	13.7558	0.0913488	12.4542	0.228159	2.64574e-07	2.36245e-05	-1.31597
THSD1	10.5115	0.0536321	9.94153	0.0755701	2.25737e-07	2.36245e-05	-0.565279
MATN4	11.3521	0.0814946	10.3362	0.153564	2.64574e-07	2.36245e-05	-1.02372
CYB5R3	12.7649	0.130893	11.3502	0.151169	2.25737e-07	2.36245e-05	-1.39806
PLXDC2	9.51102	0.0456399	8.89343	0.137074	2.25737e-07	2.36245e-05	-0.523851
CRTAC1	10.7459	0.0710148	9.85642	0.166694	2.64574e-07	2.36245e-05	-0.814071
CNPY3	11.5124	0.0602031	12.3909	0.172511	2.64574e-07	2.36245e-05	0.880458
RPS6KB1.1	10.2337	0.0666717	11.2848	0.211808	2.25737e-07	2.36245e-05	0.909453
PLEKHF2	12.9536	0.152018	14.2281	0.157257	2.25737e-07	2.36245e-05	1.12256
RAB31	10.2147	0.0970138	11.5558	0.216616	2.64574e-07	2.36245e-05	1.32684
AAMDC	10.5032	0.0660785	11.3413	0.13112	2.64574e-07	2.36245e-05	0.836938
PDE1A	9.30968	0.0422303	9.99599	0.136171	2.64574e-07	2.36245e-05	0.58759
GNS	10.217	0.0538628	10.9893	0.162775	2.64574e-07	2.36245e-05	0.619102			x
COQ9	12.7195	0.145203	14.1309	0.238677	2.64574e-07	2.36245e-05	1.35412
GABARAP.1	10.6373	0.0660588	11.206	0.0835927	2.64574e-07	2.36245e-05	0.587072
AREG	11.0261	0.0767944	11.9626	0.168032	2.64574e-07	2.36245e-05	0.8679
FGF16.1	11.2602	0.0905022	12.2729	0.171265	2.64574e-07	2.36245e-05	0.944024
PSMA6	10.1903	0.0405031	10.8891	0.145622	2.25737e-07	2.36245e-05	0.598733			x
MYBPC2	9.02132	0.0597336	10.375	0.395085	3.09497e-07	2.69778e-05	0.958552		x
RYK	9.62649	0.0577961	9.27765	0.0163261	3.09497e-07	2.69778e-05	-0.280487
ACTN2	9.01607	0.174713	11.4314	0.448911	3.61353e-07	2.9075e-05	2.20805		x
NEO1	12.5961	0.0576493	11.7914	0.181887	3.61353e-07	2.9075e-05	-0.682086
HNRNPA1.1	10.7801	0.117223	11.8579	0.203319	3.61353e-07	2.9075e-05	1.05489
MRE11	10.2692	0.0485126	10.9445	0.128398	3.61353e-07	2.9075e-05	0.64075
ADAM22	13.0125	0.0936742	12.2831	0.0923744	3.61353e-07	2.9075e-05	-0.651994		x
GLO1	12.8986	0.0828486	13.8913	0.14764	3.61353e-07	2.9075e-05	0.990878
PSMC3	11.8807	0.0792012	12.7129	0.162087	3.61353e-07	2.9075e-05	0.792802			x
NTRK2	13.8835	0.05715	12.9184	0.234427	4.21126e-07	3.11463e-05	-0.735471
MRC2	12.7131	0.0785755	11.7422	0.178949	4.21126e-07	3.11463e-05	-0.905597			x
PTGFRN	13.4869	0.0540499	12.687	0.140647	4.21126e-07	3.11463e-05	-0.750259		x		x
SMOC2	10.7552	0.0604723	9.95574	0.175935	4.21126e-07	3.11463e-05	-0.716218
NDP	9.24738	0.0801087	10.1522	0.198333	4.21126e-07	3.11463e-05	0.739616
PCBP2	13.9923	0.187892	15.2123	0.104139	4.21126e-07	3.11463e-05	0.99852
TCEA1	12.2294	0.114666	13.4597	0.231228	4.21126e-07	3.11463e-05	1.23098
UBE2L3	10.8812	0.0632858	11.6973	0.152267	4.21126e-07	3.11463e-05	0.758917
STAU1	10.9988	0.0332624	11.5742	0.127238	4.89892e-07	3.38396e-05	0.447031
EEF1A1	12.1852	0.124203	13.3921	0.173463	4.89892e-07	3.38396e-05	1.17242		x
BCL2	10.0211	0.0391338	10.7458	0.18866	4.89892e-07	3.38396e-05	0.58329
BAG1	10.3394	0.0718772	11.2945	0.226649	4.89892e-07	3.38396e-05	0.808188
RPS27A	11.5774	0.0852432	12.5088	0.196502	4.89892e-07	3.38396e-05	0.847134
DHH	9.13299	0.066871	9.90974	0.140303	4.89892e-07	3.38396e-05	0.727064
NSF	10.4359	0.0524818	11.0511	0.105551	4.89892e-07	3.38396e-05	0.577122
LYPD3	10.6026	0.0413111	10.1767	0.0682229	5.68897e-07	3.68625e-05	-0.423713
CNTN6	11.5575	0.0757112	10.6242	0.152226	5.68897e-07	3.68625e-05	-0.890471	x
MDGA2	12.356	0.0874174	11.3318	0.156556	5.68897e-07	3.68625e-05	-1.01385	x
BMPR1A	8.87565	0.0491107	8.48444	0.035989	5.68897e-07	3.68625e-05	-0.370568
RNF25	8.97448	0.0447204	9.56241	0.127173	5.68897e-07	3.68625e-05	0.505322
GABARAPL1	9.93473	0.0608073	10.4847	0.0878377	5.68897e-07	3.68625e-05	0.578777							x
ADPRS	13.4577	0.0905232	14.3714	0.13962	5.68897e-07	3.68625e-05	0.86904
POMGNT2	10.6474	0.0637443	9.94569	0.112777	6.59498e-07	3.99078e-05	-0.661559
MAP1LC3A	14.0192	0.0672041	14.7617	0.0996445	6.59498e-07	3.99078e-05	0.744598
RAP1GDS1	9.86759	0.0300744	10.3478	0.11769	6.59498e-07	3.99078e-05	0.345601
MITF	8.57598	0.102334	9.49155	0.192311	6.59498e-07	3.99078e-05	0.812958
UBE2D3.UBB	11.5067	0.143229	12.8245	0.18118	6.59498e-07	3.99078e-05	1.1911
PRKCI	10.3682	0.0941173	11.3648	0.167557	6.59498e-07	3.99078e-05	0.951616				x
MAGOH	10.5573	0.104268	11.4684	0.146509	6.59498e-07	3.99078e-05	0.986826
PRDX1	14.5013	0.0818709	15.3764	0.125461	6.59498e-07	3.99078e-05	0.88662
ROBO2.1	11.638	0.0644637	10.7822	0.160359	7.63257e-07	4.43537e-05	-0.787755
HDAC2	11.1344	0.0933138	12.0581	0.152799	7.63257e-07	4.43537e-05	0.933202
FGF7.1	10.7235	0.0695582	11.4615	0.135067	7.63257e-07	4.43537e-05	0.66384
IFNG.1	10.4429	0.0625356	11.2302	0.152201	7.63257e-07	4.43537e-05	0.71615					x
PSMA7	13.7073	0.101974	14.82	0.182071	7.63257e-07	4.43537e-05	1.10516			x
PSMB9	11.2879	0.0667594	10.7051	0.0849589	8.81884e-07	4.96704e-05	-0.542693			x		x
RET	11.7406	0.0764243	10.7067	0.223892	8.81884e-07	4.96704e-05	-1.19792	x
CLEC3B	13.1436	0.047469	12.4756	0.183836	8.81884e-07	4.96704e-05	-0.507192
TCEA2.1	8.3338	0.102922	9.28648	0.178934	8.81884e-07	4.96704e-05	0.954875
DEFB135	10.0705	0.0631865	9.54708	0.0644708	1.01733e-06	5.35891e-05	-0.484064
LIFR	11.8421	0.0629495	11.2396	0.154924	1.01733e-06	5.35891e-05	-0.50111
HNRNPA1	11.6484	0.104381	12.6234	0.199799	1.01733e-06	5.35891e-05	0.875791
METAP1	11.078	0.131771	12.5805	0.259607	1.01733e-06	5.35891e-05	1.30056
IL2RG	11.9048	0.0789323	12.7909	0.16653	1.01733e-06	5.35891e-05	0.825643
ARID3A	8.93378	0.050054	9.57576	0.128284	1.01733e-06	5.35891e-05	0.595182
AZU1.1	9.44304	0.042989	10.0133	0.11632	1.01733e-06	5.35891e-05	0.516197			x
CDSN	11.0898	0.0749225	11.9392	0.156474	1.01733e-06	5.35891e-05	0.848652
CA3	10.5603	0.120593	12.2166	0.300078	1.01733e-06	5.35891e-05	1.75222		x
MYBPC1	10.4151	0.114734	12.0402	0.330519	1.17172e-06	5.6817e-05	1.53014		x
WNT3A	12.2417	0.0519322	11.6427	0.159096	1.17172e-06	5.6817e-05	-0.433231
DPP8	11.0557	0.0377847	10.7253	0.0418913	1.17172e-06	5.6817e-05	-0.325334
FLRT2	13.759	0.0496761	13.1305	0.134022	1.17172e-06	5.6817e-05	-0.572459	x
HPGDS	12.3788	0.0528768	11.5576	0.1799	1.17172e-06	5.6817e-05	-0.688313
MAP3K11	13.9186	0.0752247	13.1234	0.112534	1.17172e-06	5.6817e-05	-0.79195
GPNMB.3	13.4609	0.062606	12.6492	0.166207	1.17172e-06	5.6817e-05	-0.700707
AP2B1	11.7764	0.113804	12.7899	0.159188	1.17172e-06	5.6817e-05	0.916631
RANGAP1	11.315	0.106289	12.4313	0.168794	1.17172e-06	5.6817e-05	1.14314
PSIP1	14.2166	0.077718	14.9807	0.123306	1.17172e-06	5.6817e-05	0.806707
PKLR.1	12.864	0.128827	14.3417	0.255729	1.17172e-06	5.6817e-05	1.47943
PRPSAP2	14.9434	0.086426	15.7336	0.118937	1.17172e-06	5.6817e-05	0.793589
GPNMB.2	12.2583	0.0633351	11.4637	0.162774	1.3475e-06	6.36543e-05	-0.698246
EIF5A2	11.1017	0.0847981	11.9868	0.137186	1.3475e-06	6.36543e-05	0.833111
DNAJC1	9.53993	0.12573	10.8663	0.218	1.3475e-06	6.36543e-05	1.20617
SMC3	13.0654	0.107473	14.0543	0.198478	1.3475e-06	6.36543e-05	0.951846
ADGRE5.1	12.116	0.0448305	11.4291	0.184271	1.54731e-06	6.99346e-05	-0.52056
QSOX1	11.5621	0.0537987	11.0068	0.155196	1.54731e-06	6.99346e-05	-0.401991
PGD	13.7981	0.133773	14.9965	0.157999	1.54731e-06	6.99346e-05	1.11157
ECHDC1	13.4852	0.0964682	14.436	0.131116	1.54731e-06	6.99346e-05	0.92743
PDXP	11.8668	0.100372	12.9021	0.179866	1.54731e-06	6.99346e-05	0.982022
L3MBTL2	10.4705	0.0637861	11.2747	0.157293	1.54731e-06	6.99346e-05	0.735852
JAM3	11.4718	0.0637045	12.2408	0.151186	1.54731e-06	6.99346e-05	0.70663
CDH5	14.6219	0.0617172	13.9015	0.150767	1.77415e-06	7.73236e-05	-0.661227
CNTN4	13.5468	0.0621183	12.7267	0.19216	1.77415e-06	7.73236e-05	-0.676479	x
CBLN4	12.0477	0.0573679	11.3048	0.16661	1.77415e-06	7.73236e-05	-0.61795
PTK7	12.3452	0.0668114	11.5749	0.147182	1.77415e-06	7.73236e-05	-0.723953
NHEJ1	8.69161	0.0754414	9.50856	0.169337	1.77415e-06	7.73236e-05	0.772775
DYNLL2	13.2873	0.135136	14.3631	0.135339	1.77415e-06	7.73236e-05	0.98423
CTHRC1	10.3353	0.0709881	9.90413	0.0573058	2.03132e-06	8.40299e-05	-0.341414
SEMA6D	10.7987	0.0610291	10.1273	0.165406	2.03132e-06	8.40299e-05	-0.54528
CD109	10.9206	0.0730928	10.1758	0.153747	2.03132e-06	8.40299e-05	-0.674101
CIB1	13.7685	0.118439	12.7035	0.116751	2.03132e-06	8.40299e-05	-1.0759
PLXND1	13.0282	0.0567399	12.3504	0.168478	2.03132e-06	8.40299e-05	-0.560576
TPPP3	11.9966	0.0675168	11.3112	0.158327	2.03132e-06	8.40299e-05	-0.562717
SHC1	12.7987	0.113289	13.6908	0.138596	2.03132e-06	8.40299e-05	0.891954
RAB5A	13.3577	0.103678	14.2712	0.133933	2.03132e-06	8.40299e-05	0.797924
YBX1	10.6636	0.101278	11.6411	0.185449	2.03132e-06	8.40299e-05	1.0015
C1QTNF3	10.8745	0.0488214	10.2105	0.145948	2.32249e-06	9.242e-05	-0.55059
MAG	9.74177	0.0693448	9.1531	0.072752	2.32249e-06	9.242e-05	-0.590021	x
HNRNPF	14.7181	0.0883387	15.4271	0.0818039	2.32249e-06	9.242e-05	0.65936
PUDP	10.6852	0.0589653	11.3536	0.123475	2.32249e-06	9.242e-05	0.636558
INPP5D	10.7773	0.0885413	11.4923	0.152875	2.32249e-06	9.242e-05	0.608249
PHPT1	13.5923	0.0876773	14.4788	0.144427	2.32249e-06	9.242e-05	0.950354
PAFAH1B3	13.1293	0.131138	14.4272	0.23292	2.32249e-06	9.242e-05	1.28911
PLCD1	12.8114	0.0838477	11.9807	0.104905	2.65172e-06	0.000101654	-0.889085
BTC.1	11.7497	0.0521127	11.1516	0.152571	2.65172e-06	0.000101654	-0.489096
ACE	9.86344	0.0741872	9.03848	0.158215	2.65172e-06	0.000101654	-0.775331
FAP	10.8686	0.0727056	10.0491	0.16484	2.65172e-06	0.000101654	-0.797474
SFTPD.1	12.4086	0.146622	13.6801	0.272563	2.65172e-06	0.000101654	1.20694
BIN3	8.43222	0.0278211	8.9172	0.115694	2.65172e-06	0.000101654	0.368954
TGM2	9.93187	0.143952	11.5318	0.290642	2.65172e-06	0.000101654	1.52508
GDAP1L1	11.1654	0.0383231	10.6881	0.108064	3.02354e-06	0.000110141	-0.40664
SLC22A16	13.0568	0.0879578	12.3978	0.183064	3.02354e-06	0.000110141	-0.455819
PAM	12.1177	0.0539089	11.4414	0.165891	3.02354e-06	0.000110141	-0.579788
PCDH17	11.5419	0.0658593	10.617	0.211057	3.02354e-06	0.000110141	-0.750806
PLXNA1	13.7009	0.0452288	12.9922	0.167806	3.02354e-06	0.000110141	-0.603817	x	x
B4GALT2	10.9579	0.0707985	10.1453	0.155245	3.02354e-06	0.000110141	-0.80334				x
KIT	14.9218	0.0710949	14.1503	0.143179	3.02354e-06	0.000110141	-0.839031
LANCL1	10.6643	0.0860374	11.5471	0.134726	3.02354e-06	0.000110141	0.920392
ULBP3	9.72633	0.0400327	10.4154	0.170192	3.02354e-06	0.000110141	0.534123
TATDN1	12.1559	0.0966326	13.0569	0.139999	3.02354e-06	0.000110141	0.965764
PTPRU	11.8731	0.0599514	11.2423	0.141603	3.4429e-06	0.00012297	-0.563719	x
LAMA2.LAMB1.LAMC1	14.4724	0.0536573	13.7691	0.177634	3.4429e-06	0.00012297	-0.573524		x
UBE2D1.UBB	14.9208	0.131692	15.8012	0.10564	3.4429e-06	0.00012297	0.772131						x
GDI1.1	12.6555	0.0817511	13.5756	0.156847	3.4429e-06	0.00012297	0.96133	x
KCTD15	10.4431	0.048903	10.0576	0.0532093	3.91534e-06	0.000131505	-0.354721
PCDHGA10	10.1995	0.0543479	9.74687	0.0778305	3.91534e-06	0.000131505	-0.416509	x
BCHE	13.7454	0.0633714	12.9513	0.213121	3.91534e-06	0.000131505	-0.665948		x
TMEM132C	13.4924	0.0726377	12.7247	0.165115	3.91534e-06	0.000131505	-0.664804
CHAD	15.0378	0.101514	14.1099	0.205129	3.91534e-06	0.000131505	-0.889985
NPTN	14.0164	0.119284	12.7971	0.174823	3.91534e-06	0.000131505	-1.24983
LRTM2	12.4305	0.0256289	12.1629	0.0436328	3.91534e-06	0.000131505	-0.268697
UBLCP1	12.1453	0.107817	13.1504	0.187229	3.91534e-06	0.000131505	0.983374
TRDMT1	8.8676	0.0377973	9.35009	0.11249	3.91534e-06	0.000131505	0.430197
GAPDH	11.7206	0.130106	12.9614	0.20883	3.91534e-06	0.000131505	1.16881
RAB5B	14.8989	0.112	15.7246	0.105327	3.91534e-06	0.000131505	0.733812
PFDN4	10.2061	0.0647159	10.8197	0.129034	3.91534e-06	0.000131505	0.627418
ATXN3	11.9971	0.103064	12.9348	0.181812	3.91534e-06	0.000131505	0.882167
C1QL2	9.74731	0.0482337	9.30425	0.0659667	4.44688e-06	0.000144711	-0.439414
FAM118A	11.0415	0.0850141	10.594	0.0683224	4.44688e-06	0.000144711	-0.333199
TRIAP1	11.4029	0.052754	11.0724	0.0370277	4.44688e-06	0.000144711	-0.258242				x
BCAM	10.1135	0.0422858	9.70596	0.0651012	4.44688e-06	0.000144711	-0.408177
WTAP	12.8413	0.077126	12.0153	0.162022	4.44688e-06	0.000144711	-0.716569
PRPS2	10.8266	0.0863809	11.7136	0.189567	4.44688e-06	0.000144711	0.873801
IFNL1.1	7.83556	0.0739713	8.47475	0.130978	4.44688e-06	0.000144711	0.615419					x
TXNDC15	14.0588	0.0748285	13.26	0.1492	5.04427e-06	0.000160583	-0.754104
ANGPTL1.1	10.3059	0.0493309	9.77059	0.110399	5.04427e-06	0.000160583	-0.475957
IGDCC4	10.7242	0.0540724	10.0777	0.15439	5.04427e-06	0.000160583	-0.591262
GET3	9.22714	0.0592596	9.72062	0.126683	5.04427e-06	0.000160583	0.445862
NAT14	11.3417	0.107522	10.9772	0.0499474	5.04427e-06	0.000160583	-0.238353
FAM171B.1	9.18491	0.0618407	8.7643	0.0610139	5.71482e-06	0.000177305	-0.385679
KREMEN1.1	11.0639	0.0463304	10.4373	0.171666	5.71482e-06	0.000177305	-0.443998
CCL21	12.9632	0.0659284	12.1932	0.18899	5.71482e-06	0.000177305	-0.628341
EMILIN3.1	10.722	0.0745841	9.92576	0.151004	5.71482e-06	0.000177305	-0.811035
MAGOHB	9.88942	0.0661647	10.5239	0.122736	5.71482e-06	0.000177305	0.656173
CSNK2A1.CSNK2B	13.3804	0.133947	14.3954	0.147585	5.71482e-06	0.000177305	0.945561
BTG4	11.0756	0.0704084	10.7527	0.0696732	6.4667e-06	0.000190157	-0.291814
S100A4	9.83812	0.0874455	10.7164	0.331953	6.4667e-06	0.000190157	0.762306
EFNA3	10.2274	0.0535318	9.90527	0.0509913	6.4667e-06	0.000190157	-0.271757
LINGO1	13.1349	0.069102	12.5779	0.0928861	6.4667e-06	0.000190157	-0.51564	x
NDST1	12.4858	0.0483042	11.8813	0.15444	6.4667e-06	0.000190157	-0.506437
TNC.5	11.651	0.0638506	10.8694	0.152889	6.4667e-06	0.000190157	-0.759026	x
EGFR.1	14.3735	0.0516734	13.8129	0.158432	6.4667e-06	0.000190157	-0.430874
ADGRF5	10.4518	0.0882559	9.68286	0.133291	6.4667e-06	0.000190157	-0.784837
CA6	12.5041	0.11473	11.2783	0.241461	6.4667e-06	0.000190157	-1.10639
HSPG2	10.9688	0.0460271	10.3979	0.155348	6.4667e-06	0.000190157	-0.466706		x
CYRIB	11.0436	0.0640735	11.514	0.0978368	6.4667e-06	0.000190157	0.457264
DNAJC19	9.35517	0.0274004	9.79153	0.118624	6.4667e-06	0.000190157	0.294238
APEX1	14.2056	0.0947061	14.954	0.144941	6.4667e-06	0.000190157	0.746604
ROBO1	13.5397	0.0585029	12.7503	0.194124	7.30875e-06	0.000207421	-0.652594	x
ROBO2	13.7641	0.0757413	12.9024	0.166134	7.30875e-06	0.000207421	-0.810207
NRP1.1	11.5985	0.0532528	10.9981	0.13807	7.30875e-06	0.000207421	-0.502448
CD93.1	12.9083	0.063373	12.3532	0.0849293	7.30875e-06	0.000207421	-0.51921
NUDT16	12.4087	0.105741	13.335	0.130641	7.30875e-06	0.000207421	0.887494
FGF12	7.77037	0.0385833	8.4368	0.202604	7.30875e-06	0.000207421	0.375601
HDGF	9.88168	0.0971309	10.6323	0.160283	7.30875e-06	0.000207421	0.746354
PRKCG	8.84648	0.0414345	9.28713	0.0852914	7.30875e-06	0.000207421	0.439286	x
AGO2	14.0118	0.125869	15.0936	0.209676	7.30875e-06	0.000207421	1.04361
ADGRB2	9.18335	0.109261	8.44229	0.110658	8.25081e-06	0.000228835	-0.613889
DNAJB3	10.4555	0.0899014	9.85913	0.0894222	8.25081e-06	0.000228835	-0.450463
ADAM23	11.9158	0.0653871	11.1145	0.178591	8.25081e-06	0.000228835	-0.6908		x
NTRK3	12.5791	0.05796	11.961	0.123466	8.25081e-06	0.000228835	-0.564137	x
ASPN	14.0956	0.0618619	13.3385	0.166355	8.25081e-06	0.000228835	-0.66879
TATDN3	9.45538	0.0447051	10.1137	0.15864	8.25081e-06	0.000228835	0.589736
ESRRA	10.3273	0.0337593	10.0785	0.0428998	9.30354e-06	0.000246814	-0.233146
LRRC4B.1	12.4206	0.0780826	11.7577	0.121812	9.30354e-06	0.000246814	-0.647539
CDH23	15.1444	0.0420589	14.6735	0.118946	9.30354e-06	0.000246814	-0.393817
SCARF2.1	10.7116	0.0487922	10.1772	0.120016	9.30354e-06	0.000246814	-0.444423
IL6ST	13.4347	0.0517609	12.8564	0.168895	9.30354e-06	0.000246814	-0.433951
PLXDC2.1	8.70469	0.0719359	9.58159	0.188465	9.30354e-06	0.000246814	0.827815
FLRT1.1	10.3808	0.0310181	10.9381	0.142063	9.30354e-06	0.000246814	0.426567
GMEB2	8.74517	0.0836284	9.7307	0.319253	9.30354e-06	0.000246814	0.668253
PDCD5	14.5825	0.0655089	15.2711	0.140245	9.30354e-06	0.000246814	0.64462
UBE2E1	12.7555	0.0777892	13.491	0.128863	9.30354e-06	0.000246814	0.699626
HDGF.1	12.1251	0.0981283	13.021	0.195575	9.30354e-06	0.000246814	0.862772
FGF6	8.91171	0.0629772	9.6762	0.176891	9.30354e-06	0.000246814	0.679963		x
NUP35	8.68634	0.187985	7.90344	0.0875452	1.04787e-05	0.000265486	-0.581359
VAMP1	9.81977	0.14871	8.99163	0.0404058	1.04787e-05	0.000265486	-0.687947
CHKB	11.8179	0.107056	11.1527	0.117835	1.04787e-05	0.000265486	-0.57716
RNPEP	13.1206	0.0763388	12.3345	0.150283	1.04787e-05	0.000265486	-0.762111
MCAM	11.058	0.0595215	10.3094	0.166061	1.04787e-05	0.000265486	-0.686615
CSNK1G2	9.92773	0.0931669	10.9216	0.216869	1.04787e-05	0.000265486	0.840952
COL23A1	9.35377	0.0348404	9.91674	0.165559	1.04787e-05	0.000265486	0.326475
IFI16.1	11.28	0.135083	12.1861	0.261649	1.04787e-05	0.000265486	0.76594					x
IMPDH1	10.8495	0.063715	11.7753	0.276205	1.04787e-05	0.000265486	0.634343
AP2A2	14.7358	0.104134	15.4917	0.108916	1.04787e-05	0.000265486	0.692084				x
KIF23	9.20284	0.115	9.98347	0.165932	1.04787e-05	0.000265486	0.800381
VIP	7.88497	0.0536855	8.43359	0.126105	1.04787e-05	0.000265486	0.470296		x
EEF1B2	8.4644	0.0679871	9.21776	0.165702	1.04787e-05	0.000265486	0.655229
EDN3.1	10.056	0.0662687	9.66722	0.0611117	1.17892e-05	0.000280262	-0.266361	x
C4A.C4B.1	14.1597	0.13217	12.9345	0.21736	1.17892e-05	0.000280262	-1.26365
ADGRE2	11.4607	0.0809052	10.5836	0.199373	1.17892e-05	0.000280262	-0.778235
TNC.2	13.755	0.0731288	12.9123	0.180538	1.17892e-05	0.000280262	-0.787909	x
CELA1	15.8426	0.0705878	15.0118	0.188097	1.17892e-05	0.000280262	-0.760034
PHEX	9.13772	0.0605576	8.58907	0.0773612	1.17892e-05	0.000280262	-0.572519
TIMM13	11.9742	0.06103	11.42	0.118886	1.17892e-05	0.000280262	-0.482499
SNCA	11.421	0.128023	12.2714	0.125721	1.17892e-05	0.000280262	0.764015
NAPA	12.6048	0.128564	13.5662	0.152219	1.17892e-05	0.000280262	0.89801
EFHD2	14.6483	0.0694519	15.112	0.0815066	1.17892e-05	0.000280262	0.474973
RAB6A	11.363	0.148569	12.4199	0.171635	1.17892e-05	0.000280262	0.943043
HSD17B10	12.0085	0.175874	13.4477	0.269504	1.17892e-05	0.000280262	1.29733
FAHD1	10.8894	0.131345	12.1605	0.208635	1.17892e-05	0.000280262	1.26285
CELF2	10.3795	0.0681904	11.3769	0.310177	1.17892e-05	0.000280262	0.752348
ACE2	8.41513	0.0268524	8.80455	0.101045	1.17892e-05	0.000280262	0.319048					x
HNRNPA2B1	11.4118	0.108832	12.3196	0.248563	1.17892e-05	0.000280262	0.786622
NECAP2	10.3951	0.0785722	11.0941	0.134889	1.17892e-05	0.000280262	0.639215
PSMG3	10.6559	0.0763145	11.4678	0.185993	1.17892e-05	0.000280262	0.744398
VEGFC	9.86989	0.0382	10.3888	0.114226	1.17892e-05	0.000280262	0.460904
KLHL41	8.37892	0.0899882	9.32402	0.261971	1.32491e-05	0.000306024	0.739781		x
IGF2R	12.9521	0.0553212	12.3607	0.143535	1.32491e-05	0.000306024	-0.498106			x
TNC.3	15.4851	0.0699077	14.7059	0.175292	1.32491e-05	0.000306024	-0.678171	x
UBE2G1	12.1704	0.0919414	12.8139	0.190508	1.32491e-05	0.000306024	0.547338		x
IFI16	11.9649	0.101118	12.7387	0.229411	1.32491e-05	0.000306024	0.625658					x
CHGA	15.3179	0.104786	16.177	0.200789	1.32491e-05	0.000306024	0.899035	x
FN3K	11.9685	0.165628	13.2641	0.183634	1.32491e-05	0.000306024	1.1897
CDC42	12.356	0.153009	13.2909	0.0826751	1.32491e-05	0.000306024	0.73524	x
PURB	13.1791	0.121886	14.1726	0.163333	1.32491e-05	0.000306024	0.909251
TNR	10.9605	0.0391358	10.5983	0.062083	1.48736e-05	0.000335091	-0.34582	x
TYRO3	9.2729	0.0434863	8.9853	0.109602	1.48736e-05	0.000335091	-0.347373
IGF2R.1	13.3919	0.0664691	12.7188	0.165348	1.48736e-05	0.000335091	-0.552811			x
COL5A1	11.5517	0.0730455	10.8514	0.137497	1.48736e-05	0.000335091	-0.663259
KIRREL2.1	9.93622	0.076318	9.22681	0.128528	1.48736e-05	0.000335091	-0.675851
CPLX3	11.7946	0.0407811	11.4908	0.03479	1.48736e-05	0.000335091	-0.302195
SEZ6L2	10.2922	0.0824464	11.0868	0.16025	1.48736e-05	0.000335091	0.740803
ACYP1	12.6248	0.0668743	13.3166	0.143191	1.48736e-05	0.000335091	0.631671		x
IGHG4	9.73767	0.0860035	9.29404	0.145269	1.66796e-05	0.000362398	-0.422404
NAGPA	13.6394	0.0555851	13.0916	0.143155	1.66796e-05	0.000362398	-0.455775			x
INSR	13.8089	0.0671028	13.0792	0.173527	1.66796e-05	0.000362398	-0.596018				x
CD248	13.7768	0.0683802	13.0615	0.142838	1.66796e-05	0.000362398	-0.651398
SERPINF2	13.2511	0.0624888	12.6974	0.170075	1.66796e-05	0.000362398	-0.411958
NOTCH1	14.4689	0.0508542	13.9677	0.16669	1.66796e-05	0.000362398	-0.338421
HNRNPAB	10.6069	0.0769871	11.1056	0.128646	1.66796e-05	0.000362398	0.532225
SUB1	9.25395	0.135712	10.0165	0.252656	1.66796e-05	0.000362398	0.627629
MVD	11.3682	0.0606554	12.041	0.123785	1.66796e-05	0.000362398	0.749224
OLA1	11.8147	0.101579	12.7261	0.186613	1.66796e-05	0.000362398	0.885857
PKLR	13.6884	0.13276	15.0132	0.261744	1.66796e-05	0.000362398	1.31797
UBE2N.UBE2V1.1	13.3269	0.102086	14.1775	0.182611	1.66796e-05	0.000362398	0.773489
MAN1A2	12.6022	0.097077	12.0192	0.150934	1.86853e-05	0.000394276	-0.364091
LRIG3	13.6223	0.0522094	12.9887	0.171652	1.86853e-05	0.000394276	-0.481558
TNC.4	12.9604	0.0775329	12.0387	0.199511	1.86853e-05	0.000394276	-0.85266	x
NAE1.UBA3	12.9856	0.0864207	13.7396	0.119284	1.86853e-05	0.000394276	0.732766
TNRC6B	9.3476	0.0435966	9.70883	0.0920626	1.86853e-05	0.000394276	0.291968
KPNA6	12.3996	0.111537	13.4324	0.178485	1.86853e-05	0.000394276	0.968474
CD40LG	8.32703	0.063768	8.81516	0.103788	1.86853e-05	0.000394276	0.497558
DNAJB6	9.84398	0.0540782	10.4586	0.139831	1.86853e-05	0.000394276	0.603564	x
AK1	14.7321	0.102108	15.5625	0.188986	1.86853e-05	0.000394276	0.834078		x
UBE2V1	11.7942	0.0972132	12.7112	0.197865	1.86853e-05	0.000394276	0.882619
MAD2L2	10.2431	0.0423638	9.90512	0.0595405	2.09107e-05	0.0004253	-0.307931
WIF1	12.3795	0.0544531	11.8791	0.0876984	2.09107e-05	0.0004253	-0.479438
GALNT14	12.3218	0.0677917	11.3854	0.210449	2.09107e-05	0.0004253	-0.878348
OPCML.1	11.7484	0.0547146	11.0325	0.16286	2.09107e-05	0.0004253	-0.638933				x
ADGRL3	10.0063	0.0536591	9.47335	0.147128	2.09107e-05	0.0004253	-0.426171
LRRC15	12.6719	0.151112	11.3326	0.260294	2.09107e-05	0.0004253	-1.35101
MMP2	14.5889	0.0650396	13.9259	0.175948	2.09107e-05	0.0004253	-0.558937
SFTPD	11.8013	0.12369	10.8666	0.170375	2.09107e-05	0.0004253	-0.978144
SEMA3G	11.2877	0.0515694	10.6563	0.165409	2.09107e-05	0.0004253	-0.516708
VAV1	12.3674	0.144092	13.485	0.18656	2.09107e-05	0.0004253	1.0037
EPOR.1	8.91928	0.0445149	9.39201	0.209759	2.09107e-05	0.0004253	0.291838
CTPS1	14.4031	0.104553	15.1942	0.142327	2.09107e-05	0.0004253	0.697197				x
PPM1L	9.42343	0.0651975	10.1105	0.154037	2.09107e-05	0.0004253	0.649285
CKM	10.0383	0.111	11.3397	0.348555	2.33773e-05	0.000458897	1.22081		x
VTN	11.0786	0.0448767	10.593	0.126746	2.33773e-05	0.000458897	-0.413736				x
CDH7	13.3427	0.0620827	12.6851	0.178409	2.33773e-05	0.000458897	-0.513325
TNC.6	15.1278	0.0512529	14.5485	0.142289	2.33773e-05	0.000458897	-0.505207	x
SFRP4	13.7817	0.0702412	12.9419	0.195064	2.33773e-05	0.000458897	-0.74145
GLRX3	13.6823	0.116786	14.5387	0.116494	2.33773e-05	0.000458897	0.816834
NACA	12.8201	0.113017	13.7329	0.142431	2.33773e-05	0.000458897	0.880527
MAPK9.2	12.8711	0.0522747	13.3954	0.113083	2.33773e-05	0.000458897	0.393207
HNRNPD	11.9059	0.10551	12.8947	0.253288	2.33773e-05	0.000458897	0.857108
SPINK9	9.45468	0.0717784	8.88165	0.115526	2.33773e-05	0.000458897	-0.586414
IMPACT	10.861	0.111133	11.9185	0.241725	2.33773e-05	0.000458897	0.866446
RABGAP1L	12.5575	0.0815345	13.3137	0.160357	2.33773e-05	0.000458897	0.713367
BAD	12.0399	0.113203	12.9653	0.169554	2.33773e-05	0.000458897	0.853066
SOST	11.38	0.0720069	11.0209	0.0993436	2.61088e-05	0.000493975	-0.360764
TGIF2	8.52785	0.195487	7.74301	0.0361075	2.61088e-05	0.000493975	-0.470632
MAT2A	12.6535	0.0591802	12.2019	0.109315	2.61088e-05	0.000493975	-0.326735
MAPK9	9.76752	0.153238	9.11741	0.0667255	2.61088e-05	0.000493975	-0.436598
NECTIN1.1	11.1443	0.052247	10.5803	0.155234	2.61088e-05	0.000493975	-0.457754	x
EVA1C.1	15.8613	0.0711977	14.9309	0.199655	2.61088e-05	0.000493975	-0.86587
GLIPR2	15.2318	0.0558975	14.5498	0.185188	2.61088e-05	0.000493975	-0.578204
RHOD	8.67033	0.123503	8.30377	0.239262	2.61088e-05	0.000493975	-0.389399		x
PARK7.2	14.1803	0.102398	14.9894	0.141019	2.61088e-05	0.000493975	0.775285	x
METAP2	13.7652	0.0909379	14.6112	0.177123	2.61088e-05	0.000493975	0.720232
OXSR1	10.7869	0.105646	11.7033	0.186721	2.61088e-05	0.000493975	0.869336
ING1	12.3142	0.0518268	12.9455	0.156072	2.61088e-05	0.000493975	0.463739
INHBA.INHBB.1	9.27038	0.0463553	9.80562	0.114666	2.61088e-05	0.000493975	0.468089
HAGH	15.5023	0.0841793	16.3757	0.176106	2.61088e-05	0.000493975	0.989169
AOC2	10.2025	0.132991	9.36835	0.121245	2.91306e-05	0.000531905	-0.79002
EVI2A	13.401	0.155698	12.0848	0.359087	2.91306e-05	0.000531905	-1.43224
F5	14.5222	0.0635936	13.9627	0.166619	2.91306e-05	0.000531905	-0.433541
CCN4.1	11.6361	0.0445736	11.1121	0.119441	2.91306e-05	0.000531905	-0.486601
ISLR2	12.9073	0.0715697	12.2021	0.140228	2.91306e-05	0.000531905	-0.732045
SCN2B	9.63479	0.0452575	9.27926	0.0654398	2.91306e-05	0.000531905	-0.363379
SEMA6A.1	9.51816	0.0567987	9.08077	0.101188	2.91306e-05	0.000531905	-0.380671	x
ATF6	14.2693	0.0644813	13.5503	0.178588	2.91306e-05	0.000531905	-0.598789
MMP8	10.796	0.124995	11.7712	0.199833	2.91306e-05	0.000531905	1.1182
ETV4	8.99881	0.0641048	9.53764	0.171686	2.91306e-05	0.000531905	0.401686
SPI1	10.0718	0.143636	11.0283	0.275593	2.91306e-05	0.000531905	0.847032
THG1L	12.7336	0.101857	13.6929	0.233651	2.91306e-05	0.000531905	0.874322
DPCD	11.2427	0.0984375	12.2141	0.246544	2.91306e-05	0.000531905	0.911134
DPH7	10.6263	0.0455807	11.1289	0.114821	2.91306e-05	0.000531905	0.448264
S100A9	12.0731	0.118847	13.0768	0.195868	3.24706e-05	0.000577063	1.07815
TCP11L1	10.0592	0.0571234	9.68671	0.0565468	3.24706e-05	0.000577063	-0.347745
IL17RD	9.14017	0.0484889	8.77596	0.0493351	3.24706e-05	0.000577063	-0.365211
SFRP4.1	12.2056	0.0630393	11.6009	0.120414	3.24706e-05	0.000577063	-0.558254
SOD3.1	15.7608	0.082789	15.0989	0.199135	3.24706e-05	0.000577063	-0.472881
L1CAM	13.2661	0.0805417	12.5266	0.184929	3.24706e-05	0.000577063	-0.611276	x
UBE2V2	12.4769	0.0812912	13.1511	0.106939	3.24706e-05	0.000577063	0.684891
NFU1	9.63146	0.0376609	10.0916	0.130728	3.24706e-05	0.000577063	0.315346						x
ANGPT4	8.66073	0.0590286	9.05526	0.131705	3.24706e-05	0.000577063	0.273823
PSMD9	12.528	0.0989902	13.3424	0.17346	3.24706e-05	0.000577063	0.827644			x
PEBP1	11.8207	0.0970277	12.6541	0.17563	3.24706e-05	0.000577063	0.75671	x
TGM4	9.17879	0.0682994	8.8104	0.041345	3.61589e-05	0.000624423	-0.2828
ENPP6	10.1587	0.085614	9.69849	0.0686133	3.61589e-05	0.000624423	-0.376608				x
SCCPDH	10.2262	0.0393644	9.95473	0.0326949	3.61589e-05	0.000624423	-0.239919				x
SEMA5A	12.9525	0.0735373	12.3011	0.162829	3.61589e-05	0.000624423	-0.531324	x
PRCP	14.7699	0.0691523	14.1859	0.167153	3.61589e-05	0.000624423	-0.507993			x
MGAT5	13.1285	0.0582857	12.4103	0.197812	3.61589e-05	0.000624423	-0.648891
GSTO1	11.0285	0.0522773	10.5178	0.123822	3.61589e-05	0.000624423	-0.476807
SHC1.1	12.2212	0.0994091	13.0464	0.143873	3.61589e-05	0.000624423	0.748594
ATF5.1	9.1725	0.105724	9.98708	0.298997	3.61589e-05	0.000624423	0.574819
YBX2	13.6726	0.0719038	14.3749	0.175038	3.61589e-05	0.000624423	0.704749
UBE3A	12.2023	0.0492208	12.8777	0.164773	3.61589e-05	0.000624423	0.559347
GUK1	14.2743	0.0949495	14.9586	0.131295	3.61589e-05	0.000624423	0.676111
ETFA	11.6252	0.0644716	11.2622	0.0559474	4.0228e-05	0.000675573	-0.328234
JPT1	11.433	0.127297	10.6523	0.137244	4.0228e-05	0.000675573	-0.611586
F2	11.2903	0.106112	10.4905	0.164066	4.0228e-05	0.000675573	-0.659628
BCHE.1	16.4165	0.0605481	15.7531	0.209968	4.0228e-05	0.000675573	-0.480614		x
LRRC32	11.4939	0.0497059	11.0503	0.0854691	4.0228e-05	0.000675573	-0.489883
CPQ	15.4555	0.111846	14.6563	0.210462	4.0228e-05	0.000675573	-0.749086
CLU	14.5807	0.0546437	14.1173	0.133425	4.0228e-05	0.000675573	-0.393113
PPIH	11.0922	0.0928375	11.8725	0.141541	4.0228e-05	0.000675573	0.724288
MICU2	11.031	0.0914778	12.1368	0.270488	4.0228e-05	0.000675573	0.999229
FGF4	8.34843	0.0271142	8.73216	0.120548	4.0228e-05	0.000675573	0.240322
CHMP4A	11.063	0.0992597	11.9651	0.177261	4.0228e-05	0.000675573	0.840004
PURA	11.4676	0.0583179	12.1165	0.142785	4.0228e-05	0.000675573	0.5684
SLC26A11	10.3865	0.126519	9.75339	0.116925	4.47134e-05	0.000729157	-0.500908
SLC30A3	10.8114	0.0689211	10.2423	0.0888085	4.47134e-05	0.000729157	-0.576196
CCDC43	13.0941	0.0671132	12.5286	0.177417	4.47134e-05	0.000729157	-0.425558
PLAU	11.7311	0.0510505	11.3335	0.0761821	4.47134e-05	0.000729157	-0.375499
ERAP2	10.0292	0.0660679	9.35091	0.157427	4.47134e-05	0.000729157	-0.619927
BPNT2	11.3625	0.0663878	10.853	0.139397	4.47134e-05	0.000729157	-0.411757
BPNT1	13.1865	0.090819	13.7716	0.262508	4.47134e-05	0.000729157	0.748763
RABEP1	11.7598	0.10677	12.6611	0.162839	4.47134e-05	0.000729157	0.838475
ARID3C	8.88781	0.109193	9.69618	0.206034	4.47134e-05	0.000729157	0.707579
CD47	9.85987	0.0475854	10.4339	0.156813	4.47134e-05	0.000729157	0.410642
TBK1	8.71931	0.0702208	9.09625	0.123629	4.47134e-05	0.000729157	0.302748
EIF5A	13.542	0.113587	14.4058	0.159638	4.47134e-05	0.000729157	0.712285
GMPR2	13.2103	0.0802952	13.8537	0.126887	4.47134e-05	0.000729157	0.667406
EEF1AKMT1	10.1752	0.0873591	9.5805	0.083932	4.96532e-05	0.000786928	-0.596083
SEMA4C	10.273	0.0406859	9.75932	0.138404	4.96532e-05	0.000786928	-0.507299		x
EDA.1	10.9297	0.0635452	10.4544	0.0856694	4.96532e-05	0.000786928	-0.432958
C1GALT1C1	10.5677	0.0322354	10.1774	0.117622	4.96532e-05	0.000786928	-0.275003
MGAT5.1	11.3079	0.0550039	10.6597	0.174977	4.96532e-05	0.000786928	-0.595755
SGTA	11.9833	0.12619	12.9479	0.160188	4.96532e-05	0.000786928	0.929567
CCDC50	10.5822	0.0643934	11.5165	0.205788	4.96532e-05	0.000786928	0.938772	x
SDCBP2	8.94516	0.0810563	9.23321	0.0687161	4.96532e-05	0.000786928	0.323902
ANXA10	11.6114	0.0334968	11.3848	0.117002	4.96532e-05	0.000786928	-0.225152				x
PSME1	9.83049	0.0742222	10.3431	0.110369	4.96532e-05	0.000786928	0.596372			x		x
PTRHD1	10.7168	0.115716	11.6558	0.166579	4.96532e-05	0.000786928	0.874919
EIF3J	11.9396	0.0853616	12.723	0.154851	4.96532e-05	0.000786928	0.760593
CDK2	12.0148	0.104478	12.8002	0.165643	4.96532e-05	0.000786928	0.845471
SRC.1	12.7395	0.221426	14.0486	0.215028	5.50886e-05	0.000869308	1.09697
HNRNPH1	11.9804	0.0547782	11.6928	0.100215	5.50886e-05	0.000869308	-0.333287
COPE	10.2091	0.083504	9.61887	0.0956267	6.10644e-05	0.0009257	-0.544514
SCO1	11.0318	0.0420713	10.7428	0.0390012	6.10644e-05	0.0009257	-0.275495
IFT22	10.5885	0.0392164	10.3536	0.0631449	6.10644e-05	0.0009257	-0.224141
SPCS1	11.2121	0.0301715	10.9635	0.0715761	6.10644e-05	0.0009257	-0.266512
TPPP2	12.1011	0.0409872	11.3878	0.192998	6.10644e-05	0.0009257	-0.580013
ACP5	12.8414	0.0726603	12.2557	0.177867	6.10644e-05	0.0009257	-0.524302						x
KDR	13.3717	0.0557438	12.7262	0.193125	6.10644e-05	0.0009257	-0.488042
CILP2	12.7915	0.0870187	12.0468	0.152545	6.10644e-05	0.0009257	-0.754305
DCTN2	10.4112	0.0534737	9.96011	0.121386	6.10644e-05	0.0009257	-0.408361			x
IL19	13.1187	0.0691575	12.4819	0.191207	6.10644e-05	0.0009257	-0.485742
VOPP1	11.7537	0.0457312	11.1931	0.141062	6.10644e-05	0.0009257	-0.53717
CD209	11.382	0.0653938	10.7536	0.129891	6.10644e-05	0.0009257	-0.633871
UBA1	13.5306	0.119219	14.3432	0.234747	6.10644e-05	0.0009257	0.917402
RHOT1	10.7491	0.161525	11.9676	0.284102	6.10644e-05	0.0009257	1.25621
EOLA1	8.97199	0.0530767	9.30791	0.0922667	6.10644e-05	0.0009257	0.312465
DCN	10.8016	0.0368728	11.2929	0.150393	6.10644e-05	0.0009257	0.321133							x
ABHD14A	12.8947	0.110162	13.5157	0.204288	6.10644e-05	0.0009257	0.533289
MRPL50	9.82752	0.0818599	9.44655	0.0506945	6.10644e-05	0.0009257	-0.31698
TCEA3	10.9663	0.0943125	11.7868	0.199256	6.10644e-05	0.0009257	0.783384
CEMIP2	9.74419	0.166673	9.17421	0.084619	6.76284e-05	0.000992335	-0.319568			x		x
STXBP4	11.5955	0.194245	11.0642	0.0446194	6.76284e-05	0.000992335	-0.246539
SPARCL1	13.1958	0.0402042	12.7554	0.104536	6.76284e-05	0.000992335	-0.416068
ATP2A3	11.036	0.0306373	10.7788	0.0507865	6.76284e-05	0.000992335	-0.25207		x
CD247.1	10.7629	0.045381	10.4559	0.0570562	6.76284e-05	0.000992335	-0.31872
ENG	12.0256	0.0558977	11.2061	0.250813	6.76284e-05	0.000992335	-0.473634
SERPINB2	12.332	0.0566058	11.6156	0.207835	6.76284e-05	0.000992335	-0.567683
IGF1R	12.4183	0.0536234	11.8297	0.174956	6.76284e-05	0.000992335	-0.50766
NTM.2	12.6195	0.073748	11.888	0.194389	6.76284e-05	0.000992335	-0.646055
CHAC2	9.63757	0.0537604	10.1777	0.118014	6.76284e-05	0.000992335	0.515313
TTL	10.0122	0.164335	10.7595	0.265167	6.76284e-05	0.000992335	0.688054
ISCU	9.04398	0.0406514	9.45302	0.127577	6.76284e-05	0.000992335	0.295039						x
CCT8	14.1916	0.127219	15.169	0.13898	6.76284e-05	0.000992335	0.979366
BLVRA	12.1387	0.0935334	12.9889	0.186616	6.76284e-05	0.000992335	0.857477
AGO3	10.986	0.0618166	11.5168	0.117206	6.76284e-05	0.000992335	0.451551
SNX15	13.8013	0.0899647	14.5222	0.167456	6.76284e-05	0.000992335	0.715479
TNFSF12	10.0864	0.0429411	9.69155	0.0877003	7.48328e-05	0.00106393	-0.340461
GHRL	10.4771	0.0506755	10.1048	0.0680203	7.48328e-05	0.00106393	-0.38765
ICAM2	13.7061	0.0451418	13.1547	0.160296	7.48328e-05	0.00106393	-0.470696
VASN	11.3431	0.0572778	10.7592	0.166541	7.48328e-05	0.00106393	-0.495081
GLDN	11.1276	0.0601608	10.5023	0.180854	7.48328e-05	0.00106393	-0.496686
EHMT2	11.1158	0.080728	10.4322	0.130776	7.48328e-05	0.00106393	-0.715054
COL2A1	11.4145	0.150647	10.2724	0.229268	7.48328e-05	0.00106393	-1.10005
UNC5B.1	14.2482	0.0828552	13.5239	0.165658	7.48328e-05	0.00106393	-0.668937
SERPING1.1	13.7979	0.0959727	12.9457	0.210128	7.48328e-05	0.00106393	-0.755443
ITIH5	12.2008	0.0537618	11.6264	0.131526	7.48328e-05	0.00106393	-0.564987
BMP4	10.4138	0.061064	9.90908	0.129923	7.48328e-05	0.00106393	-0.434905
ASPSCR1	12.6081	0.0904607	13.2811	0.120044	7.48328e-05	0.00106393	0.62172		x
YY1	7.70814	0.128616	8.34698	0.261333	7.48328e-05	0.00106393	0.529603
YJU2	11.0463	0.0805413	11.5673	0.135115	7.48328e-05	0.00106393	0.526773
CWF19L1	10.3787	0.0936801	10.9361	0.206094	7.48328e-05	0.00106393	0.393279
EPB41	12.6758	0.126016	13.6108	0.192171	7.48328e-05	0.00106393	0.973707
ATP23	10.7356	0.0608239	10.4885	0.0348162	8.27331e-05	0.00113867	-0.174928
Adamts1	10.4524	0.0356293	10.2049	0.0717471	8.27331e-05	0.00113867	-0.264507
JUP.1	9.7538	0.0962695	9.26249	0.0971709	8.27331e-05	0.00113867	-0.464838
ST8SIA1.1	12.0915	0.0437797	11.6508	0.0996212	8.27331e-05	0.00113867	-0.445679				x
COL1A1.1	13.4687	0.172003	12.1433	0.302089	8.27331e-05	0.00113867	-1.29749
GAS6	10.7945	0.0508295	10.2385	0.156833	8.27331e-05	0.00113867	-0.471334
PTPRJ	10.3854	0.0643146	9.84186	0.156924	8.27331e-05	0.00113867	-0.413795
SNCA.1	13.0134	0.136377	13.8777	0.165676	8.27331e-05	0.00113867	0.808232
RAB1B	11.1943	0.156356	12.2463	0.181531	8.27331e-05	0.00113867	0.944995
JMJD6	9.77014	0.0421411	10.162	0.0989983	8.27331e-05	0.00113867	0.389988
DDX39B	12.7156	0.11225	13.4867	0.223608	8.27331e-05	0.00113867	0.687614			x
SH2B3	10.792	0.0980712	10.3077	0.0366685	8.27331e-05	0.00113867	-0.325433
LRP1.1	10.8884	0.121554	10.4024	0.121591	8.27331e-05	0.00113867	-0.313303				x
UBE2N.UBE2V1	11.2343	0.113232	12.1574	0.175814	8.27331e-05	0.00113867	0.870214
TTPAL	11.2149	0.108372	12.0724	0.163748	8.27331e-05	0.00113867	0.884384
BPGM	10.2113	0.1314	11.3788	0.296153	8.27331e-05	0.00113867	1.14608
CNRIP1	13.5009	0.107104	14.5358	0.221193	8.27331e-05	0.00113867	1.05623
HSPB3	10.2083	0.0703641	9.74253	0.0504235	9.13898e-05	0.00122556	-0.440008		x
RNF8	10.8691	0.0826608	10.5866	0.0487048	9.13898e-05	0.00122556	-0.197199
CRH.1	10.4952	0.182273	9.5636	0.13454	9.13898e-05	0.00122556	-0.75987
TIMP2	15.7863	0.0587316	15.2398	0.171118	9.13898e-05	0.00122556	-0.418588
ATRN	10.4024	0.0636712	9.9311	0.153896	9.13898e-05	0.00122556	-0.350123
PRSS8.1	12.0029	0.0547187	11.4744	0.171382	9.13898e-05	0.00122556	-0.349735
CRABP2	14.6358	0.0763473	13.9801	0.133233	9.13898e-05	0.00122556	-0.587333
PPIL1	7.40771	0.065805	8.02221	0.127852	9.13898e-05	0.00122556	0.597686
CERT1.1	10.0343	0.0814275	10.6636	0.156849	9.13898e-05	0.00122556	0.57218
CAMK2A	9.97656	0.0592595	10.4677	0.143908	9.13898e-05	0.00122556	0.393121
BAG4	9.57521	0.0362245	10.0741	0.13726	9.13898e-05	0.00122556	0.378118
KLHL2	9.12482	0.0622463	9.4164	0.0930784	9.13898e-05	0.00122556	0.238625
CTSC.1	13.8455	0.0364967	14.249	0.102353	9.13898e-05	0.00122556	0.395901			x
USP15	14.7224	0.080001	15.2761	0.125353	9.13898e-05	0.00122556	0.59917
HCAR2	11.6535	0.0688325	11.256	0.0764914	0.000100867	0.00130949	-0.307445
FANK1	8.88052	0.0508683	8.59224	0.0331859	0.000100867	0.00130949	-0.243957
POU6F1	13.2136	0.100369	12.6941	0.099271	0.000100867	0.00130949	-0.40059
C1QTNF4	12.9614	0.0927725	12.0489	0.214962	0.000100867	0.00130949	-0.888451
BOC	12.1367	0.0760479	11.3862	0.19753	0.000100867	0.00130949	-0.614661		x
AMIGO1.1	9.33453	0.0576372	8.90277	0.0835004	0.000100867	0.00130949	-0.47403	x
FMOD	15.807	0.117281	14.9824	0.196784	0.000100867	0.00130949	-0.857659
TSSC4	10.6073	0.0818153	11.3182	0.156972	0.000100867	0.00130949	0.629372
CERT1	11.1918	0.112764	11.8859	0.147472	0.000100867	0.00130949	0.637679
RAB24	9.83373	0.0952048	10.6462	0.20779	0.000100867	0.00130949	0.79242
NABP1	9.54635	0.0699617	10.1172	0.230139	0.000100867	0.00130949	0.274036
ADSS1	9.33589	0.108864	10.3727	0.340049	0.000100867	0.00130949	0.82656		x
UBE2N.UBE2V2	13.531	0.113688	14.3841	0.15782	0.000100867	0.00130949	0.802476
SNX8	10.9916	0.140702	12.0159	0.207738	0.000100867	0.00130949	0.851621
TIPRL	15.1346	0.0886375	15.6856	0.10308	0.000100867	0.00130949	0.47945
ATIC	11.6449	0.103254	12.5292	0.197263	0.000100867	0.00130949	0.836953
FKBP4	15.3981	0.0625799	15.9178	0.115201	0.000100867	0.00130949	0.529202					x
RAD23A	14.0455	0.0814304	14.6824	0.152471	0.000100867	0.00130949	0.617542
SEPTIN10	12.0552	0.123221	11.5889	0.0548383	0.000111235	0.00139702	-0.335029
CELA2A	10.7773	0.0529097	11.4437	0.168481	0.000111235	0.00139702	0.57411
BACH2	11.5214	0.0853374	11.1635	0.0880521	0.000111235	0.00139702	-0.307647
LMAN2	12.5057	0.0921473	11.9763	0.116932	0.000111235	0.00139702	-0.447507
MGAT4C	8.88671	0.0525854	8.59863	0.0315638	0.000111235	0.00139702	-0.228678
SLC25A38	10.3639	0.0552595	9.97939	0.0845992	0.000111235	0.00139702	-0.329941
FZD5	8.79884	0.0367945	8.4614	0.0804365	0.000111235	0.00139702	-0.315881
SLITRK5	12.2197	0.0832844	11.4361	0.189059	0.000111235	0.00139702	-0.68892	x
COL6A1	14.4836	0.164606	13.51	0.232479	0.000111235	0.00139702	-0.974607
B3GNT2	11.6967	0.0498909	11.2139	0.14421	0.000111235	0.00139702	-0.383045
NRP1	16.5521	0.0604033	15.9836	0.16731	0.000111235	0.00139702	-0.412846
CACNB4	9.06192	0.0521088	9.58513	0.140524	0.000111235	0.00139702	0.423807
SNX27	11.1672	0.0712661	11.7612	0.160994	0.000111235	0.00139702	0.420019
MPG	9.34065	0.0822656	10.0769	0.275278	0.000111235	0.00139702	0.431195
PRKCZ	9.99165	0.0497602	10.6506	0.229143	0.000111235	0.00139702	0.428672
RTCA	14.7266	0.121173	15.5183	0.145036	0.000111235	0.00139702	0.699083
QDPR	12.5702	0.0895457	13.2682	0.149103	0.000111235	0.00139702	0.786108
CCT5	14.7366	0.129146	15.6255	0.118596	0.000111235	0.00139702	0.878517
PTPA	13.7332	0.0988555	14.4807	0.155684	0.000111235	0.00139702	0.734021
APTX	10.4131	0.115447	9.85216	0.0861057	0.000122568	0.0014883	-0.382627
RAET1L	9.1433	0.0477276	8.75781	0.074086	0.000122568	0.0014883	-0.419993
C14orf93	13.0316	0.0486179	12.4276	0.193483	0.000122568	0.0014883	-0.459504
PRMT2	14.581	0.060741	13.9856	0.14849	0.000122568	0.0014883	-0.554964
RRM2	11.4185	0.0449685	11.1455	0.0473447	0.000122568	0.0014883	-0.30158
PRIM1	9.04951	0.0481653	8.75189	0.0445432	0.000122568	0.0014883	-0.264196
UST	11.1409	0.0890638	10.3537	0.180185	0.000122568	0.0014883	-0.788794
C1QTNF4.2	10.749	0.0550335	10.3156	0.0770279	0.000122568	0.0014883	-0.470737
TEK	10.869	0.0580674	10.4451	0.087196	0.000122568	0.0014883	-0.431119
NTM.1	13.8973	0.0674631	13.2077	0.19023	0.000122568	0.0014883	-0.588122
NPTX2	11.0171	0.0656995	10.4991	0.185999	0.000122568	0.0014883	-0.375946	x
FSTL1	14.8576	0.0443498	14.373	0.157182	0.000122568	0.0014883	-0.340725
METTL26	11.0513	0.090996	11.5816	0.114701	0.000122568	0.0014883	0.571498
CBX3	10.5659	0.0879311	11.1238	0.154859	0.000122568	0.0014883	0.555579
CCL2	8.47225	0.0429855	8.85383	0.108276	0.000122568	0.0014883	0.337965
FGR	8.99903	0.166401	9.82596	0.165378	0.000122568	0.0014883	0.975342
NTS	11.4544	0.181812	10.2665	0.185322	0.000122568	0.0014883	-1.10273
EEF1A1.2	13.9922	0.145838	14.9984	0.164188	0.000122568	0.0014883	0.877113		x
GABARAPL2	12.2669	0.108809	13.0099	0.139082	0.000122568	0.0014883	0.691509							x
EIF2S1	15.2978	0.122284	16.1275	0.147872	0.000122568	0.0014883	0.696567
PXYLP1	11.5376	0.0628718	11.2149	0.0466835	0.000134946	0.00158599	-0.255034
VAV3	10.2816	0.0469859	10.5564	0.0818698	0.000134946	0.00158599	0.363826
HEPH	8.76083	0.0660621	8.45638	0.130867	0.000134946	0.00158599	-0.325199						x
MASP1.2	9.403	0.0401753	9.03822	0.0987863	0.000134946	0.00158599	-0.273532
DTX1	11.9074	0.0427449	11.5748	0.0558353	0.000134946	0.00158599	-0.332211
PDCD6	11.558	0.0478952	11.1342	0.0951816	0.000134946	0.00158599	-0.380124
SEMA6A	13.7328	0.0616423	13.2864	0.147335	0.000134946	0.00158599	-0.373478	x
HEXB.1	13.456	0.054723	12.9267	0.172931	0.000134946	0.00158599	-0.353085	x		x
NCOA7	11.8591	0.0958676	12.6916	0.165877	0.000134946	0.00158599	0.774932
IL18	10.7099	0.157793	10.1409	0.0607982	0.000134946	0.00158599	-0.315278					x
BDNF	10.0397	0.0648514	10.9094	0.219781	0.000134946	0.00158599	0.825256	x
HPSE	9.31713	0.0523344	10.0339	0.200447	0.000134946	0.00158599	0.524583
TMEM70	9.02791	0.221255	7.98786	0.0947246	0.000134946	0.00158599	-0.729613
PNP	12.1185	0.124025	12.9935	0.182185	0.000134946	0.00158599	0.838072
EPB41L1	13.69	0.126526	14.5697	0.190603	0.000134946	0.00158599	0.921668	x
PCBD2	11.234	0.120138	12.0639	0.233754	0.000134946	0.00158599	0.784032
CSTB	10.4268	0.0803266	10.8881	0.0865213	0.000134946	0.00158599	0.504442			x
CSNK2A1.1	8.62476	0.0373357	9.06106	0.125024	0.000134946	0.00158599	0.274159
NUTF2	11.562	0.0507619	11.9189	0.110656	0.000134946	0.00158599	0.442414
MDH1	14.5846	0.0746754	15.2116	0.160399	0.000134946	0.00158599	0.582053
C1orf162	12.2032	0.151017	10.9114	0.260005	0.000148455	0.00170641	-1.25579
RAB27A	10.3476	0.0829117	9.86141	0.067365	0.000148455	0.00170641	-0.435946
ADGRB1	9.19541	0.0900299	8.56189	0.118661	0.000148455	0.00170641	-0.583412
CD3E.1	11.5454	0.0454478	11.1587	0.105522	0.000148455	0.00170641	-0.40061
PCDH9	12.9154	0.0928376	11.9731	0.23834	0.000148455	0.00170641	-0.830912	x
SPP1	10.6254	0.100192	9.91583	0.13323	0.000148455	0.00170641	-0.722538					x
DCC	14.3837	0.0764967	13.6075	0.198301	0.000148455	0.00170641	-0.701682	x			x
MAN2B2	11.2617	0.0551418	10.8075	0.0940998	0.000148455	0.00170641	-0.405627
SOD3	12.7407	0.114719	12.0058	0.200943	0.000148455	0.00170641	-0.504712
NPTX1	9.10322	0.0548017	8.56398	0.150434	0.000148455	0.00170641	-0.435347	x
IGBP1	12.9626	0.10243	13.6675	0.12787	0.000148455	0.00170641	0.719883
USP11	8.18988	0.115583	8.32661	0.0690283	0.000148455	0.00170641	0.21358
TSLP	8.94902	0.0334341	9.35748	0.120987	0.000148455	0.00170641	0.284758
CCT7	12.4657	0.134102	13.4186	0.16647	0.000148455	0.00170641	0.966184
KYNU	11.1121	0.0666472	11.4784	0.0879322	0.000163186	0.00183259	0.402448
CEP112	8.73261	0.0723571	8.41934	0.0372706	0.000163186	0.00183259	-0.22144	x
AHSP	11.3609	0.0534259	10.9808	0.0761528	0.000163186	0.00183259	-0.378094
PCDHGC3	10.8601	0.126712	10.1703	0.126937	0.000163186	0.00183259	-0.618069	x
C1R	17.2404	0.0972371	16.4444	0.196232	0.000163186	0.00183259	-0.829418
GNAS.GNAS	10.8134	0.0466974	10.4043	0.0922078	0.000163186	0.00183259	-0.405359
PLXNC1	14.2009	0.0566866	13.6649	0.154779	0.000163186	0.00183259	-0.478967
SLIT3	11.9259	0.0530432	11.3248	0.147136	0.000163186	0.00183259	-0.598682
COL11A2	16.1749	0.217953	15.0106	0.354961	0.000163186	0.00183259	-1.23759	x
THBS4	14.8896	0.0663049	14.1871	0.212854	0.000163186	0.00183259	-0.604363
CBX1	8.89457	0.120624	9.39256	0.170301	0.000163186	0.00183259	0.512375
IL11	8.64341	0.0358067	9.15237	0.163916	0.000163186	0.00183259	0.286641
BAGE2	11.2244	0.11209	11.8501	0.205293	0.000163186	0.00183259	0.556556
CHEK2.1	9.51329	0.0557686	9.9205	0.147298	0.000163186	0.00183259	0.267712
PNP.1	12.3829	0.118979	13.204	0.17451	0.000163186	0.00183259	0.759012
MAP2K3	10.1846	0.0254352	10.7692	0.19145	0.000179239	0.00194717	0.400537
PTCHD3	8.82758	0.0891743	8.41754	0.0500184	0.000179239	0.00194717	-0.290166
IGF1	8.11056	0.0381181	7.85058	0.0500998	0.000179239	0.00194717	-0.240861
PLA2G2E	9.3835	0.0990918	8.98023	0.0973079	0.000179239	0.00194717	-0.326993				x
LRATD1	9.4467	0.115025	8.88655	0.0747625	0.000179239	0.00194717	-0.435276
GSN	9.96044	0.0529545	9.53291	0.102824	0.000179239	0.00194717	-0.412957
DDR2.1	9.25437	0.0415158	8.89439	0.0784044	0.000179239	0.00194717	-0.347561
TIMD4	9.64598	0.0831801	8.98761	0.151224	0.000179239	0.00194717	-0.613238
C1QL2.1	11.7966	0.0798202	11.0779	0.198489	0.000179239	0.00194717	-0.638482
NPS	13.884	0.0546607	13.3571	0.175788	0.000179239	0.00194717	-0.356635
RP2	11.899	0.0433676	11.4747	0.101347	0.000179239	0.00194717	-0.367641	x
CASTOR1	11.3982	0.0593227	11.0423	0.0583974	0.000179239	0.00194717	-0.31014
SMAD2.1	12.389	0.119413	13.2771	0.185579	0.000179239	0.00194717	0.685265
ERH	12.0554	0.0878631	12.7612	0.222232	0.000179239	0.00194717	0.641515
PARK7.1	9.57038	0.0424686	10.0756	0.125786	0.000179239	0.00194717	0.51089	x
KAT2B	9.05338	0.0271373	9.61425	0.246904	0.000179239	0.00194717	0.259073
MRPL38	8.70654	0.0567505	9.2168	0.204358	0.000179239	0.00194717	0.284322
ANXA1	12.9214	0.105443	13.5402	0.174042	0.000179239	0.00194717	0.618864				x
CUL3	10.357	0.0780192	11.1266	0.23435	0.000179239	0.00194717	0.59504
CCL28	12.3818	0.0735205	13.0159	0.154127	0.000179239	0.00194717	0.672297
PPME1	14.6228	0.0828653	15.1734	0.134012	0.000179239	0.00194717	0.595368
SH3GLB2	12.805	0.120479	13.6909	0.202	0.000179239	0.00194717	0.844308
SMS	10.1027	0.0340529	9.90736	0.0696014	0.000196719	0.00207248	-0.247498
WDR18	10.3961	0.154411	9.79376	0.0862693	0.000196719	0.00207248	-0.330093
GAGE2B	11.3962	0.0818108	10.945	0.105595	0.000196719	0.00207248	-0.36042
EDIL3	11.2898	0.0900437	10.6103	0.158631	0.000196719	0.00207248	-0.614053
UNC5B.2	13.7867	0.086433	13.1074	0.14891	0.000196719	0.00207248	-0.638645
SLITRK6	9.53816	0.0575398	9.09158	0.114414	0.000196719	0.00207248	-0.399614
FXYD2	11.3887	0.0371926	10.9945	0.101916	0.000196719	0.00207248	-0.338787
TOM1L1	10.5473	0.0385182	10.196	0.0985797	0.000196719	0.00207248	-0.277017
GGT5	10.9365	0.0560722	10.4304	0.139634	0.000196719	0.00207248	-0.428381
NOTCH3	15.6994	0.0650848	15.1629	0.161115	0.000196719	0.00207248	-0.423733	x
MAPK9.1	11.6414	0.0750581	12.2465	0.134065	0.000196719	0.00207248	0.49913
IDI1	12.1924	0.0761163	12.8667	0.139682	0.000196719	0.00207248	0.610821
PAWR	8.76484	0.0833097	9.54658	0.213345	0.000196719	0.00207248	0.762749
CDC42BPB	11.2397	0.0290589	11.6499	0.146159	0.000196719	0.00207248	0.212987
CCL27	9.35098	0.029045	9.76036	0.131351	0.000196719	0.00207248	0.272263
HAT1.1	9.07753	0.0377237	9.5879	0.128723	0.000196719	0.00207248	0.431899
GFP.1	7.02796	0.0466742	7.38644	0.104856	0.000196719	0.00207248	0.30065
ARL8A	14.1184	0.21779	15.2914	0.29433	0.000196719	0.00207248	1.15761
UBE2E3	10.0651	0.0785775	10.7252	0.145365	0.000196719	0.00207248	0.623349
SAG	7.9869	0.0354324	8.48677	0.123595	0.000196719	0.00207248	0.523845
CA1	14.5462	0.141852	15.5219	0.237423	0.000196719	0.00207248	1.04917
ZCCHC18	13.0555	0.0526041	12.7531	0.0640021	0.000215738	0.00221858	-0.20921
APOM	9.75805	0.0593404	9.22345	0.153349	0.000215738	0.00221858	-0.463904				x
SH2D3C	9.68122	0.0351617	9.36842	0.0748259	0.000215738	0.00221858	-0.279145
KMO	9.99204	0.0465785	9.63626	0.0785898	0.000215738	0.00221858	-0.389273
LILRA4	12.146	0.0683504	11.6561	0.0971923	0.000215738	0.00221858	-0.524874
CDH13	12.1117	0.0592147	11.6637	0.0941457	0.000215738	0.00221858	-0.404677	x
NRCAM	10.1189	0.0791033	9.44154	0.171764	0.000215738	0.00221858	-0.626429	x
SERPINA3	13.9944	0.0751182	13.4447	0.135933	0.000215738	0.00221858	-0.502497
GPX1	12.5501	0.102645	13.3977	0.16803	0.000215738	0.00221858	0.901369
GABARAP	13.1695	0.0518842	13.5178	0.124894	0.000215738	0.00221858	0.443981
AGAP2	9.59694	0.113163	10.5875	0.250526	0.000215738	0.00221858	0.855128
SCO2	8.70837	0.0685335	9.31938	0.168414	0.000215738	0.00221858	0.532736
PBRM1	10.3334	0.0931646	10.8155	0.201094	0.000215738	0.00221858	0.321446
METTL3	9.58327	0.0847525	10.1099	0.18544	0.000215738	0.00221858	0.346419
STARD5	10.7102	0.0450624	11.1512	0.119183	0.000215738	0.00221858	0.404098				x
CXCL11.1	10.7708	0.130202	11.7072	0.192319	0.000215738	0.00221858	0.93871
GDI2	14.7224	0.0756162	15.2942	0.146994	0.000215738	0.00221858	0.54988
GABBR2	9.01971	0.103824	8.61996	0.111242	0.000236416	0.00235836	-0.320371	x
FBXO48	10.4382	0.0394675	10.1442	0.068988	0.000236416	0.00235836	-0.300476
IFNLR1	9.91733	0.040158	9.5873	0.0758384	0.000236416	0.00235836	-0.341655					x
OMD	15.4424	0.147493	14.5972	0.236787	0.000236416	0.00235836	-0.866262
TMEM132D	13.889	0.124959	12.9636	0.239243	0.000236416	0.00235836	-0.879265
GALNT4	11.2997	0.0776448	10.7127	0.145423	0.000236416	0.00235836	-0.434719
QSOX2	11.145	0.062543	10.5054	0.168919	0.000236416	0.00235836	-0.535104
FGFR1	9.98204	0.0541191	9.46427	0.162785	0.000236416	0.00235836	-0.394038
COL6A3.1	11.9541	0.0628594	11.4245	0.148792	0.000236416	0.00235836	-0.44637		x
MTSS2	11.3591	0.12395	12.2804	0.207678	0.000236416	0.00235836	0.813187
FOXM1	10.3296	0.0806715	11.0106	0.16386	0.000236416	0.00235836	0.631017
PFKM	11.8893	0.0568116	12.4373	0.160103	0.000236416	0.00235836	0.511631		x
LGALS4	9.44062	0.0299008	9.84552	0.118547	0.000236416	0.00235836	0.289637
SMURF1	9.94762	0.0334961	10.275	0.0978776	0.000236416	0.00235836	0.287563
NMES1	12.1745	0.0629455	11.816	0.0579316	0.000236416	0.00235836	-0.364739
ECI1	10.9449	0.0588156	11.4958	0.183711	0.000236416	0.00235836	0.47681
APRT	12.0245	0.195999	13.3283	0.199682	0.000236416	0.00235836	1.19332
RAC1	14.2278	0.153486	15.0725	0.132637	0.000236416	0.00235836	0.678777
GPHN	8.559	0.0611556	9.04968	0.102791	0.000236416	0.00235836	0.538028	x
DHRS11	12.7997	0.090864	13.4484	0.190031	0.000236416	0.00235836	0.741709
WNK3	14.0933	0.0869346	14.6888	0.128115	0.000236416	0.00235836	0.689304
DNAJA4	14.647	0.0754313	15.2952	0.173392	0.000236416	0.00235836	0.570585
DSCAM	10.1667	0.0427081	9.88399	0.0583347	0.000258882	0.00251731	-0.284647
GLUD2	11.1838	0.063961	10.746	0.101308	0.000258882	0.00251731	-0.364635
ENO2	9.11064	0.082111	8.84963	0.270598	0.000258882	0.00251731	-0.428217	x
MYOC	11.33	0.105257	10.4248	0.23245	0.000258882	0.00251731	-0.798858
CASQ1	13.1775	0.036602	12.7871	0.119006	0.000258882	0.00251731	-0.290716		x
CCK	11.037	0.0706524	10.5394	0.103022	0.000258882	0.00251731	-0.523707	x
AHSG.1	12.2131	0.0551619	11.7097	0.162597	0.000258882	0.00251731	-0.333338
FAM3B	11.2342	0.0800006	10.6887	0.0962042	0.000258882	0.00251731	-0.503975
CACNA2D3	11.777	0.0551937	11.3712	0.0855336	0.000258882	0.00251731	-0.41913
PRG3	11.0045	0.0801616	10.3638	0.134797	0.000258882	0.00251731	-0.670263
CILP	12.3506	0.0894511	13.0004	0.167096	0.000258882	0.00251731	0.547562
ACBD6	9.04399	0.124192	10.1192	0.232881	0.000258882	0.00251731	0.954014				x
CCDC9	11.8436	0.0924744	12.5915	0.161282	0.000258882	0.00251731	0.666055
LONP1	9.95978	0.10215	10.599	0.127851	0.000258882	0.00251731	0.651739
RAF1	8.75554	0.0409938	9.16053	0.120843	0.000258882	0.00251731	0.315423
STAMBP	11.252	0.0735994	11.8927	0.162125	0.000258882	0.00251731	0.557556
NAPG	11.7213	0.0866128	12.4451	0.170445	0.000258882	0.00251731	0.60107
IGSF8	11.4962	0.0456806	11.2039	0.058365	0.000258882	0.00251731	-0.301715
PPA1	11.4661	0.0861992	11.955	0.163452	0.000258882	0.00251731	0.551996
CCL20	7.55417	0.119459	7.82396	0.133229	0.000283273	0.00271127	0.333286
COL6A3	10.0794	0.12197	9.19839	0.196435	0.000283273	0.00271127	-0.878118		x
TMEM8B	11.4002	0.108179	11.2805	0.354442	0.000283273	0.00271127	-0.369659
GEMIN7	12.6453	0.0718731	12.0246	0.185579	0.000283273	0.00271127	-0.479072
CHL1	13.9676	0.0659635	13.363	0.193479	0.000283273	0.00271127	-0.483333	x
CD2AP	9.96282	0.0665173	10.6407	0.169647	0.000283273	0.00271127	0.609551				x
CIAO1	12.2279	0.134676	12.9822	0.166952	0.000283273	0.00271127	0.826681						x
IL4.1	9.12107	0.0265104	9.51824	0.138694	0.000283273	0.00271127	0.207728
PGPEP1	10.097	0.0584439	10.6107	0.168794	0.000283273	0.00271127	0.402916
NOSIP	10.6404	0.076514	11.246	0.253866	0.000283273	0.00271127	0.346673	x
HK2	9.68618	0.144049	10.242	0.207121	0.000283273	0.00271127	0.541537		x
PRDX6	15.3644	0.0894901	15.9247	0.15205	0.000283273	0.00271127	0.57508				x
CX3CL1	11.6969	0.0747076	11.1808	0.0989108	0.000309734	0.00287072	-0.549647
PSG2	10.6859	0.0411934	10.4227	0.044488	0.000309734	0.00287072	-0.250795
CAPZB	9.25223	0.0736888	8.90616	0.0465096	0.000309734	0.00287072	-0.256326		x
CAPNS2	10.9282	0.0549156	10.574	0.0780213	0.000309734	0.00287072	-0.315282
CNTN2	11.487	0.081421	10.9762	0.095799	0.000309734	0.00287072	-0.530499	x
SELL	13.5123	0.0659133	12.9485	0.178796	0.000309734	0.00287072	-0.473576
ANGPT2.1	13.205	0.0626738	12.3263	0.282219	0.000309734	0.00287072	-0.565373
C1QTNF4.1	13.4693	0.0862468	12.687	0.195578	0.000309734	0.00287072	-0.747222
RP9	11.3351	0.0449711	11.023	0.0682826	0.000309734	0.00287072	-0.329612
ELL2	10.5847	0.0610987	10.2152	0.0720052	0.000309734	0.00287072	-0.353653
PLXNB2.1	12.4098	0.0537163	11.9586	0.165684	0.000309734	0.00287072	-0.337896
FASN	11.3391	0.0977794	12.1105	0.168491	0.000309734	0.00287072	0.699784
EIF4G1	11.6656	0.105901	12.4538	0.178281	0.000309734	0.00287072	0.666284
NDUFAF2	10.9294	0.137294	12.0302	0.25873	0.000309734	0.00287072	1.10717
SARS2	11.1286	0.0850336	11.9494	0.223118	0.000309734	0.00287072	0.655234
SNRPG	11.0918	0.0726881	11.5824	0.108944	0.000309734	0.00287072	0.442087
ANKRD16	8.81873	0.0846025	9.59175	0.180889	0.000309734	0.00287072	0.706702
NUDCD3	9.35161	0.0562176	10.1666	0.470563	0.000309734	0.00287072	0.352331
SRGN	11.6122	0.10045	12.2641	0.148184	0.000309734	0.00287072	0.716296
NPL	11.1512	0.0434456	11.5411	0.103526	0.000309734	0.00287072	0.384515
PIN1.1	13.1465	0.103257	13.9446	0.170805	0.000309734	0.00287072	0.718399	x
NAXE	12.5602	0.0525913	12.9357	0.109137	0.000309734	0.00287072	0.409073
CSMD1	9.85103	0.057953	10.2274	0.132709	0.000309734	0.00287072	0.303317
UROS	10.8827	0.0812617	11.5702	0.256021	0.000309734	0.00287072	0.54242
TBCEL	14.2716	0.101055	14.9487	0.161483	0.000309734	0.00287072	0.69746
PLPP4	9.50358	0.0532787	9.17302	0.0596061	0.000338421	0.00307434	-0.286397				x
OLFM1	8.20395	0.0820273	7.79916	0.0553914	0.000338421	0.00307434	-0.31809	x
ACYP2	13.0213	0.0895963	13.8608	0.206415	0.000338421	0.00307434	0.869993		x
RPL12	13.643	0.0892075	14.2817	0.14181	0.000338421	0.00307434	0.606504
NAA50	13.7833	0.129859	14.5617	0.117241	0.000338421	0.00307434	0.663566
CD226	9.45107	0.093681	10.0191	0.138265	0.000338421	0.00307434	0.5699
WFDC3	8.94788	0.0926314	9.52368	0.129784	0.000338421	0.00307434	0.574489
CYTH3	8.55442	0.0835402	9.2937	0.179966	0.000338421	0.00307434	0.591578				x
WWP1	12.4745	0.0941787	13.2475	0.187132	0.000338421	0.00307434	0.668477			x
PNPO	9.93115	0.0334644	10.1498	0.0732916	0.000338421	0.00307434	0.234117
TMPO	11.7207	0.116556	12.4305	0.275456	0.000338421	0.00307434	0.489716
TXNDC5	12.4079	0.048446	12.6981	0.0860765	0.000338421	0.00307434	0.337276
DNAJB8	10.874	0.067088	11.4405	0.137145	0.000338421	0.00307434	0.550474
TCP1	10.6017	0.0979944	11.3896	0.184937	0.000338421	0.00307434	0.785536
HINT1	10.1861	0.0726206	10.7725	0.137001	0.000338421	0.00307434	0.583925
REXO2	11.3245	0.0779316	11.9193	0.174029	0.000338421	0.00307434	0.596677
ARHGEF25	9.48639	0.0459408	9.22685	0.055256	0.000369499	0.00326354	-0.232009		x
HECW2	10.3067	0.0400489	11.0351	0.326901	0.000369499	0.00326354	0.304187	x			x
IL10RA.2	12.0018	0.0521834	11.6084	0.0989731	0.000369499	0.00326354	-0.398405					x
PCDHGA12	10.093	0.040245	9.83974	0.0671574	0.000369499	0.00326354	-0.211809	x
RFFL	12.2909	0.0969138	11.8578	0.132914	0.000369499	0.00326354	-0.350028
SUMF1	10.7368	0.0626805	10.1257	0.152937	0.000369499	0.00326354	-0.549856			x
PSMA5	12.4891	0.0826246	11.9667	0.204237	0.000369499	0.00326354	-0.391696			x
FARS2	10.9796	0.0314972	10.7565	0.0629451	0.000369499	0.00326354	-0.232213
IL1RAP.1	14.9934	0.0796499	14.2787	0.195668	0.000369499	0.00326354	-0.624106
CLSTN2	9.57742	0.0570181	8.97821	0.17608	0.000369499	0.00326354	-0.509929
ATE1	13.1537	0.143119	13.9782	0.126128	0.000369499	0.00326354	0.733187
WNK1	9.40636	0.117914	10.004	0.156964	0.000369499	0.00326354	0.638973
USP22	9.87408	0.0749256	10.618	0.182169	0.000369499	0.00326354	0.662789
PLD3	9.3738	0.0714872	9.93508	0.11956	0.000369499	0.00326354	0.499012				x
IL23R	10.9497	0.0299286	11.2983	0.0988557	0.000369499	0.00326354	0.273825
EWSR1	11.6434	0.0938414	12.1332	0.20585	0.000369499	0.00326354	0.348125
HNRNPLL	8.86115	0.0660559	9.17207	0.11195	0.000369499	0.00326354	0.274273
ALDOA	10.3803	0.0874938	11.0878	0.191837	0.000369499	0.00326354	0.569397
STIP1	11.9831	0.0804145	12.6223	0.150734	0.000369499	0.00326354	0.61722
PTPN11.1	14.9744	0.110648	15.6397	0.120311	0.000369499	0.00326354	0.567909
UBE2D4	14.7258	0.0963522	15.3211	0.105682	0.000369499	0.00326354	0.49004
PGLS	11.5623	0.091467	12.2554	0.159742	0.000369499	0.00326354	0.603733
CDKL2	12.0487	0.0571301	12.6015	0.153597	0.000369499	0.00326354	0.480294
C16orf54	8.93266	0.102023	8.43629	0.0575283	0.000403145	0.0035099	-0.357718
RAD51C	12.8466	0.0841561	12.4609	0.0883056	0.000403145	0.0035099	-0.350703
XXYLT1	12.3474	0.0552756	11.8242	0.143736	0.000403145	0.0035099	-0.420086
SEMA4G	11.6527	0.0696357	11.0483	0.205383	0.000403145	0.0035099	-0.48621
BAGE3	12.0613	0.0566493	11.511	0.181711	0.000403145	0.0035099	-0.380325
CSNK1G1	11.6851	0.137582	12.6428	0.223965	0.000403145	0.0035099	0.888607
FEV	9.39415	0.0741219	10.0673	0.212683	0.000403145	0.0035099	0.473614	x
HEXIM1	12.1344	0.156081	12.9967	0.188053	0.000403145	0.0035099	0.794428		x
ZNF696	11.6523	0.0693346	12.369	0.201616	0.000403145	0.0035099	0.61615
BTLA	11.1641	0.102833	10.7472	0.0506488	0.000403145	0.0035099	-0.303981
SMN1	12.3562	0.0957201	13.0853	0.214802	0.000403145	0.0035099	0.600005	x	x
AIDA	15.391	0.089319	15.9015	0.131851	0.000403145	0.0035099	0.480825
SORD	14.2631	0.134666	15.0666	0.191046	0.000439544	0.00372925	0.92403
DCXR	10.2419	0.138233	11.1172	0.198318	0.000439544	0.00372925	1.08033
RFC4	9.84684	0.0633238	9.41776	0.0832404	0.000439544	0.00372925	-0.431478
CASK	10.7507	0.0666533	10.4339	0.0961956	0.000439544	0.00372925	-0.321667
ITGA5	11.3994	0.0379855	11.1034	0.0970485	0.000439544	0.00372925	-0.305783
TLNRD1	11.1274	0.0977586	10.5347	0.141788	0.000439544	0.00372925	-0.446828		x
ADH7	12.3111	0.0741682	11.8176	0.13308	0.000439544	0.00372925	-0.502815				x
COL10A1	13.4731	0.319057	12.0813	0.472334	0.000439544	0.00372925	-1.4505
IL1RAP	11.9401	0.0876901	11.2632	0.184651	0.000439544	0.00372925	-0.576912
ATG4B	12.4377	0.259908	11.1088	0.287586	0.000439544	0.00372925	-1.21228							x
ACADVL	12.694	0.183986	13.8347	0.212694	0.000439544	0.00372925	1.03621
PLEKHO2	11.5505	0.0552248	12.1739	0.181587	0.000439544	0.00372925	0.415936
RBM23	9.67364	0.113428	10.3722	0.294636	0.000439544	0.00372925	0.385379
PVRIG	10.936	0.0319579	11.6657	0.296676	0.000439544	0.00372925	0.312287
RNF114	9.43647	0.0805026	9.73008	0.112892	0.000439544	0.00372925	0.306337
DAPK1	9.42016	0.114348	9.70512	0.107419	0.000439544	0.00372925	0.366635					x
RBM39	8.88711	0.074796	9.37831	0.192885	0.000439544	0.00372925	0.344574
XPO5	12.4843	0.108746	11.7899	0.127835	0.000439544	0.00372925	-0.622342
DTD2	11.3399	0.0835165	11.9883	0.134425	0.000439544	0.00372925	0.603622
PDGFB	14.6922	0.167839	15.7708	0.215668	0.000439544	0.00372925	1.13174
HEBP1	15.4222	0.100331	16.0544	0.189394	0.000439544	0.00372925	0.614033
USP14	15.6583	0.0828373	16.2107	0.138278	0.000439544	0.00372925	0.596485
STARD10	12.0696	0.0828668	12.7701	0.221016	0.000478895	0.00395764	0.617787				x
TTN	9.04923	0.0608362	9.77933	0.249042	0.000478895	0.00395764	0.518716		x
BPI	12.3699	0.142071	13.6233	0.303974	0.000478895	0.00395764	1.54604
CASP10.1	10.1861	0.0612837	9.7547	0.090044	0.000478895	0.00395764	-0.416389
MACROD1	10.6101	0.0516121	10.2809	0.0596735	0.000478895	0.00395764	-0.323717
DGKB	11.5118	0.0497534	11.1905	0.125235	0.000478895	0.00395764	-0.358529
TOPBP1	9.05126	0.126694	8.55444	0.0383168	0.000478895	0.00395764	-0.28197
IFNAR1.1	12.0212	0.0517798	11.4875	0.155875	0.000478895	0.00395764	-0.425964					x
IL3RA	13.4365	0.0785178	12.75	0.18951	0.000478895	0.00395764	-0.648596
CRHBP	11.5279	0.0606495	11.0257	0.160897	0.000478895	0.00395764	-0.389602
ANP32B	10.1785	0.0633306	9.77202	0.0906573	0.000478895	0.00395764	-0.383611
OMD.1	11.7168	0.150688	10.8759	0.221818	0.000478895	0.00395764	-0.910225
CA11	9.50189	0.0518023	9.04165	0.126278	0.000478895	0.00395764	-0.389196
TNC.1	13.8311	0.0928018	12.9895	0.216334	0.000478895	0.00395764	-0.762766	x
B3GAT1	9.60097	0.0800587	9.03452	0.139844	0.000478895	0.00395764	-0.55732
TBL2	11.2797	0.134925	12.2579	0.224732	0.000478895	0.00395764	0.894624
CHP1	12.0908	0.0515443	12.5152	0.141061	0.000478895	0.00395764	0.440519
ITGB1BP2	11.7575	0.102201	12.5615	0.177847	0.000478895	0.00395764	0.801373
DIAPH1	12.022	0.0445213	12.4909	0.135993	0.000478895	0.00395764	0.375206	x
RSPO2.1	8.167	0.0482908	8.63196	0.191831	0.000478895	0.00395764	0.187685
MED1	9.88891	0.0571099	10.2896	0.160347	0.000478895	0.00395764	0.23888
SUMO3.1	10.6672	0.107613	11.3996	0.14751	0.000478895	0.00395764	0.659772
KRT71	10.0945	0.0739187	10.6637	0.142255	0.000478895	0.00395764	0.592446
MAGIX.1	9.64662	0.0714824	9.33949	0.065038	0.00052141	0.00421386	-0.23536
KRT6A	10.8453	0.0644156	10.4126	0.105065	0.00052141	0.00421386	-0.448885
DHRS3	10.1244	0.079998	9.71268	0.0404408	0.00052141	0.00421386	-0.31643
MME	10.7359	0.0616888	10.3623	0.0662729	0.00052141	0.00421386	-0.343675
PTGES3	12.2078	0.0838067	11.6833	0.104581	0.00052141	0.00421386	-0.518674
NDRG2	10.351	0.157193	9.84112	0.0531581	0.00052141	0.00421386	-0.293585
AFM	13.6276	0.0699657	13.046	0.174436	0.00052141	0.00421386	-0.403541
APOA1	14.1	0.0643658	13.4394	0.267544	0.00052141	0.00421386	-0.399131
LAMC2	11.6998	0.0463808	11.277	0.154395	0.00052141	0.00421386	-0.318472
BTD.1	14.0631	0.0652939	13.6188	0.149898	0.00052141	0.00421386	-0.363518
TLR4.LY96	11.8776	0.0501237	11.547	0.0780556	0.00052141	0.00421386	-0.301587
CCDC80	11.1161	0.0475206	10.667	0.135913	0.00052141	0.00421386	-0.384035
PRDX3	12.5455	0.122994	13.3181	0.241096	0.00052141	0.00421386	0.80734
PRPSAP1	10.3756	0.0663439	10.7285	0.0704624	0.00052141	0.00421386	0.408814
CFAP36	13.3956	0.0747905	13.9345	0.12992	0.00052141	0.00421386	0.562414
CHMP2A	12.1936	0.147799	13.1849	0.189159	0.00052141	0.00421386	0.843691
APBB2.1	9.93918	0.0417662	10.3746	0.165722	0.00052141	0.00421386	0.230593
HAMP	10.8647	0.202592	9.12749	0.414464	0.00052141	0.00421386	-1.79198						x
FOXP4	9.57602	0.0759126	10.3116	0.214494	0.00052141	0.00421386	0.559931
HMBS	15.2509	0.124463	16.1366	0.239514	0.00052141	0.00421386	0.939039
HTR7	10.8739	0.0784184	10.5131	0.0763464	0.00056731	0.0044955	-0.286732
FOXRED1	9.94293	0.0550101	9.65374	0.0573933	0.00056731	0.0044955	-0.266297
DNAI1	9.7709	0.0428108	9.53343	0.0472815	0.00056731	0.0044955	-0.231764
MAK16	14.1259	0.0469606	13.8298	0.0618889	0.00056731	0.0044955	-0.266264
EFNA3.1	11.799	0.0795138	11.6009	0.304902	0.00056731	0.0044955	-0.359515
KREMEN1	12.2088	0.0364972	12.0043	0.158835	0.00056731	0.0044955	-0.289141
NIF3L1	14.5806	0.133347	13.6697	0.243369	0.00056731	0.0044955	-0.891734
NT5E	13.5998	0.0617671	12.928	0.22841	0.00056731	0.0044955	-0.462797
COX6C	12.6683	0.0506761	12.401	0.0636223	0.00056731	0.0044955	-0.302197
AGER	12.9765	0.122025	12.1843	0.203306	0.00056731	0.0044955	-0.857405
VSIG10	9.72594	0.0664041	9.39404	0.123329	0.00056731	0.0044955	-0.328787
FUCA1	12.9922	0.141158	11.961	0.270341	0.00056731	0.0044955	-1.04581			x	x
KNG1.1	12.5221	0.100269	11.5189	0.266774	0.00056731	0.0044955	-0.932208
MAPK6	16.3721	0.0622274	15.8483	0.177119	0.00056731	0.0044955	-0.373567
EPS15L1	9.42269	0.067092	9.99857	0.155005	0.00056731	0.0044955	0.493487
NUDT16L1	13.3155	0.0591596	13.7883	0.148238	0.00056731	0.0044955	0.403186
ABL2	8.95928	0.0557445	9.36431	0.13384	0.00056731	0.0044955	0.323286
PGP	11.9492	0.0507354	12.3271	0.146164	0.00056731	0.0044955	0.411204				x
PDLIM3	11.6827	0.102831	13.0959	0.399408	0.000616833	0.00476419	1.20405		x
TXNIP	10.7831	0.0785255	10.35	0.0713998	0.000616833	0.00476419	-0.418452
SEMA3A	9.89135	0.162161	10.1091	0.116928	0.000616833	0.00476419	0.303721	x
LIPN	11.8496	0.08818	11.2863	0.114815	0.000616833	0.00476419	-0.526968
LRP4	12.1229	0.073407	11.6796	0.160417	0.000616833	0.00476419	-0.503041
IL27RA	14.1584	0.0646839	13.4414	0.244219	0.000616833	0.00476419	-0.480988
NPTXR	11.4445	0.10246	10.6152	0.219528	0.000616833	0.00476419	-0.76833	x
EPHA5	10.6681	0.0855184	10.086	0.1341	0.000616833	0.00476419	-0.598536
MATN3.1	15.2495	0.192418	14.0806	0.347743	0.000616833	0.00476419	-1.22223
CNTN3	11.0441	0.0771975	10.4621	0.179995	0.000616833	0.00476419	-0.51247	x
AMIGO2	10.3556	0.0418928	9.97928	0.103454	0.000616833	0.00476419	-0.347204
PLTP.1	14.2839	0.063178	13.762	0.187039	0.000616833	0.00476419	-0.383697				x
MINPP1	11.0599	0.0488595	10.5354	0.178756	0.000616833	0.00476419	-0.371804
KLK15	10.305	0.0373253	10.7689	0.154039	0.000616833	0.00476419	0.31489
NFIA	9.52273	0.0430341	9.80562	0.0726914	0.000616833	0.00476419	0.310216
RBP2	10.6835	0.0714676	11.2101	0.157431	0.000616833	0.00476419	0.434988
MAFG	9.96107	0.0481138	10.4283	0.153862	0.000616833	0.00476419	0.324607
PCDHGA1	9.22264	0.169008	10.7383	0.399831	0.000616833	0.00476419	1.72839	x
RAB32	11.834	0.21122	13.056	0.356663	0.000616833	0.00476419	1.31066							x
UBAC1	10.7337	0.099355	11.3472	0.175298	0.000616833	0.00476419	0.699562
SIAE	9.61421	0.0393797	10.1851	0.209296	0.000616833	0.00476419	0.244249			x
AVEN	9.20609	0.0536188	9.81166	0.207217	0.000616833	0.00476419	0.324008
ARMC3	9.58814	0.0436572	10.0068	0.129912	0.000616833	0.00476419	0.304333
PDGFA	12.504	0.116721	13.3469	0.186693	0.000616833	0.00476419	0.903326
PGLYRP3	9.735	0.0708473	9.40531	0.0498752	0.00067023	0.00508015	-0.293602
MEGF10	9.33002	0.0433435	9.09548	0.0488636	0.00067023	0.00508015	-0.231182
DSCAML1	8.14264	0.120134	7.835	0.0303808	0.00067023	0.00508015	-0.195802	x
C3	11.3352	0.173179	9.86773	0.329446	0.00067023	0.00508015	-1.30854
STAT5B	10.3719	0.039024	10.1523	0.0430194	0.00067023	0.00508015	-0.218601
MUSTN1	9.56639	0.110635	9.9767	0.145538	0.00067023	0.00508015	0.392209		x
RGS14	9.82512	0.0515496	9.57982	0.0403522	0.00067023	0.00508015	-0.193677
LARGE1	10.7819	0.052738	10.2236	0.168593	0.00067023	0.00508015	-0.392199		x		x
MMP13	10.5016	0.1501	9.64329	0.230011	0.00067023	0.00508015	-0.951619
DLG2	11.7011	0.0946689	12.3401	0.16837	0.00067023	0.00508015	0.54832
CLEC7A	10.1049	0.0340016	10.6239	0.186453	0.00067023	0.00508015	0.265185
ANAPC10	10.0048	0.0198626	10.4052	0.170619	0.00067023	0.00508015	0.143588
ASAH1	10.5621	0.174592	10.9146	0.114362	0.00067023	0.00508015	0.517984		x	x
VAMP2.1	11.188	0.176024	10.3363	0.0783132	0.00067023	0.00508015	-0.579328
EIF1B	13.6025	0.14255	14.4674	0.15378	0.00067023	0.00508015	0.78418
DNAJB2	12.5804	0.0759519	13.1119	0.155604	0.00067023	0.00508015	0.472691	x
STMN2	10.6718	0.0872436	11.3703	0.207872	0.00067023	0.00508015	0.55506	x
UBB	10.3596	0.0880169	11.0747	0.213521	0.00067023	0.00508015	0.691639
CAPN3	11.8794	0.147957	12.674	0.272071	0.000727765	0.00540436	0.81975		x
CABP7	11.0399	0.144578	10.4223	0.124231	0.000727765	0.00540436	-0.495434
SHISAL2A	8.41522	0.102161	7.93509	0.0894268	0.000727765	0.00540436	-0.373753
SNX7	8.80985	0.0784949	8.43324	0.0552521	0.000727765	0.00540436	-0.329864
DDX46	9.47038	0.0555432	9.08993	0.084159	0.000727765	0.00540436	-0.365318
C1orf50	10.0429	0.070102	9.70302	0.059174	0.000727765	0.00540436	-0.268319
ART3	10.7805	0.0829149	10.2674	0.154831	0.000727765	0.00540436	-0.517945
SCARA5	12.5462	0.0851423	11.9258	0.158203	0.000727765	0.00540436	-0.627482						x
COL3A1	14.1631	0.0762879	13.5216	0.197584	0.000727765	0.00540436	-0.536446
TMEM154	10.023	0.0573576	9.76783	0.0595313	0.000727765	0.00540436	-0.268289
KL	12.7753	0.0992788	12.0154	0.195311	0.000727765	0.00540436	-0.734281
NLGN1.2	9.95081	0.0610337	9.55488	0.0884039	0.000727765	0.00540436	-0.37547	x
SLIT2	12.5047	0.0519415	12.0884	0.139959	0.000727765	0.00540436	-0.335787	x
GAB1	10.9598	0.092177	11.5671	0.162531	0.000727765	0.00540436	0.511795
UBQLN4	12.1237	0.07849	12.8062	0.167446	0.000727765	0.00540436	0.597851							x
TREML1.1	8.93751	0.0830345	9.43883	0.130419	0.000727765	0.00540436	0.573947
TOX3	10.2451	0.0480165	10.7249	0.187338	0.000727765	0.00540436	0.3264
DTYMK	14.0351	0.110237	14.6877	0.134581	0.000727765	0.00540436	0.646021
TPI1	13.609	0.11119	14.333	0.149392	0.000727765	0.00540436	0.626497
NUDCD2	12.5976	0.0860827	13.0832	0.124921	0.000727765	0.00540436	0.514213
SLC6A14	11.2044	0.059238	10.937	0.0532919	0.00078972	0.00573075	-0.221957
F11	12.1666	0.0566068	11.6383	0.166524	0.00078972	0.00573075	-0.392602
BST1	14.097	0.134808	13.5049	0.174493	0.00078972	0.00573075	-0.694049
KLB	10.0475	0.0824158	9.37398	0.185355	0.00078972	0.00573075	-0.561121
SPOCK2	14.4724	0.0703131	13.973	0.151916	0.00078972	0.00573075	-0.37975
TFPI	15.1356	0.0583499	14.6503	0.16981	0.00078972	0.00573075	-0.366258
PDGFRL	13.3235	0.0816693	12.7957	0.280189	0.00078972	0.00573075	-0.664361
IGFBP7	15.3757	0.0552568	14.8528	0.19234	0.00078972	0.00573075	-0.386133
TCN1.1	11.6869	0.0495438	11.2997	0.102269	0.00078972	0.00573075	-0.354875
NELL2	10.8665	0.0500495	10.358	0.16777	0.00078972	0.00573075	-0.402743	x
NSFL1C	10.3243	0.09789	10.8999	0.228706	0.00078972	0.00573075	0.778319
CNP	12.3459	0.103986	13.0202	0.14273	0.00078972	0.00573075	0.5824
RACK1	14.378	0.0852861	15.0217	0.159984	0.00078972	0.00573075	0.605788
ALKAL2	12.4368	0.0878259	13.0357	0.160327	0.00078972	0.00573075	0.474318	x
RPS25	12.6753	0.0928868	13.3853	0.213967	0.00078972	0.00573075	0.54597
RPS6KA6	11.1535	0.0827528	11.8667	0.165034	0.00078972	0.00573075	0.585657
FMR1.2	9.08996	0.0474848	9.45889	0.128675	0.00078972	0.00573075	0.2757
RNASEH1	7.03943	0.0616599	7.52734	0.148693	0.00078972	0.00573075	0.431325
TES	9.80443	0.0665259	10.4398	0.18116	0.00078972	0.00573075	0.608391
NARS1	14.5661	0.141347	15.3539	0.122475	0.00078972	0.00573075	0.65883
GZMA.1	9.88439	0.0385246	10.3007	0.106352	0.00078972	0.00573075	0.4326
ATP6V1F	10.8197	0.0838192	11.328	0.106115	0.00078972	0.00573075	0.538541
HDHD2	11.9496	0.110453	12.7644	0.177712	0.00078972	0.00573075	0.752094
PFDN2	10.488	0.0636086	10.7888	0.104702	0.000856389	0.00603511	0.249329
ADCYAP1R1	11.3432	0.067166	10.9761	0.0945212	0.000856389	0.00603511	-0.347496
ANGPTL1	12.2894	0.0626759	11.9974	0.0589062	0.000856389	0.00603511	-0.23812
LRFN1	11.3819	0.0790145	10.9902	0.0721709	0.000856389	0.00603511	-0.307713
ADA	12.667	0.0650385	12.2406	0.0982955	0.000856389	0.00603511	-0.420048
AARSD1	11.7778	0.0544887	11.2882	0.139569	0.000856389	0.00603511	-0.390296
NECAB1	10.9983	0.0483552	10.6917	0.0614459	0.000856389	0.00603511	-0.305855
TJP1	9.25117	0.05248	8.91664	0.0644099	0.000856389	0.00603511	-0.328282
DEFB132	10.6329	0.0919966	10.0621	0.1311	0.000856389	0.00603511	-0.569398
PLIN3	8.37918	0.0450405	8.24251	0.152488	0.000856389	0.00603511	-0.225777			x
EPS8L2	10.1396	0.0881008	9.63508	0.115711	0.000856389	0.00603511	-0.426825
CDC25A	8.14386	0.146284	7.58756	0.0561317	0.000856389	0.00603511	-0.329608
NGF	9.20369	0.0993074	8.74071	0.0638569	0.000856389	0.00603511	-0.33692	x
SEMA5B	10.5454	0.0828371	10.0302	0.215909	0.000856389	0.00603511	-0.478734
SULT6B1	10.6022	0.0650118	10.3052	0.0492885	0.000856389	0.00603511	-0.215117
AFM.1	15.3422	0.0694901	14.778	0.177517	0.000856389	0.00603511	-0.374949
NSDHL	11.2209	0.0854808	10.8429	0.151469	0.000856389	0.00603511	-0.357235				x
NEU1.1	12.3825	0.0533785	11.9885	0.109594	0.000856389	0.00603511	-0.383692			x	x
FASLG	10.3351	0.0680027	9.8084	0.140324	0.000856389	0.00603511	-0.399445
NLGN1.1	8.21921	0.0445498	7.98913	0.0278167	0.000856389	0.00603511	-0.199544	x
CHST15.1	12.2281	0.061594	11.7149	0.181468	0.000856389	0.00603511	-0.390067
CLSTN1	11.725	0.0539039	11.3064	0.14514	0.000856389	0.00603511	-0.31414
UNC5C	14.1308	0.0644809	13.6193	0.174477	0.000856389	0.00603511	-0.403852	x
SRI	10.9524	0.0882381	11.5049	0.136247	0.000856389	0.00603511	0.612291
HCLS1	11.5539	0.133583	12.2264	0.167545	0.000856389	0.00603511	0.684451
PRKCQ	11.1798	0.107013	12.0061	0.206076	0.000856389	0.00603511	0.729088				x
RBM4	10.4173	0.121322	11.3319	0.248289	0.000856389	0.00603511	0.75279
CDK1.CCNB1	9.52513	0.0301699	9.89061	0.121181	0.000856389	0.00603511	0.239108
RTP4	9.29265	0.0874337	10.0854	0.249566	0.000856389	0.00603511	0.627645
GCLM	11.9405	0.111329	12.7251	0.207341	0.000856389	0.00603511	0.792162
ELAPOR2	9.28096	0.0343894	9.08287	0.0636534	0.000928088	0.00640477	-0.185535			x				x
NR3C1	8.70025	0.10605	8.95056	0.0812264	0.000928088	0.00640477	0.29157
ASNS	12.434	0.0846007	11.8064	0.16325	0.000928088	0.00640477	-0.648848
BCL2L2	9.43111	0.0377215	9.22964	0.0509325	0.000928088	0.00640477	-0.202115	x
GPD1L	13.0347	0.0961037	12.4151	0.142215	0.000928088	0.00640477	-0.649811
ROGDI	7.92432	0.16752	7.41421	0.0399777	0.000928088	0.00640477	-0.283579
L3HYPDH	10.1103	0.0585271	9.6999	0.117353	0.000928088	0.00640477	-0.418022
YAP1	9.99098	0.0552248	9.6244	0.0860032	0.000928088	0.00640477	-0.368658
PENK	13.1854	0.0858582	14.0146	0.295084	0.000928088	0.00640477	0.912392
NKD2	10.4491	0.0349479	10.1863	0.0653024	0.000928088	0.00640477	-0.221779
NOVA1	9.14605	0.0982877	8.7499	0.201522	0.000928088	0.00640477	-0.467035	x
ADAMTS13	14.8973	0.0609557	14.3391	0.179241	0.000928088	0.00640477	-0.426942
MET.1	13.5393	0.0566688	13.0074	0.186169	0.000928088	0.00640477	-0.356073
COL28A1	12.6993	0.0626437	12.1892	0.157515	0.000928088	0.00640477	-0.420822
MATN2	13.7658	0.0542815	13.2288	0.183508	0.000928088	0.00640477	-0.417195
OVCA2	12.3823	0.121419	13.184	0.16252	0.000928088	0.00640477	0.706755
EGF.1	10.2327	0.0725729	10.6137	0.10819	0.000928088	0.00640477	0.368409
CDK16	10.7485	0.0562969	11.2411	0.134685	0.000928088	0.00640477	0.424281
CTBP1	10.1375	0.0723342	10.7105	0.163002	0.000928088	0.00640477	0.448868
RNF41	9.89729	0.0369712	10.1868	0.0876712	0.000928088	0.00640477	0.247502
ANXA7.1	15.9812	0.14428	16.6559	0.118016	0.000928088	0.00640477	0.545382		x		x
UBE2N	16.5033	0.0831554	16.8873	0.135068	0.000928088	0.00640477	0.406671
C8A.C8B.C8G	13.2638	0.0996148	12.5299	0.170458	0.00100514	0.00678936	-0.700067
KCNE3	8.70137	0.171096	8.18889	0.107937	0.00100514	0.00678936	-0.326344	x	x
MSR1	9.49359	0.0377758	9.316	0.0253332	0.00100514	0.00678936	-0.155694
COL9A1	13.5035	0.399461	11.9349	0.613023	0.00100514	0.00678936	-1.61403
AOC3	15.8484	0.0704086	15.2276	0.195526	0.00100514	0.00678936	-0.51136
GATAD1	15.7722	0.060827	15.3126	0.16961	0.00100514	0.00678936	-0.347761
PROCR	12.2134	0.0827588	11.5667	0.206541	0.00100514	0.00678936	-0.59934
VIT.1	11.5736	0.0706828	10.8743	0.220671	0.00100514	0.00678936	-0.555104	x
NFASC	10.0716	0.0434635	9.69594	0.11981	0.00100514	0.00678936	-0.28689
AGRN	11.7471	0.0662577	11.1766	0.196388	0.00100514	0.00678936	-0.445716		x
FAM3B.1	14.1393	0.0951162	13.56	0.130862	0.00100514	0.00678936	-0.542205
POLR2M	10.5055	0.0813098	11.1492	0.158395	0.00100514	0.00678936	0.517819
CASS4	10.5156	0.0394156	10.9645	0.151905	0.00100514	0.00678936	0.36127
RNF215.1	11.2531	0.036034	11.6471	0.131221	0.00100514	0.00678936	0.259831
VPS25	10.9156	0.104824	11.5904	0.146508	0.00100514	0.00678936	0.651488
TCF4	10.2204	0.119938	11.0026	0.221298	0.00100514	0.00678936	0.805334
APBB1.1	10.5861	0.0515869	10.8722	0.0996024	0.00100514	0.00678936	0.259464
ACOX1	14.382	0.205271	15.3652	0.18084	0.00100514	0.00678936	0.750372
LAT	10.942	0.161311	10.1483	0.289033	0.00100514	0.00678936	-0.886612				x
IST1	12.5831	0.103295	13.3096	0.157864	0.00100514	0.00678936	0.656146
EIF1AY	15.7858	0.111539	16.4174	0.12714	0.00100514	0.00678936	0.539707
KEAP1.1	6.77169	0.0443342	6.93989	0.0425123	0.00100514	0.00678936	0.208017
NANS	14.8342	0.0754337	15.2787	0.114727	0.00100514	0.00678936	0.461348
MYZAP	12.0025	0.201451	11.4059	0.077606	0.00108791	0.00722837	-0.248298
MLF1	11.9732	0.0422109	11.668	0.0852441	0.00108791	0.00722837	-0.24802
SECTM1	9.96028	0.045891	9.62892	0.0934091	0.00108791	0.00722837	-0.305092
FGL2	10.6859	0.0434357	10.3892	0.0712402	0.00108791	0.00722837	-0.302687
EFNA2.1	12.1176	0.0504643	11.6947	0.136483	0.00108791	0.00722837	-0.361311
FCN2	15.0307	0.0735943	14.3091	0.253505	0.00108791	0.00722837	-0.602325
FCN3.1	10.4954	0.0591977	9.86196	0.20123	0.00108791	0.00722837	-0.480986
BMP7	9.53505	0.0618532	9.14581	0.0993923	0.00108791	0.00722837	-0.30191
MGAT3	10.2891	0.07981	9.63106	0.191056	0.00108791	0.00722837	-0.668044				x
ANKRD2	11.3135	0.104105	11.9264	0.171311	0.00108791	0.00722837	0.592627		x
SBDS	12.2943	0.0824258	12.9896	0.172249	0.00108791	0.00722837	0.574982
ELK3	10.4573	0.0997307	11.1132	0.146652	0.00108791	0.00722837	0.656084
TRUB1	11.2061	0.083801	11.7761	0.155041	0.00108791	0.00722837	0.538802
NFKB1	12.291	0.0978697	12.9747	0.166562	0.00108791	0.00722837	0.650645
CLEC4C	11.9383	0.0905792	11.3036	0.160082	0.00108791	0.00722837	-0.537642
ANXA7	16.2233	0.135726	16.9273	0.135537	0.00108791	0.00722837	0.559162		x		x
THBS1	11.1161	0.131629	12.0168	0.220462	0.00108791	0.00722837	0.992822
MMP1	13.4747	0.114304	14.2021	0.17603	0.00108791	0.00722837	0.731788
MMP16	10.6775	0.0348746	10.4714	0.0807094	0.00117675	0.00761816	-0.234744
ADPRH	11.1487	0.0423275	10.933	0.0481428	0.00117675	0.00761816	-0.182822
FAM241A	11.1114	0.0534864	10.7573	0.0773493	0.00117675	0.00761816	-0.327696
TSR3	9.47384	0.0471832	9.17618	0.0615751	0.00117675	0.00761816	-0.267808
MOCS3	11.6642	0.0532553	11.3376	0.0614545	0.00117675	0.00761816	-0.322616
FAM3C	8.4716	0.0679569	8.11826	0.0646644	0.00117675	0.00761816	-0.29907
LDLRAD3	13.1927	0.137908	12.5717	0.144097	0.00117675	0.00761816	-0.535116
HCN1	9.09447	0.0892121	8.72866	0.186219	0.00117675	0.00761816	-0.410585	x
AKR1C2	9.71815	0.158704	9.20403	0.0584282	0.00117675	0.00761816	-0.295347
DCTPP1	13.4065	0.0577524	12.985	0.213279	0.00117675	0.00761816	-0.354159
LY9	12.0894	0.0522709	11.3685	0.295875	0.00117675	0.00761816	-0.427828
ASB9	12.8431	0.113229	12.1427	0.162715	0.00117675	0.00761816	-0.798267
ACAN	12.1457	0.165326	11.3149	0.219602	0.00117675	0.00761816	-1.0363
GDF2	12.1022	0.0559359	11.7687	0.0786765	0.00117675	0.00761816	-0.328167	x
ADM.1	11.292	0.0424046	10.9822	0.111161	0.00117675	0.00761816	-0.228333
EGFLAM	13.193	0.0576968	12.7204	0.191818	0.00117675	0.00761816	-0.369398
TIE1	13.1629	0.0716465	12.6183	0.186606	0.00117675	0.00761816	-0.411415
GAS1	13.3918	0.0584221	12.9914	0.124136	0.00117675	0.00761816	-0.370941
RPS6KA3	11.4314	0.107552	12.0924	0.152592	0.00117675	0.00761816	0.671471
CCDC134	11.6826	0.0604319	12.1992	0.169873	0.00117675	0.00761816	0.422137
PIN4	13.2707	0.121347	14.0387	0.167593	0.00117675	0.00761816	0.697702
NAP1L4	13.4985	0.148335	14.422	0.179301	0.00117675	0.00761816	0.798867
RRAD	8.52943	0.0462605	8.88179	0.114067	0.00117675	0.00761816	0.310103
GZMB.1	7.92303	0.054659	8.62998	0.280717	0.00117675	0.00761816	0.282613
HMGB2.1	9.40457	0.120756	9.90041	0.192436	0.00117675	0.00761816	0.483149
UBE2I	14.5646	0.088519	15.0612	0.088354	0.00117675	0.00761816	0.453809
PMM2	13.1006	0.143696	13.958	0.224694	0.00117675	0.00761816	0.799161
HEXIM2	9.40932	0.0640588	9.82987	0.117114	0.00117675	0.00761816	0.437459
MLEC	13.4433	0.11256	14.1932	0.176742	0.00117675	0.00761816	0.637792
CNGB1	9.70387	0.0734722	9.38938	0.074428	0.00127205	0.00800854	-0.239931
MUL1	8.29994	0.117396	8.02927	0.0450719	0.00127205	0.00800854	-0.190574	x
GFPT2	10.6052	0.030475	10.4023	0.0541878	0.00127205	0.00800854	-0.226304
TAF10	11.9332	0.0814063	11.4297	0.12721	0.00127205	0.00800854	-0.499618
MSLN	8.40887	0.0652232	8.83228	0.152892	0.00127205	0.00800854	0.353082
CLEC1A	11.3689	0.0827122	11.0483	0.0603868	0.00127205	0.00800854	-0.265129
ST3GAL1	10.8145	0.0507139	10.4175	0.121243	0.00127205	0.00800854	-0.350915
PRG2	8.4678	0.0606918	8.15217	0.0861966	0.00127205	0.00800854	-0.296077
A4GALT	9.94845	0.0484974	9.73453	0.260844	0.00127205	0.00800854	-0.443291
ADCYAP1.2	8.49154	0.117347	8.07778	0.0558017	0.00127205	0.00800854	-0.215678
SURF1	12.856	0.0690852	12.3409	0.261668	0.00127205	0.00800854	-0.319117
CD86.1	12.9579	0.0515245	12.435	0.171356	0.00127205	0.00800854	-0.498798
EPHA2	10.9206	0.0601245	10.4849	0.116485	0.00127205	0.00800854	-0.40195
EPHB2	11.5918	0.0660089	11.0825	0.158347	0.00127205	0.00800854	-0.443549
COL9A3	10.5467	0.0647348	10.1146	0.108363	0.00127205	0.00800854	-0.350349
EPHA4.1	15.3908	0.0776214	14.8316	0.181962	0.00127205	0.00800854	-0.472331
CHST15	11.1813	0.0550725	10.7227	0.167662	0.00127205	0.00800854	-0.342865
TLL1	13.8025	0.0838096	13.3294	0.191852	0.00127205	0.00800854	-0.329443
LCP1	15.0692	0.0512972	14.5774	0.165686	0.00127205	0.00800854	-0.347935
FCN2.1	16.8283	0.123048	15.8205	0.349705	0.00127205	0.00800854	-0.774964
ZNF483	10.8009	0.0534622	10.401	0.0933415	0.00127205	0.00800854	-0.355909
USP8	12.1641	0.127686	12.9814	0.170976	0.00127205	0.00800854	0.758415
FAM219B	9.54205	0.0333569	9.8654	0.098468	0.00127205	0.00800854	0.231216
THYN1	9.14661	0.0968401	9.61515	0.236699	0.00127205	0.00800854	0.226326
HOXA5	7.33081	0.0313921	7.68548	0.11373	0.00127205	0.00800854	0.245501
MFRP	11.0103	0.0340243	11.4637	0.168229	0.00127205	0.00800854	0.264527
RPS4X	12.7299	0.101109	13.4505	0.226527	0.00127205	0.00800854	0.573343
LY6G6C	13.106	0.0960775	13.7064	0.190753	0.00127205	0.00800854	0.514134
KCNAB2	9.5862	0.0505786	9.99818	0.137764	0.00127205	0.00800854	0.341824	x	x
TKT	15.3865	0.0957799	15.9249	0.12666	0.00127205	0.00800854	0.452892
RILP	11.9767	0.114406	12.7931	0.226926	0.00127205	0.00800854	0.814874			x
UBB.1	15.3365	0.0514914	15.6051	0.13547	0.00127205	0.00800854	0.313474
PGAM2	11.2726	0.117452	10.5878	0.135054	0.00137421	0.0084342	-0.641619		x
CHST1	10.4679	0.0515867	10.2416	0.0646072	0.00137421	0.0084342	-0.190163
RAD51	12.7807	0.105944	11.9984	0.208747	0.00137421	0.0084342	-0.723395
CEP76	12.4632	0.0404149	12.218	0.0563333	0.00137421	0.0084342	-0.26086
CD58	10.5633	0.0389283	10.3351	0.0580942	0.00137421	0.0084342	-0.230119
ENOX1	9.12599	0.0707958	8.65949	0.101837	0.00137421	0.0084342	-0.472893
KDSR	10.9659	0.0654558	10.66	0.0606876	0.00137421	0.0084342	-0.256032		x
LTA.LTB	11.846	0.0629884	11.4604	0.0867437	0.00137421	0.0084342	-0.417634
REG3A	11.6521	0.0804756	11.1916	0.24238	0.00137421	0.0084342	-0.496088
GC	14.4243	0.0565318	13.9861	0.16769	0.00137421	0.0084342	-0.329803
CADM1	12.2558	0.0630855	11.6926	0.175313	0.00137421	0.0084342	-0.485311
IL11RA.1	11.9466	0.057012	11.5597	0.180784	0.00137421	0.0084342	-0.472398
PHOSPHO1	9.72825	0.114875	9.04135	0.121593	0.00137421	0.0084342	-0.828087
MET	11.148	0.0515743	10.7292	0.153652	0.00137421	0.0084342	-0.270003
LYVE1	15.8793	0.0772282	15.3615	0.150699	0.00137421	0.0084342	-0.475276
CBLIF	11.3266	0.0806568	10.6028	0.185033	0.00137421	0.0084342	-0.703977
CD209.1	12.3337	0.08237	11.7533	0.153897	0.00137421	0.0084342	-0.565815
YWHAB	12.8538	0.103307	13.4871	0.138141	0.00137421	0.0084342	0.567736
KARS1	14.0861	0.130388	14.745	0.123401	0.00137421	0.0084342	0.498049
NDUFA2	8.99472	0.0565038	9.46272	0.141929	0.00137421	0.0084342	0.367299
NTMT1	9.1193	0.0242327	9.44298	0.171203	0.00137421	0.0084342	0.150542
BMX	9.16956	0.0235095	9.4061	0.100185	0.00137421	0.0084342	0.140981
BCL2L2.1	9.87244	0.0516766	10.1991	0.128665	0.00137421	0.0084342	0.227477	x
GZMB	9.73789	0.0809883	10.6122	0.36866	0.00137421	0.0084342	0.369098
CXorf38	9.15149	0.0826101	10.8247	0.392977	0.00137421	0.0084342	2.00514
STMN4	10.9538	0.124542	11.8067	0.30853	0.00137421	0.0084342	0.646535	x
CD320	10.3253	0.19094	9.6959	0.0687844	0.00137421	0.0084342	-0.304955
EIF4B	14.7753	0.118044	15.4266	0.140557	0.00137421	0.0084342	0.621345
CTSB.1	9.89477	0.0503663	10.4933	0.188436	0.00137421	0.0084342	0.589694			x
RAD23B	12.9526	0.0750808	13.4203	0.111125	0.00137421	0.0084342	0.467099
PGAM1	13.2378	0.275546	11.7286	0.278596	0.00148368	0.00886093	-1.5308
QTRT1	9.6299	0.0685713	9.88811	0.0843941	0.00148368	0.00886093	0.32266
ILF2	9.26336	0.0395085	9.04375	0.0423513	0.00148368	0.00886093	-0.195729
USP12.WDR48	11.5174	0.0701123	11.1409	0.0902992	0.00148368	0.00886093	-0.358308
TOM1L2	11.3128	0.0697147	10.9178	0.0761468	0.00148368	0.00886093	-0.39976
MPL	8.54685	0.098037	8.77833	0.0981716	0.00148368	0.00886093	0.249696
GALK2	13.4795	0.0526909	13.1673	0.0819369	0.00148368	0.00886093	-0.258157
OLFML3	12.3882	0.0833024	11.931	0.122693	0.00148368	0.00886093	-0.372768
TMEM52B	11.0609	0.0515267	10.8151	0.0472262	0.00148368	0.00886093	-0.185649
MBD4	9.02591	0.166198	9.26104	0.138971	0.00148368	0.00886093	0.258406
BCL6	11.086	0.110227	10.6438	0.0701581	0.00148368	0.00886093	-0.314001
GPR135	9.00568	0.103207	8.54309	0.0642085	0.00148368	0.00886093	-0.351777
EHBP1	10.5051	0.0664408	10.3328	0.149122	0.00148368	0.00886093	-0.18972
HERC5	10.2787	0.0566717	9.98027	0.0838243	0.00148368	0.00886093	-0.218916					x
ART3.1	12.951	0.0846835	12.3295	0.194709	0.00148368	0.00886093	-0.542026
PRND	11.7808	0.0423454	11.5096	0.0812065	0.00148368	0.00886093	-0.241156
CSF1R	12.809	0.0663315	12.2307	0.187608	0.00148368	0.00886093	-0.463208
NLGN2.1	8.86585	0.0696874	8.46669	0.0816832	0.00148368	0.00886093	-0.415319	x
CA6.1	12.0326	0.147555	10.9064	0.317409	0.00148368	0.00886093	-0.994433
LTBP4	14.3446	0.0510724	13.8601	0.168173	0.00148368	0.00886093	-0.326221
RPE	10.2693	0.111981	10.8923	0.227902	0.00148368	0.00886093	0.824855
IRAG1	12.0191	0.123644	12.9171	0.226004	0.00148368	0.00886093	0.804709
TBC1D13	11.799	0.0971856	12.5158	0.220448	0.00148368	0.00886093	0.747005
RAB23	11.9327	0.100091	12.5513	0.155039	0.00148368	0.00886093	0.687458							x
SARG	11.8081	0.161165	12.7545	0.191286	0.00148368	0.00886093	0.827555
IDH1	14.2663	0.113444	14.9325	0.147827	0.00148368	0.00886093	0.553927
FST	9.73991	0.0281585	10.0796	0.118989	0.00148368	0.00886093	0.197789
OOSP2	9.5398	0.0322272	9.90026	0.135006	0.00148368	0.00886093	0.223941
SERPINE2	11.354	0.0781542	11.8906	0.189968	0.00148368	0.00886093	0.457566
ACVRL1.1	8.94941	0.0412406	8.73364	0.0750795	0.00148368	0.00886093	-0.220483
FHIT	10.6605	0.116029	11.4297	0.162851	0.00148368	0.00886093	0.733465
BDNF.1	12.0134	0.12812	12.8616	0.228597	0.00148368	0.00886093	0.963527	x
BLVRB	16.372	0.0981737	16.8689	0.204422	0.00148368	0.00886093	0.622737
TRMT6	12.1783	0.0960984	11.8119	0.0594965	0.00160089	0.00933257	-0.249593
FAM234B.1	9.78197	0.0508734	9.56123	0.128342	0.00160089	0.00933257	-0.268428
KCNG4	11.4967	0.0524779	11.2105	0.0614733	0.00160089	0.00933257	-0.261064	x	x
UBE2R2	13.9886	0.080217	13.5085	0.119143	0.00160089	0.00933257	-0.482603
IL36RN	12.8481	0.115603	12.0877	0.201821	0.00160089	0.00933257	-0.803721
RELB	9.75293	0.0467723	9.47232	0.0718592	0.00160089	0.00933257	-0.278625					x
GCK	11.1934	0.0874252	10.8708	0.094776	0.00160089	0.00933257	-0.232072
SIGLEC12	11.0402	0.0599968	10.6297	0.124253	0.00160089	0.00933257	-0.386868				x
CHST11	12.4406	0.0515856	12.0776	0.0976704	0.00160089	0.00933257	-0.257404
FGFRL1.1	8.82516	0.0585207	8.57803	0.0498729	0.00160089	0.00933257	-0.194142
RAB37	8.82597	0.153282	8.34403	0.066687	0.00160089	0.00933257	-0.297544
AGA	9.5345	0.0399847	9.31925	0.0981648	0.00160089	0.00933257	-0.27514			x
PARK7	11.1571	0.0572959	10.7999	0.0943616	0.00160089	0.00933257	-0.291873	x
PLAUR	12.8835	0.0589982	12.5243	0.0993089	0.00160089	0.00933257	-0.341013
SCN3B	9.98108	0.0994327	9.38178	0.150236	0.00160089	0.00933257	-0.608714	x	x
BPIFB1	14.8398	0.104293	13.9352	0.254602	0.00160089	0.00933257	-0.884292
CD14	14.7663	0.06581	14.2928	0.182065	0.00160089	0.00933257	-0.391791
B4GALT6	10.5819	0.0526887	10.229	0.102237	0.00160089	0.00933257	-0.321566				x
GSTK1	12.5852	0.119683	13.3532	0.243229	0.00160089	0.00933257	0.705875
RBM3	14.6071	0.0875906	15.1098	0.0998849	0.00160089	0.00933257	0.43141
EIF3G	13.9479	0.112204	14.5691	0.129761	0.00160089	0.00933257	0.58401
G6PD	13.6108	0.137448	14.3539	0.139676	0.00160089	0.00933257	0.629661
COMMD9	10.6549	0.0737262	11.1447	0.148968	0.00160089	0.00933257	0.401462
CAMK2B	11.0441	0.121713	11.7739	0.199543	0.00160089	0.00933257	0.725777
ST6GAL1	9.50489	0.0317716	9.76682	0.0938652	0.00160089	0.00933257	0.18292
CD38.1	9.40256	0.0252152	9.68509	0.0860292	0.00160089	0.00933257	0.232368
CMC4	10.3615	0.0443331	10.5498	0.0702702	0.00160089	0.00933257	0.197652
KPNA5	11.9028	0.108532	12.5999	0.182124	0.00160089	0.00933257	0.627956
SSMEM1	12.1269	0.0984382	12.8311	0.182128	0.00160089	0.00933257	0.512132
ALDH1A3	11.8018	0.109339	12.5697	0.198042	0.00160089	0.00933257	0.857734
PSMA1	9.42791	0.0518982	9.68228	0.0884929	0.00172632	0.00990604	0.234423			x
IGF2	11.4117	0.0582139	11.0883	0.102332	0.00172632	0.00990604	-0.366206
HLF	9.24364	0.0756803	8.90468	0.0910729	0.00172632	0.00990604	-0.289714
IDO1	9.39083	0.0972304	8.91136	0.0781477	0.00172632	0.00990604	-0.363527
PNOC	9.18099	0.0783872	8.79487	0.0657266	0.00172632	0.00990604	-0.283702
C3.3	17.2566	0.051051	16.7563	0.167965	0.00172632	0.00990604	-0.3603
LY75	13.4263	0.0925534	12.6788	0.216723	0.00172632	0.00990604	-0.644132
INHBA.2	12.3252	0.0825769	11.7819	0.139766	0.00172632	0.00990604	-0.539218
EPHA4	15.2784	0.073432	14.6862	0.200649	0.00172632	0.00990604	-0.482202
SET	14.1149	0.0610063	13.736	0.137993	0.00172632	0.00990604	-0.304623
BPIFB1.1	13.969	0.100979	13.1482	0.223402	0.00172632	0.00990604	-0.736666
IL13RA1	10.252	0.0496356	9.81501	0.140822	0.00172632	0.00990604	-0.388034
CRK	12.7628	0.0813829	13.1654	0.176277	0.00172632	0.00990604	0.484784
EIF3B	12.7866	0.128077	13.585	0.181808	0.00172632	0.00990604	0.732737
YWHAB.1	14.3084	0.141146	15.1326	0.170433	0.00172632	0.00990604	0.686146
PCDHAC1	9.37484	0.0391124	9.6964	0.111794	0.00172632	0.00990604	0.262577	x
RCAN2	7.56811	0.0720166	7.88583	0.121373	0.00172632	0.00990604	0.279731
HS3ST3A1	11.2681	0.0833408	11.7155	0.130021	0.00172632	0.00990604	0.441763
GGCT	9.80935	0.0562522	10.0475	0.0676717	0.00172632	0.00990604	0.296392
UBE2Z	10.1707	0.0541869	10.5641	0.123719	0.00172632	0.00990604	0.357372
FOLH1	7.38327	0.0922197	8.07941	0.241607	0.00186046	0.0104386	0.545478
NSL1	12.3134	0.0950031	11.7659	0.141502	0.00186046	0.0104386	-0.570726
CDH8	10.1958	0.0854474	9.60554	0.161619	0.00186046	0.0104386	-0.621209
PSD	9.83318	0.0828595	9.37124	0.0865441	0.00186046	0.0104386	-0.463085
DBNDD1	11.993	0.175945	11.0864	0.185191	0.00186046	0.0104386	-0.848874
DKKL1.1	10.3168	0.0596438	10.0599	0.244994	0.00186046	0.0104386	-0.427023
GALNT13	10.7868	0.0438888	10.5023	0.116194	0.00186046	0.0104386	-0.388485
GMDS	10.4802	0.120169	9.90692	0.119215	0.00186046	0.0104386	-0.48634
CCL3	9.56868	0.0568184	9.8407	0.074354	0.00186046	0.0104386	0.295233
ACADS	11.1465	0.0560959	10.8653	0.0560034	0.00186046	0.0104386	-0.229192
UBL3	11.8963	0.0433132	11.4217	0.157556	0.00186046	0.0104386	-0.329573
IBSP	12.4949	0.120247	11.8446	0.160248	0.00186046	0.0104386	-0.712817
NPTXR.1	11.9772	0.111877	11.2009	0.236338	0.00186046	0.0104386	-0.685178	x
ROBO4.1	11.3052	0.0694095	10.6858	0.177181	0.00186046	0.0104386	-0.599937
SELE	15.0949	0.0888097	14.3815	0.217603	0.00186046	0.0104386	-0.59152
COL15A1	13.2876	0.0558973	12.7402	0.183484	0.00186046	0.0104386	-0.404764		x
NIT2	11.2595	0.121947	12.005	0.200524	0.00186046	0.0104386	0.677254
PDIA4.1	12.0361	0.108532	12.6944	0.166299	0.00186046	0.0104386	0.58831
DLX4	9.54428	0.10369	10.2421	0.19322	0.00186046	0.0104386	0.562177
SNX11	11.9231	0.0976914	12.6123	0.16412	0.00186046	0.0104386	0.604061
SUMO3	13.9023	0.111584	14.5277	0.115962	0.00186046	0.0104386	0.547983
AK5	8.59658	0.133941	8.15414	0.0717301	0.00186046	0.0104386	-0.308987
EIF4A3	9.22835	0.0529401	9.85103	0.274175	0.00186046	0.0104386	0.325799
VIM	11.3513	0.105352	11.7413	0.197669	0.00186046	0.0104386	0.270222
ENO2.1	13.7545	0.0923237	13.1708	0.185634	0.00186046	0.0104386	-0.540663	x
DSTN.1	13.1809	0.10252	12.8411	0.100129	0.00186046	0.0104386	-0.447941
AKR1A1	12.092	0.087332	12.6794	0.142977	0.00186046	0.0104386	0.53395
PSMB2	10.018	0.0577302	10.2966	0.0870123	0.00186046	0.0104386	0.346701			x
HPRT1	11.8805	0.0592641	12.3056	0.173998	0.00186046	0.0104386	0.450921
RIDA	12.2709	0.131497	13.1188	0.240466	0.00200384	0.0109904	1.00979
NDRG3	10.4176	0.0915345	10.0489	0.0643055	0.00200384	0.0109904	-0.276465
WFDC10A	10.0436	0.073391	9.65895	0.0949181	0.00200384	0.0109904	-0.320285
IFNB1	9.48018	0.0339073	9.30368	0.0747592	0.00200384	0.0109904	-0.219142					x
DDR2	10.3051	0.101029	9.81659	0.138005	0.00200384	0.0109904	-0.434528
KLK12	14.1007	0.119586	13.3614	0.203766	0.00200384	0.0109904	-0.697424
HOXC11	12.5392	0.0930873	11.8849	0.17345	0.00200384	0.0109904	-0.673136
HAT1	11.8538	0.0643156	11.4652	0.1092	0.00200384	0.0109904	-0.32408
ACVR1	10.3502	0.0804725	9.93672	0.0812713	0.00200384	0.0109904	-0.358156
RPS10	10.3586	0.103762	9.79541	0.134849	0.00200384	0.0109904	-0.598645
STX2	10.0065	0.0469479	9.78466	0.0409786	0.00200384	0.0109904	-0.180035
FCRL5	10.1259	0.126	9.69836	0.0742032	0.00200384	0.0109904	-0.216978
TMEM59L	11.7766	0.0233429	11.6216	0.0611735	0.00200384	0.0109904	-0.112236
CD55	13.9256	0.0640713	13.4611	0.169144	0.00200384	0.0109904	-0.444434
FCRL1	13.5839	0.104307	12.6758	0.287102	0.00200384	0.0109904	-0.802313
VIT	12.4384	0.0674213	11.8623	0.185581	0.00200384	0.0109904	-0.474417	x
SPON1.1	13.6192	0.0453604	13.1457	0.181483	0.00200384	0.0109904	-0.350721
C11orf49.1	12.3635	0.0506665	12.0337	0.0940675	0.00200384	0.0109904	-0.260718
PPIC	13.6134	0.0694491	13.0899	0.153338	0.00200384	0.0109904	-0.463241
FAF2	12.6619	0.136324	13.476	0.20494	0.00200384	0.0109904	0.758755
PGRMC1	13.8782	0.0650578	14.1988	0.158419	0.00200384	0.0109904	0.416041
EPN1	12.096	0.102877	12.7355	0.156934	0.00200384	0.0109904	0.522583
GCDH	9.60601	0.0807056	10.1741	0.181857	0.00200384	0.0109904	0.555507
INPP4A	9.19194	0.0946504	9.77215	0.203657	0.00200384	0.0109904	0.559975
HMOX2	8.74291	0.0471259	9.15437	0.161502	0.00200384	0.0109904	0.227144
RPS20	10.5798	0.0954528	11.3007	0.255602	0.00200384	0.0109904	0.443475
ST3GAL2	10.7416	0.10244	11.3033	0.239837	0.00200384	0.0109904	0.38295
MCTS1	10.5114	0.0619001	11.0042	0.15589	0.00200384	0.0109904	0.507784
TMX3	10.7355	0.0425055	11.0599	0.0890927	0.00200384	0.0109904	0.303443		x
SERPINE1	12.2159	0.127494	12.9498	0.159796	0.00200384	0.0109904	0.824374
ALDH1A1	10.6649	0.133929	11.5033	0.264756	0.00215701	0.0116644	1.00654
VPS28	13.1212	0.080096	12.6675	0.11832	0.00215701	0.0116644	-0.499809
FLJ44635	11.8615	0.038745	11.5605	0.0712628	0.00215701	0.0116644	-0.273787
LCN10	10.9526	0.0833486	10.5044	0.0933555	0.00215701	0.0116644	-0.458953
PPIG	10.8349	0.0938311	10.3595	0.115111	0.00215701	0.0116644	-0.50682
LIMK1	12.3772	0.0859919	12.0087	0.0950184	0.00215701	0.0116644	-0.226414
ARHGAP36	9.15139	0.0748363	9.40324	0.0786707	0.00215701	0.0116644	0.323717
HHIP	10.1066	0.0587332	9.63836	0.161749	0.00215701	0.0116644	-0.346534
TMEM132A	12.6431	0.115426	11.8742	0.245206	0.00215701	0.0116644	-0.7101
CDH12.1	10.3463	0.135277	9.72897	0.0774051	0.00215701	0.0116644	-0.480845	x
DMTN	9.0562	0.116414	9.52932	0.213786	0.00215701	0.0116644	0.398239
DR1	12.1185	0.0769874	12.6546	0.17718	0.00215701	0.0116644	0.448887
PARP16	9.20563	0.154185	8.8185	0.0644631	0.00215701	0.0116644	-0.18745
MAP1LC3B	14.2925	0.0873648	14.719	0.115723	0.00215701	0.0116644	0.434555	x						x
EEF1D	15.2583	0.130598	15.9306	0.13638	0.00215701	0.0116644	0.565613
PDLIM5	14.9026	0.143425	15.6532	0.156299	0.00215701	0.0116644	0.661155		x
VTA1	14.6413	0.140068	15.4191	0.155136	0.00215701	0.0116644	0.664005			x
CAPN1.CAPNS1	15.6038	0.120047	16.1576	0.130354	0.00215701	0.0116644	0.483091		x	x				x
CCN2	10.5897	0.048001	10.976	0.110525	0.00215701	0.0116644	0.335509
SLC3A1	11.2685	0.0697271	10.912	0.0835183	0.00232052	0.012339	-0.309807
THAP11	10.9981	0.0760633	10.4913	0.127391	0.00232052	0.012339	-0.482647
CDH11	9.63629	0.0960787	9.23619	0.118155	0.00232052	0.012339	-0.333481
NAALADL1	10.5697	0.103672	10.1335	0.101022	0.00232052	0.012339	-0.329759
CDHR3	9.60323	0.05367	9.34202	0.0544393	0.00232052	0.012339	-0.189161
SERTAD3	9.10401	0.148562	8.53304	0.101163	0.00232052	0.012339	-0.396382
OTOR	10.7584	0.115982	10.5226	0.277822	0.00232052	0.012339	-0.351149
CDKN2B	10.365	0.0575161	10.0861	0.0554319	0.00232052	0.012339	-0.235722
GPNMB	9.88796	0.0777119	9.50583	0.209841	0.00232052	0.012339	-0.444976
NRDC	9.51428	0.0546912	9.21916	0.0729222	0.00232052	0.012339	-0.290314
ADAM15.1	11.5804	0.0360281	11.3747	0.0713753	0.00232052	0.012339	-0.214421
GOLM2	11.5721	0.0571821	10.8379	0.255841	0.00232052	0.012339	-0.413952
PIH1D1	11.388	0.147692	12.3497	0.222714	0.00232052	0.012339	0.836113
AGFG1	14.651	0.132194	15.3705	0.160478	0.00232052	0.012339	0.589734
HSP90AB1	15.224	0.0734052	15.6223	0.11485	0.00232052	0.012339	0.337985
UBQLN2	12.5885	0.0704382	13.1669	0.161371	0.00232052	0.012339	0.477339
G3BP2	13.7238	0.106013	14.3816	0.162986	0.00232052	0.012339	0.514557
NLGN4Y	8.04236	0.0240615	8.26523	0.0822326	0.00232052	0.012339	0.155449
TOP1	9.32333	0.066652	9.98572	0.254897	0.00232052	0.012339	0.400527
MMP7.1	12.6779	0.0672247	13.5657	0.288813	0.00232052	0.012339	1.00637
BORCS5	9.14925	0.0479131	8.86134	0.0668937	0.00232052	0.012339	-0.259276			x
FHOD1	15.0471	0.153675	15.7843	0.132886	0.00232052	0.012339	0.562184
UROD	11.9812	0.0864611	12.5032	0.133661	0.00232052	0.012339	0.602626
ADH1A	11.8987	0.13925	12.6013	0.227911	0.00249499	0.0130488	0.735201
RAET1G	10.3413	0.0529319	10.0234	0.073975	0.00249499	0.0130488	-0.324052
SIRT1	13.2382	0.0523148	12.9041	0.0765633	0.00249499	0.0130488	-0.319593
A1BG	10.8106	0.0596336	10.3401	0.162761	0.00249499	0.0130488	-0.369126
LRRC4	13.3993	0.0599275	12.7422	0.223271	0.00249499	0.0130488	-0.454741
SPINT1	13.3543	0.05785	12.7185	0.207471	0.00249499	0.0130488	-0.524261
DNER.1	10.6794	0.0468806	10.2122	0.157824	0.00249499	0.0130488	-0.311991
NTM	14.4367	0.0707375	13.8135	0.213143	0.00249499	0.0130488	-0.460455
TCP11	11.1283	0.0501133	10.8225	0.0775224	0.00249499	0.0130488	-0.260061
FAM151B	8.58469	0.0444608	8.8545	0.106901	0.00249499	0.0130488	0.199845
PCNP	12.6486	0.109732	13.3257	0.15474	0.00249499	0.0130488	0.674104
HSP90AA1	12.5291	0.0898301	13.1546	0.170182	0.00249499	0.0130488	0.43981
AASDHPPT	14.0463	0.0990332	14.6197	0.117078	0.00249499	0.0130488	0.487803
RWDD1	13.9831	0.126416	14.6705	0.132291	0.00249499	0.0130488	0.59539				x
IL17RB.1	9.53516	0.0902688	10.0196	0.130837	0.00249499	0.0130488	0.478248
TBC1D5	10.6644	0.0589073	11.2163	0.172606	0.00249499	0.0130488	0.41881							x
CAMK2D	12.5096	0.0900405	13.0845	0.178638	0.00249499	0.0130488	0.529553
DEF6	11.5807	0.0914938	12.2184	0.207273	0.00249499	0.0130488	0.527478
SNRPA	10.287	0.109984	10.9504	0.268979	0.00249499	0.0130488	0.499377
ADAMTS1	8.8755	0.0623024	9.29427	0.153496	0.00249499	0.0130488	0.323754
A4GNT	10.2315	0.128217	9.60871	0.0984905	0.00249499	0.0130488	-0.50781
RPN1.1	12.1072	0.0536718	12.436	0.109989	0.00249499	0.0130488	0.319653
HAVCR2.2	11.4141	0.053209	11.7181	0.0786003	0.00249499	0.0130488	0.296909
SAE1.UBA2	11.3836	0.0793264	11.0239	0.0583423	0.00268104	0.0138049	-0.305021
ITGA2	9.25003	0.211644	8.52351	0.119366	0.00268104	0.0138049	-0.449723
KLK6	12.358	0.0979097	11.7504	0.156858	0.00268104	0.0138049	-0.613356
ENOX2	10.4376	0.0510499	10.2307	0.0378197	0.00268104	0.0138049	-0.146512
MYL6B	9.42427	0.0522456	9.81731	0.142871	0.00268104	0.0138049	0.30164		x
BAMBI.1	10.3504	0.0596562	10.1328	0.105704	0.00268104	0.0138049	-0.260797
CEACAM4	9.51605	0.0629817	9.27387	0.0410714	0.00268104	0.0138049	-0.170468
SCMH1	10.6902	0.0505984	10.4743	0.140082	0.00268104	0.0138049	-0.33437
FETUB	13.9311	0.0753619	13.0137	0.504817	0.00268104	0.0138049	-0.514728
PTPRD	14.3136	0.122619	13.5386	0.245719	0.00268104	0.0138049	-0.773705	x
EPHB2.1	12.7755	0.0754281	12.2296	0.175277	0.00268104	0.0138049	-0.483292
CPN2	14.6059	0.071085	14.089	0.17092	0.00268104	0.0138049	-0.379883
CD27	12.0187	0.0753358	11.4528	0.202569	0.00268104	0.0138049	-0.503139
CDH1	10.8521	0.0449804	10.4601	0.132435	0.00268104	0.0138049	-0.273818
STX7	13.3353	0.0717485	13.7329	0.174598	0.00268104	0.0138049	0.431717			x
PLA2G4A	11.3952	0.131608	12.2258	0.195824	0.00268104	0.0138049	0.662963				x
DNAJC16	9.08695	0.12696	10.2032	0.384467	0.00268104	0.0138049	0.737743
GRPEL1	10.6118	0.110224	11.3632	0.24087	0.00268104	0.0138049	0.761431
SH2D1A	10.2486	0.0702814	10.9688	0.242067	0.00268104	0.0138049	0.458759
STK3	10.0667	0.125515	10.8416	0.217625	0.00268104	0.0138049	1.00585
PPBP	12.99	0.124556	13.7713	0.216874	0.00268104	0.0138049	0.849957
DDI2	14.2079	0.112478	14.887	0.23129	0.00268104	0.0138049	0.710182
OSMR	11.1094	0.151926	10.7145	0.0527996	0.00287932	0.0146609	-0.208948
BCAP29	9.3379	0.063695	9.13957	0.0880415	0.00287932	0.0146609	-0.180877
FRZB	13.1287	0.0712873	12.6492	0.145265	0.00287932	0.0146609	-0.412225
PIK3C2A	11.8693	0.0428727	11.624	0.0543684	0.00287932	0.0146609	-0.234827				x
PRR27	10.5331	0.0373341	10.3118	0.0694387	0.00287932	0.0146609	-0.211917
BCL2L10.1	10.9291	0.0891579	10.4357	0.117796	0.00287932	0.0146609	-0.495338
HES1	12.2877	0.0724755	11.9008	0.0810827	0.00287932	0.0146609	-0.389822
MIOX	9.70635	0.0729616	9.40962	0.0562036	0.00287932	0.0146609	-0.226024						x
VCAM1.1	13.4446	0.0583775	13.0273	0.134997	0.00287932	0.0146609	-0.385081
HSPA1A.3	13.3509	0.0621413	12.846	0.149869	0.00287932	0.0146609	-0.395726
CSF1R.1	15.9775	0.0691624	15.38	0.201895	0.00287932	0.0146609	-0.481497
TMEM132B	13.4628	0.110636	12.784	0.195242	0.00287932	0.0146609	-0.747813
DDR1.1	9.44039	0.0491141	9.03623	0.153112	0.00287932	0.0146609	-0.28316
ACAT1	11.7628	0.120793	12.2797	0.312962	0.00287932	0.0146609	0.674081
MTIF3	11.0806	0.165706	12.0308	0.252606	0.00287932	0.0146609	0.921009
TRA2B	11.2654	0.103946	11.707	0.188249	0.00287932	0.0146609	0.539106
ASL	12.436	0.108482	13.1489	0.270063	0.00309052	0.0154674	0.583242
COL6A2	9.81376	0.035334	9.64307	0.0705621	0.00309052	0.0154674	-0.20369		x
ECRG4	11.1642	0.0859888	10.7395	0.0792358	0.00309052	0.0154674	-0.381529
ZFAND3	11.5681	0.178385	10.6618	0.229495	0.00309052	0.0154674	-0.794599
ZAP70	10.1127	0.0564457	9.76588	0.0870089	0.00309052	0.0154674	-0.34924
RGS13	12.3506	0.101752	11.796	0.141921	0.00309052	0.0154674	-0.565922
EDN3	11.1542	0.0794082	10.7584	0.087416	0.00309052	0.0154674	-0.387035	x
RPSA	10.2898	0.134457	9.92524	0.0632462	0.00309052	0.0154674	-0.265556
NAT1	10.5317	0.0683474	10.2173	0.0775971	0.00309052	0.0154674	-0.2221
KLRC3	11.0898	0.0630376	10.8124	0.082809	0.00309052	0.0154674	-0.171085
CDH20	11.5544	0.0708399	11.1891	0.0885819	0.00309052	0.0154674	-0.288283
TGFBR3	14.847	0.0574539	14.4621	0.151439	0.00309052	0.0154674	-0.280555
UBE2R2.1	11.7707	0.0465715	11.5544	0.0494142	0.00309052	0.0154674	-0.205056
OLFM2	10.9508	0.0945876	10.4983	0.159516	0.00309052	0.0154674	-0.435428		x
PALMD	10.8484	0.0831696	10.495	0.0798426	0.00309052	0.0154674	-0.278252
PPP2R1A	12.4432	0.0790813	12.8321	0.148942	0.00309052	0.0154674	0.464454
CRKL	11.4074	0.124509	12.1543	0.169027	0.00309052	0.0154674	0.617795
ADD2	10.8554	0.0624529	11.3352	0.155958	0.00309052	0.0154674	0.387037
SPG21	10.5015	0.0790059	11.0423	0.170259	0.00309052	0.0154674	0.476725
RANBP3	10.8953	0.0524642	11.2012	0.126111	0.00309052	0.0154674	0.309643
RRAS2	9.67716	0.0866601	10.0097	0.159902	0.00309052	0.0154674	0.231471
NCR2	8.72825	0.0267363	9.0026	0.109108	0.00309052	0.0154674	0.130829
SPAG7	9.60989	0.0696647	10.0027	0.15459	0.00309052	0.0154674	0.240827
TRABD2A	12.6443	0.0875445	13.2343	0.168896	0.00309052	0.0154674	0.655797
CLIC2.1	12.3172	0.0853648	12.9947	0.248814	0.00309052	0.0154674	0.581255
SLCO5A1	8.91157	0.124495	8.59935	0.148968	0.00331535	0.0163358	-0.255093
TMEM225B	10.7799	0.0321336	10.6196	0.0579686	0.00331535	0.0163358	-0.176626
ADGRE5	12.9389	0.137103	12.1441	0.213013	0.00331535	0.0163358	-0.747907
TMEM221	10.4249	0.0760007	10.0316	0.0941018	0.00331535	0.0163358	-0.402223
CP	12.7103	0.0649543	12.3224	0.0852296	0.00331535	0.0163358	-0.384903						x
UBE2C.1	9.3304	0.104397	9.00731	0.124287	0.00331535	0.0163358	-0.266533
INSIG1	8.81104	0.147514	8.32315	0.0366205	0.00331535	0.0163358	-0.240487
SOD2	14.6525	0.051495	14.2502	0.153506	0.00331535	0.0163358	-0.316098	x					x
ERBB3	13.0345	0.0627519	12.5132	0.180627	0.00331535	0.0163358	-0.365058
PLA2G12B	12.6655	0.0977167	12.0044	0.193354	0.00331535	0.0163358	-0.511743				x
ENTPD1.1	10.8444	0.0468285	10.5728	0.0911292	0.00331535	0.0163358	-0.252169
CA10.1	11.4159	0.0543296	10.9581	0.146803	0.00331535	0.0163358	-0.469835
RDH12	11.432	0.056861	11.8357	0.116998	0.00331535	0.0163358	0.356305
DECR2	8.80428	0.068977	9.19282	0.118333	0.00331535	0.0163358	0.378959
SAMD4B	9.70511	0.0937596	10.4676	0.239778	0.00331535	0.0163358	0.552338	x
ASH2L	10.3917	0.0230266	10.7514	0.180372	0.00331535	0.0163358	0.112563
HIKESHI	10.1552	0.0513321	10.6407	0.195796	0.00331535	0.0163358	0.284349
TSTA3	10.0857	0.0684005	10.5661	0.198781	0.00331535	0.0163358	0.328731
SH3KBP1	9.40839	0.0381348	9.77154	0.157602	0.00331535	0.0163358	0.212506
HBE1	10.2924	0.031117	10.138	0.0515981	0.00331535	0.0163358	-0.144099
UBXN4.1	14.0555	0.142728	14.7781	0.191792	0.00331535	0.0163358	0.642592
FCRL4.1	10.8043	0.077203	11.0963	0.092526	0.00331535	0.0163358	0.348672
PDCD6IP	11.5626	0.0890154	12.1651	0.159745	0.00331535	0.0163358	0.537864
PCBD1	10.454	0.108812	11.0632	0.205417	0.00355456	0.0172704	0.727277
NENF	9.72068	0.151175	9.1568	0.110669	0.00355456	0.0172704	-0.355873	x
MDM2	9.42739	0.0554871	9.20055	0.0471891	0.00355456	0.0172704	-0.172298
NCF4	10.351	0.0751148	9.9574	0.0980055	0.00355456	0.0172704	-0.340137				x
HS3ST5	11.3996	0.0593178	11.1073	0.0949019	0.00355456	0.0172704	-0.160462
LTO1	12.7671	0.118869	12.0994	0.178234	0.00355456	0.0172704	-0.704099
ZNF276	13.4781	0.107915	12.8971	0.163069	0.00355456	0.0172704	-0.594136
TLR3	8.93404	0.0656639	8.64419	0.101346	0.00355456	0.0172704	-0.356004					x
TRIO	8.8001	0.0777095	8.53074	0.0593006	0.00355456	0.0172704	-0.200802
CHI3L2	10.1812	0.0478289	9.98232	0.119849	0.00355456	0.0172704	-0.258463
HS6ST3	11.7763	0.104346	11.0605	0.22875	0.00355456	0.0172704	-0.655978
PLXNB2	12.2972	0.137586	11.4784	0.275291	0.00355456	0.0172704	-0.79609
BRAF	10.9454	0.0415904	11.2846	0.126463	0.00355456	0.0172704	0.250605
NME4	12.1858	0.125467	12.942	0.184377	0.00355456	0.0172704	0.764578
RRM2B.1	10.9793	0.045349	11.2875	0.10425	0.00355456	0.0172704	0.258355
MEP1A.1	12.5257	0.104538	13.1815	0.221867	0.00355456	0.0172704	0.573618
SMNDC1	8.59567	0.126283	9.35496	0.335293	0.00355456	0.0172704	0.440394	x	x
MDP1	12.8598	0.126237	13.5639	0.154563	0.00355456	0.0172704	0.606973
LASP1	13.8962	0.145524	14.6823	0.147969	0.00355456	0.0172704	0.711642
SH3GL3.1	13.7954	0.179775	14.7182	0.164389	0.00355456	0.0172704	0.731144
RECQL	12.2302	0.124228	12.8363	0.217373	0.00355456	0.0172704	0.583858
GCHFR	10.2835	0.10569	10.8009	0.2205	0.00380892	0.0180278	0.576768
MAT1A	8.32041	0.14146	9.09675	0.288377	0.00380892	0.0180278	0.715166
NRG3	9.67903	0.080433	9.38261	0.110238	0.00380892	0.0180278	-0.291678
COQ5	10.4304	0.0736506	10.1993	0.0808242	0.00380892	0.0180278	-0.187647
LTBR	14.083	0.112602	13.4153	0.205528	0.00380892	0.0180278	-0.615747				x
CCL1	12.5585	0.113211	11.9106	0.182022	0.00380892	0.0180278	-0.593575
DES	11.1511	0.0848426	10.7792	0.0766886	0.00380892	0.0180278	-0.324874		x
DNAJC4.1	9.41521	0.0486682	9.16717	0.0540194	0.00380892	0.0180278	-0.209809
TAFA1	9.82228	0.0835395	9.339	0.136768	0.00380892	0.0180278	-0.475636
SPINK6	9.38851	0.0591894	8.9784	0.126024	0.00380892	0.0180278	-0.353977
SPN	9.91234	0.0469366	9.70407	0.0998937	0.00380892	0.0180278	-0.236371
NUDT14	9.64935	0.0307975	9.45102	0.0676419	0.00380892	0.0180278	-0.209739
CST3	11.5313	0.060447	11.1293	0.163957	0.00380892	0.0180278	-0.296747		x
GLTPD2	10.0766	0.0634628	9.58054	0.153753	0.00380892	0.0180278	-0.375264				x
SPARCL1.1	13.5004	0.0585346	12.9549	0.210655	0.00380892	0.0180278	-0.376305
TNFSF13B	10.6001	0.0457478	10.3423	0.0756184	0.00380892	0.0180278	-0.291139
METTL2B	10.6601	0.157883	10.1808	0.122093	0.00380892	0.0180278	-0.64971
ELAPOR1.1	8.50895	0.0644995	8.05871	0.134755	0.00380892	0.0180278	-0.343234			x				x
NCMAP	13.3263	0.0711373	12.8107	0.194935	0.00380892	0.0180278	-0.37517
CCDC69	10.7376	0.0318067	10.4613	0.10457	0.00380892	0.0180278	-0.257104
CD209.2	11.7611	0.0825867	11.1133	0.207204	0.00380892	0.0180278	-0.594601
NQO2	11.4974	0.140685	10.7963	0.152315	0.00380892	0.0180278	-0.571734
PA2G4	15.1476	0.0905938	15.4909	0.182148	0.00380892	0.0180278	0.431388
USP4	11.358	0.128365	12.0965	0.184136	0.00380892	0.0180278	0.641266
CACNB3	9.33855	0.0920143	9.98182	0.205893	0.00380892	0.0180278	0.554116
LZTFL1	11.3646	0.0854805	11.9434	0.162686	0.00380892	0.0180278	0.535322
RWDD4	12.1829	0.146026	12.9918	0.171267	0.00380892	0.0180278	0.662242
VCPIP1	10.6974	0.0848049	11.237	0.177543	0.00380892	0.0180278	0.434251
RAC3	10.2315	0.0613031	10.6736	0.135597	0.00380892	0.0180278	0.412642
C2CD2L	10.8274	0.0857646	11.4412	0.197226	0.00380892	0.0180278	0.484174
UBE2S	9.92445	0.0831032	10.4469	0.177029	0.00380892	0.0180278	0.429336
UBL4A	11.3057	0.0666411	11.755	0.14869	0.00380892	0.0180278	0.344527
PPIE	10.3294	0.0932454	10.9016	0.151197	0.00380892	0.0180278	0.535304
RTN4IP1	10.3249	0.0918149	10.9123	0.175243	0.00380892	0.0180278	0.509851
HS6ST2	9.20607	0.0721026	9.72625	0.16585	0.00380892	0.0180278	0.473509
C19orf53	7.47036	0.0418929	7.93968	0.274384	0.00380892	0.0180278	0.154724
RPL5	11.4823	0.113204	12.2886	0.266442	0.00380892	0.0180278	0.667324
SH3GL2	11.945	0.186828	12.9514	0.185789	0.00380892	0.0180278	0.789836
CLYBL	10.6323	0.150305	11.4882	0.260435	0.00380892	0.0180278	0.87437
HGD	9.93827	0.110325	10.6128	0.217067	0.00380892	0.0180278	0.730971
MARCO	9.80472	0.0600418	9.60227	0.0942949	0.00407926	0.018952	-0.203296
FAM171B	9.52085	0.0418026	9.39022	0.0692625	0.00407926	0.018952	-0.16121
PANK1	10.0153	0.0457784	9.81641	0.0784669	0.00407926	0.018952	-0.224778
FMR1	12.1176	0.0687421	11.7504	0.0956765	0.00407926	0.018952	-0.369557
RGS8	12.2889	0.0698211	11.9201	0.0819452	0.00407926	0.018952	-0.374078
ST6GALNAC2	12.2222	0.0779232	11.7908	0.108623	0.00407926	0.018952	-0.431942
IL4R	8.07526	0.0417078	7.89553	0.0348864	0.00407926	0.018952	-0.157368
FAM189A2.1	13.0537	0.101874	12.4407	0.164103	0.00407926	0.018952	-0.578124
MFN1	10.8376	0.0776809	10.5403	0.0500303	0.00407926	0.018952	-0.192153
NRG3.1	9.9996	0.123933	9.60236	0.41606	0.00407926	0.018952	-0.749853
GALNT9	9.49088	0.0649953	9.22724	0.0566779	0.00407926	0.018952	-0.202669
INSRR	8.55502	0.085708	8.24732	0.0529048	0.00407926	0.018952	-0.205246
CST8	13.0857	0.0724768	12.6412	0.124062	0.00407926	0.018952	-0.471247
CFB	15.357	0.0636907	14.9605	0.15292	0.00407926	0.018952	-0.297659
RDH10	11.0717	0.0541204	10.6996	0.116371	0.00407926	0.018952	-0.301999
TPGS2	11.8582	0.0404352	11.5453	0.106969	0.00407926	0.018952	-0.262619	x
FDCSP	10.7194	0.100881	10.1787	0.129405	0.00407926	0.018952	-0.54207
C11orf87	12.065	0.0452688	11.9277	0.0371998	0.00407926	0.018952	-0.176914
IL1R2.1	13.3231	0.0674598	12.7901	0.186957	0.00407926	0.018952	-0.41426
LCT	11.4879	0.110498	10.6094	0.267059	0.00407926	0.018952	-0.944919
PRKAR1B	10.6782	0.0650934	11.1036	0.181472	0.00407926	0.018952	0.313961
NEIL1	13.8609	0.0450638	14.1769	0.0964705	0.00407926	0.018952	0.23489
DENND10	12.7312	0.129054	13.3543	0.168414	0.00407926	0.018952	0.585076
TACO1	10.8069	0.106041	11.6219	0.278431	0.00407926	0.018952	0.84564
CEACAM21	9.6932	0.048941	10.0213	0.128609	0.00407926	0.018952	0.273349
RPL26L1	11.8357	0.108804	12.624	0.261231	0.00407926	0.018952	0.701721
PPIA	16.2118	0.102804	16.6232	0.108937	0.00407926	0.018952	0.347874
IDE	10.8721	0.0793229	11.0892	0.0867015	0.00407926	0.018952	0.280245
SYT6	11.3114	0.0773157	11.7695	0.142496	0.00407926	0.018952	0.545603
TNFRSF10B	9.50874	0.0417368	9.32672	0.0352195	0.0043664	0.0199071	-0.156624
TPM2	12.5819	0.127914	11.8195	0.215244	0.0043664	0.0199071	-0.706551		x
CTNNB1.1	10.3349	0.0703286	10.1581	0.15175	0.0043664	0.0199071	-0.220847
IFNA10	8.49535	0.0627103	8.53766	0.354279	0.0043664	0.0199071	-0.231904					x
NUBP2	11.1523	0.0570284	10.9184	0.0660461	0.0043664	0.0199071	-0.184273						x
CGA.LHB	8.96743	0.0910378	9.40113	0.175905	0.0043664	0.0199071	0.358916
CCDC25	10.4032	0.0529312	10.1944	0.107756	0.0043664	0.0199071	-0.257161
PRSS8	10.904	0.0473316	10.671	0.0654129	0.0043664	0.0199071	-0.209302
THTPA	10.5945	0.105319	10.2064	0.162734	0.0043664	0.0199071	-0.393887
PTN	14.6243	0.117269	14.1243	0.173398	0.0043664	0.0199071	-0.591808
TMED10	10.9361	0.0790705	10.374	0.188074	0.0043664	0.0199071	-0.506178
NRAS	11.4684	0.0397441	11.1967	0.0935908	0.0043664	0.0199071	-0.288151
ADAM11	12.7881	0.066171	12.4192	0.114228	0.0043664	0.0199071	-0.290616		x
FCN3	11.3749	0.0640423	10.8074	0.202202	0.0043664	0.0199071	-0.409978
CSRP3	9.96722	0.075524	10.7271	0.253151	0.0043664	0.0199071	0.657178
C11orf68	12.841	0.115675	13.4884	0.14182	0.0043664	0.0199071	0.548325
KTI12	10.0985	0.117046	10.8497	0.19199	0.0043664	0.0199071	0.674607
PDAP1	12.6209	0.14516	13.5831	0.242831	0.0043664	0.0199071	0.784321
KHDRBS2	8.71808	0.062523	9.15158	0.151548	0.0043664	0.0199071	0.346136
DDC	8.34919	0.0359264	8.56682	0.0839333	0.0043664	0.0199071	0.17663
GIMAP7	9.27486	0.115158	9.90456	0.267424	0.0043664	0.0199071	0.430461
TDP1	10.253	0.0504601	10.5693	0.122168	0.0043664	0.0199071	0.237128
NAB2	8.91652	0.0500902	9.29388	0.149646	0.0043664	0.0199071	0.231624
SH3GL2.1	14.3826	0.169451	15.2237	0.146226	0.0043664	0.0199071	0.620555
TACSTD2.1	8.88677	0.0605807	9.06508	0.0841532	0.0043664	0.0199071	0.206329
RAC2	14.0796	0.151268	14.7088	0.0961652	0.0043664	0.0199071	0.421266
EIF4A2	15.4898	0.118266	16.0285	0.114229	0.0043664	0.0199071	0.469597
PRPS1	8.65553	0.0615528	9.0155	0.128859	0.0043664	0.0199071	0.305699
PPP3R1	12.4783	0.0589152	12.773	0.0877363	0.0043664	0.0199071	0.349303
NDUFS4	11.1746	0.133592	11.8116	0.187315	0.0043664	0.0199071	0.6211
KCTD7	11.2997	0.0910308	10.9394	0.082754	0.00467124	0.0208808	-0.268648
NVL	8.54454	0.0675558	8.37036	0.0697393	0.00467124	0.0208808	-0.162339
EGF	10.0558	0.042831	9.85744	0.050002	0.00467124	0.0208808	-0.196266
HENMT1	10.9448	0.0668534	10.7252	0.0690426	0.00467124	0.0208808	-0.18265
CPTP.1	10.4848	0.0968318	9.99265	0.153943	0.00467124	0.0208808	-0.474935
CCS	8.56244	0.0633377	8.25031	0.0729389	0.00467124	0.0208808	-0.2835
BMP8B	11.1346	0.0614173	10.8068	0.0739715	0.00467124	0.0208808	-0.307974
ANGPTL7	9.70595	0.0511724	9.526	0.0476848	0.00467124	0.0208808	-0.136345
FXYD6	8.44699	0.052919	8.66922	0.519587	0.00467124	0.0208808	-0.396375
ANTKMT	10.2461	0.0749948	9.9146	0.109391	0.00467124	0.0208808	-0.328727
FDX2	7.5502	0.0567507	7.30573	0.0674081	0.00467124	0.0208808	-0.227122		x
GIP	10.8403	0.105622	10.3323	0.128955	0.00467124	0.0208808	-0.445689
CFD	15.3072	0.078007	14.6733	0.208196	0.00467124	0.0208808	-0.454225
LTA.LTB.1	9.11447	0.088881	8.51954	0.215281	0.00467124	0.0208808	-0.511929
ISLR2.1	12.9206	0.0865507	12.301	0.204852	0.00467124	0.0208808	-0.600979
SDSL	10.3873	0.0467059	10.0945	0.0822878	0.00467124	0.0208808	-0.264806
CPB2	14.8225	0.0684008	14.3807	0.161233	0.00467124	0.0208808	-0.407293
PXDN	10.986	0.0981973	10.5394	0.139315	0.00467124	0.0208808	-0.434513
LTB4R	10.3693	0.109711	11.0969	0.229734	0.00467124	0.0208808	0.705714
LMAN2L	11.4006	0.0898303	12.011	0.194434	0.00467124	0.0208808	0.57677
NMT2	10.3776	0.111603	11.0779	0.251624	0.00467124	0.0208808	0.4836				x
RPS6KB1.2	10.3608	0.0914991	10.9317	0.142583	0.00467124	0.0208808	0.502305
LACTB2	13.8406	0.120366	14.5289	0.155276	0.00467124	0.0208808	0.57513
NFE2L1	9.18291	0.0902354	9.64309	0.157766	0.00467124	0.0208808	0.445097
SPOCK1.1	11.0684	0.029554	11.2698	0.0875395	0.00467124	0.0208808	0.197606
ERO1B	9.14136	0.0785961	9.55949	0.166258	0.00467124	0.0208808	0.341234
PIM1	10.7117	0.0310789	10.6176	0.127036	0.00467124	0.0208808	-0.232289
NDE1	9.86147	0.0332077	9.99915	0.0447616	0.00467124	0.0208808	0.143752	x
IL6.1	8.78631	0.0488232	9.34801	0.180332	0.00467124	0.0208808	0.32753
SRGAP2	10.6101	0.0636691	10.9933	0.128417	0.00467124	0.0208808	0.351892	x
STMN3	9.29796	0.0488053	9.52684	0.0762121	0.00467124	0.0208808	0.238287
NTAN1	11.3678	0.0388218	11.1223	0.0702314	0.00467124	0.0208808	-0.186262
CTRB2	8.48799	0.195448	9.32355	0.308165	0.00499468	0.0218334	0.940974
SUN3	10.9528	0.0886984	10.5411	0.0801449	0.00499468	0.0218334	-0.305218
STX18	9.91938	0.0664841	9.78412	0.145452	0.00499468	0.0218334	-0.214762
EFNA4.1	11.59	0.0374022	11.3874	0.0548315	0.00499468	0.0218334	-0.210208
SAMM50	11.0164	0.0428037	10.8513	0.0357698	0.00499468	0.0218334	-0.130781
EDEM2	10.0621	0.104076	9.72708	0.0641452	0.00499468	0.0218334	-0.208201
CA4	13.1913	0.114363	12.5027	0.209196	0.00499468	0.0218334	-0.628054
ATP1B3	13.2295	0.0657837	12.917	0.0836178	0.00499468	0.0218334	-0.34385		x
GSTA4	10.3885	0.0727309	10.0327	0.0793784	0.00499468	0.0218334	-0.30636				x
LRRC20	8.44785	0.0994917	9.04947	0.310268	0.00499468	0.0218334	0.440186
CLCNKB	8.07344	0.154678	8.33248	0.119507	0.00499468	0.0218334	0.407323
TCTN2	9.34912	0.11643	8.90776	0.084655	0.00499468	0.0218334	-0.274519
LILRA3	11.6338	0.240514	10.9749	0.343609	0.00499468	0.0218334	-0.721818
RTL6	8.92832	0.0570266	8.70892	0.0770986	0.00499468	0.0218334	-0.20911
RORC	7.86263	0.0717649	7.64899	0.077641	0.00499468	0.0218334	-0.210672
SDC3	11.1263	0.081716	10.5541	0.160514	0.00499468	0.0218334	-0.427547
CLMP.1	10.2909	0.0477986	10.0627	0.0749869	0.00499468	0.0218334	-0.24956
EFNA2.2	11.7673	0.0406328	11.5055	0.100523	0.00499468	0.0218334	-0.226298
C1QTNF5	11.746	0.0499278	11.322	0.16044	0.00499468	0.0218334	-0.287812
ICAM5.2	11.4686	0.0651421	11.0037	0.143016	0.00499468	0.0218334	-0.419129	x
CCDC126	9.71167	0.0629498	9.27354	0.138619	0.00499468	0.0218334	-0.410497
GSN.1	16.857	0.0622967	16.4236	0.171552	0.00499468	0.0218334	-0.286669
LPL	11.6941	0.048115	11.389	0.118455	0.00499468	0.0218334	-0.205601		x
NRP2	15.2424	0.0632166	14.8482	0.148576	0.00499468	0.0218334	-0.298908
ADH6	12.4114	0.111916	13.0214	0.147134	0.00499468	0.0218334	0.482616				x
DNAJC5B	14.0827	0.123312	14.4752	0.129819	0.00499468	0.0218334	0.483134
CD4	9.35675	0.0445758	9.69171	0.158984	0.00499468	0.0218334	0.176498	x
CCL13	8.19356	0.0424041	8.53033	0.158088	0.00499468	0.0218334	0.186633
CPNE7	9.59197	0.0431709	10.0591	0.177087	0.00499468	0.0218334	0.255038
DTX3L	9.33283	0.0508713	9.80449	0.168184	0.00499468	0.0218334	0.384441
PIP4K2A	13.3319	0.137981	13.9541	0.128705	0.00499468	0.0218334	0.522496
TNC.7	9.95014	0.0513365	10.2594	0.0947147	0.00499468	0.0218334	0.267116	x
ERLEC1	10.5903	0.0197619	10.9836	0.136832	0.00499468	0.0218334	0.243375
HBEGF	11.2677	0.117499	11.8494	0.204756	0.00499468	0.0218334	0.635101
RFESD	11.0231	0.0998677	11.4249	0.178164	0.00499468	0.0218334	0.446443						x
HBG2	13.7357	0.106755	14.0348	0.131249	0.00499468	0.0218334	0.392986
CAND1	11.7848	0.0637953	12.1391	0.157156	0.00499468	0.0218334	0.386775
SYT8	8.2078	0.134574	7.85919	0.0446011	0.00533767	0.0229222	-0.188177
MLANA	11.121	0.0779897	10.8199	0.0831209	0.00533767	0.0229222	-0.254739
RHPN2	9.84126	0.0497962	9.57912	0.0615268	0.00533767	0.0229222	-0.216423
FABP9	11.2753	0.0699869	10.9258	0.0925208	0.00533767	0.0229222	-0.350058				x
AKR1B10	12.1043	0.106123	11.342	0.225829	0.00533767	0.0229222	-0.623422
FCER1A	11.6098	0.0953667	11.0649	0.144983	0.00533767	0.0229222	-0.531377
RIPK1	13.2933	0.0887469	12.7935	0.139414	0.00533767	0.0229222	-0.506505
RAPGEF1	11.6724	0.0435502	11.4176	0.0708542	0.00533767	0.0229222	-0.233249
WFDC5	8.79381	0.0704465	8.50733	0.0719775	0.00533767	0.0229222	-0.199953
RAP2A	10.3218	0.138954	9.79675	0.0998263	0.00533767	0.0229222	-0.365577
QTRT2	11.9455	0.0761047	11.6995	0.0549153	0.00533767	0.0229222	-0.173636
KIR3DL3	8.64828	0.0600333	8.43471	0.0574753	0.00533767	0.0229222	-0.170382
TYRO3.1	10.3285	0.046647	10.0591	0.123899	0.00533767	0.0229222	-0.299193
APOM.1	9.70155	0.0491321	9.34198	0.115348	0.00533767	0.0229222	-0.333881				x
FLT4.1	12.6669	0.0798471	12.1588	0.179909	0.00533767	0.0229222	-0.466128
CHL1.1	12.622	0.0601986	12.1898	0.177675	0.00533767	0.0229222	-0.325011	x
MMP10	12.211	0.107254	11.6422	0.137852	0.00533767	0.0229222	-0.512681
GATM	12.318	0.151626	13.1392	0.277423	0.00533767	0.0229222	0.889581
PDPK1	9.73018	0.131333	10.4005	0.197814	0.00533767	0.0229222	0.520577
CLIC4	11.3705	0.136501	12.1846	0.192706	0.00533767	0.0229222	0.663107
TFCP2L1	12.7536	0.148395	13.5689	0.192971	0.00533767	0.0229222	0.645472
CRAT	10.5448	0.142533	11.2914	0.257934	0.00533767	0.0229222	0.797471
IRF3	13.6515	0.133284	14.3455	0.136281	0.00533767	0.0229222	0.611427					x
TPT1.1	12.7156	0.139899	13.5118	0.1817	0.00533767	0.0229222	0.67282
NT5C2	11.4617	0.0848486	12.0308	0.193689	0.00533767	0.0229222	0.475357
STAMBPL1	10.8311	0.0296446	11.1592	0.139451	0.00533767	0.0229222	0.185698
FGF20	8.46587	0.0267893	8.74408	0.0982732	0.00533767	0.0229222	0.139285
MDM2.1	8.89925	0.0403337	9.19972	0.126531	0.00533767	0.0229222	0.188359
PABPN1	10.6731	0.10285	11.2509	0.269272	0.00533767	0.0229222	0.38587		x
GLB1	3.65482	0.384176	4.96569	0.220504	0.00533767	0.0229222	0.949815			x
BMPER	8.23976	0.0226678	8.53398	0.119865	0.0057012	0.0241715	0.15579
HID1	10.3596	0.0776121	10.0951	0.0815302	0.0057012	0.0241715	-0.22079
PPP3R2	10.8077	0.0654582	10.4623	0.128	0.0057012	0.0241715	-0.402193
TOMM20L	11.8009	0.0708224	11.4656	0.070065	0.0057012	0.0241715	-0.326584
CDH12	9.76158	0.16103	9.22778	0.255108	0.0057012	0.0241715	-0.576601	x
CD72	10.7406	0.0664504	10.4433	0.0644452	0.0057012	0.0241715	-0.297652
SYT1	9.5738	0.0712835	9.22538	0.0551093	0.0057012	0.0241715	-0.323965
MEIG1	10.1069	0.195801	9.36895	0.196499	0.0057012	0.0241715	-0.623852
NDUFAF5	12.371	0.0581436	12.0414	0.0978517	0.0057012	0.0241715	-0.26725
NAGLU	12.701	0.0968615	11.9854	0.229277	0.0057012	0.0241715	-0.532843			x
LILRB3.1	11.359	0.211882	10.5594	0.324771	0.0057012	0.0241715	-0.757639
NPDC1	9.48843	0.047318	9.16491	0.0960126	0.0057012	0.0241715	-0.261845	x
BMP6	8.87588	0.0445761	8.57677	0.101487	0.0057012	0.0241715	-0.238374						x
MMAB	11.7877	0.101753	12.3766	0.198084	0.0057012	0.0241715	0.551488
CSNK2A1	6.13396	0.0678728	6.40762	0.0770482	0.0057012	0.0241715	0.303242
LCK.1	9.54481	0.102355	9.84655	0.125729	0.0057012	0.0241715	0.308778
PLA2G5	9.30224	0.0260933	9.64242	0.154584	0.0057012	0.0241715	0.15175				x
XRCC6	8.2268	0.117941	8.75239	0.276657	0.0057012	0.0241715	0.402537
PRPF18	9.35202	0.0854361	9.8811	0.199063	0.0057012	0.0241715	0.456038
CSRP1	15.9998	0.148498	16.651	0.243876	0.0057012	0.0241715	0.646015
UBASH3B	14.9869	0.196342	15.8364	0.160708	0.0057012	0.0241715	0.629556
PHGDH.1	11.49	0.102301	12.103	0.231605	0.0057012	0.0241715	0.613701
ADH1C	10.1431	0.205556	11.1517	0.398423	0.00608631	0.0252917	1.08622				x
COL20A1	6.31932	0.0579564	6.55917	0.11243	0.00608631	0.0252917	0.230523
REPIN1	9.92255	0.0667113	9.67074	0.0473802	0.00608631	0.0252917	-0.160772
JPH4	9.8924	0.0777329	9.63318	0.0718648	0.00608631	0.0252917	-0.198305
S100A10	11.2083	0.0533524	11.1106	0.147708	0.00608631	0.0252917	-0.225072
SPATA33	8.38172	0.0700498	8.55743	0.0768536	0.00608631	0.0252917	0.244424
CEACAM19	9.44658	0.0414327	9.23221	0.0562719	0.00608631	0.0252917	-0.192242
DGCR6	9.5331	0.0674387	9.23212	0.0528594	0.00608631	0.0252917	-0.235627
KLK14	15.2486	0.0753197	14.8496	0.120355	0.00608631	0.0252917	-0.387089
NDUFB4	11.5809	0.0939132	11.0432	0.165033	0.00608631	0.0252917	-0.539242
GALNT2	8.59912	0.0813737	8.37594	0.0368829	0.00608631	0.0252917	-0.142556
PIK3IP1	8.40457	0.120101	7.99689	0.0284216	0.00608631	0.0252917	-0.181753
RCN3	10.6929	0.115624	10.2229	0.115883	0.00608631	0.0252917	-0.380852
LGR5	10.2365	0.065558	10.0031	0.0657676	0.00608631	0.0252917	-0.176309
ING4	9.47828	0.0768707	9.14354	0.0884953	0.00608631	0.0252917	-0.267586
ZHX3	11.3192	0.0484639	10.9186	0.116284	0.00608631	0.0252917	-0.30066
OMG	12.45	0.0833811	12.2451	0.335527	0.00608631	0.0252917	-0.479807	x
FGF9	8.80686	0.0472233	8.61088	0.0441616	0.00608631	0.0252917	-0.208206	x
GRN	14.6572	0.0659155	14.1918	0.182457	0.00608631	0.0252917	-0.348055
INHBA.1	13.3696	0.0858954	12.7475	0.222083	0.00608631	0.0252917	-0.499634
OSBP	10.9464	0.110902	11.6464	0.217202	0.00608631	0.0252917	0.560897			x
AMT	11.8319	0.111976	12.4804	0.238578	0.00608631	0.0252917	0.550306
TFAM	12.9207	0.13581	13.6922	0.218597	0.00608631	0.0252917	0.744789
TBC1D20	10.7279	0.125994	11.4776	0.213728	0.00608631	0.0252917	0.625459
RAB8B	11.9764	0.210498	13.0314	0.210914	0.00608631	0.0252917	0.805572
ARHGAP25	14.0723	0.102605	14.5275	0.130197	0.00608631	0.0252917	0.445267
SRPK1	10.3698	0.0847814	10.8595	0.167207	0.00608631	0.0252917	0.355257
ACSF2	10.0795	0.0693534	10.5866	0.157162	0.00608631	0.0252917	0.419699
ALDH2	10.109	0.106811	10.6299	0.205533	0.00608631	0.0252917	0.531484
DARS2	13.3294	0.236653	14.3709	0.222603	0.00608631	0.0252917	0.88979
SCP2.1	14.3068	0.129475	14.9844	0.149616	0.00608631	0.0252917	0.611017				x
ZFAND1	14.9323	0.139282	15.5742	0.13548	0.00608631	0.0252917	0.539626
UBE2K	15.5193	0.103506	15.9595	0.116334	0.00608631	0.0252917	0.387796
COPS5	9.33306	0.101507	9.84272	0.14886	0.00608631	0.0252917	0.509685
AKR1C3	10.1162	0.054122	10.4584	0.159609	0.00608631	0.0252917	0.26728
MICB	9.86225	0.146238	9.39234	0.121468	0.00649404	0.0264751	-0.363172
PSG4	9.17027	0.0481389	9.41835	0.0822696	0.00649404	0.0264751	0.285256
ROS1	10.0427	0.0602147	9.75685	0.0895884	0.00649404	0.0264751	-0.276062
IL17RE	10.8836	0.0858493	10.2832	0.180043	0.00649404	0.0264751	-0.53509
LIN7C	9.17951	0.0759854	8.7734	0.0885676	0.00649404	0.0264751	-0.401578
RNF149	8.77726	0.0530544	8.51338	0.0757767	0.00649404	0.0264751	-0.268868
PSMD5	9.83137	0.208481	9.40602	0.0471039	0.00649404	0.0264751	-0.153729			x
SAA1.1	12.5795	0.307676	13.5135	0.233274	0.00649404	0.0264751	1.20452
POLR2C	11.268	0.148495	10.6877	0.177315	0.00649404	0.0264751	-0.543162
ASAH2	11.3762	0.0805214	10.9787	0.1845	0.00649404	0.0264751	-0.435771
MUSK	12.147	0.0722936	11.6451	0.168171	0.00649404	0.0264751	-0.386474		x
FAM20A	10.9027	0.0482416	10.5597	0.110751	0.00649404	0.0264751	-0.284026
OLFM2.1	14.5895	0.100692	14.1377	0.173702	0.00649404	0.0264751	-0.416902		x
THOP1	10.31	0.0491811	9.84785	0.15767	0.00649404	0.0264751	-0.350308
FAM171A1	7.86242	0.0829015	7.50225	0.0522195	0.00649404	0.0264751	-0.262171
COL2A1.1	15.0825	0.422641	13.6032	0.659172	0.00649404	0.0264751	-1.82337
MERTK.1	11.8378	0.0587223	11.5375	0.0707011	0.00649404	0.0264751	-0.276917
CAPN9	11.1739	0.0399502	10.8712	0.114478	0.00649404	0.0264751	-0.230509
CBLN2	11.3051	0.0707493	10.8693	0.139868	0.00649404	0.0264751	-0.358389
SPON1	10.5249	0.0435945	10.0925	0.16733	0.00649404	0.0264751	-0.351873
NCKIPSD	13.7313	0.17955	14.6625	0.217167	0.00649404	0.0264751	0.806201	x
SAMSN1	9.71013	0.0573986	10.0919	0.139919	0.00649404	0.0264751	0.34375
ISOC1	13.709	0.0674975	14.1055	0.106337	0.00649404	0.0264751	0.314674
TESC	11.7747	0.05844	12.1032	0.113128	0.00649404	0.0264751	0.323614
HOMER2	9.21297	0.114947	10.0774	0.263674	0.00649404	0.0264751	0.733633
TMEM25	8.00053	0.0997246	7.7193	0.0886691	0.00649404	0.0264751	-0.214739			x
FTH1	11.2889	0.0321151	11.1853	0.0703002	0.00649404	0.0264751	-0.135376						x
CLPP	10.3036	0.0293008	10.6177	0.137897	0.00649404	0.0264751	0.130422
WDR5	11.1124	0.0612261	11.4008	0.134501	0.00649404	0.0264751	0.210098
CIRBP	14.1149	0.132053	14.7677	0.147164	0.00649404	0.0264751	0.557629
EIF4E	16.4521	0.0948199	16.845	0.130935	0.00649404	0.0264751	0.351926
UGT2A1	12.6955	0.079207	13.1359	0.132275	0.00649404	0.0264751	0.552136
CCL17	9.48114	0.106983	10.088	0.203862	0.00649404	0.0264751	0.652497
RPS27A.1	11.2082	0.0775972	11.6232	0.191708	0.00649404	0.0264751	0.306275
PHYHIP	11.6515	0.0541989	11.5315	0.153883	0.0069255	0.0277399	-0.206835
TMEM52	9.45623	0.17165	8.96123	0.166566	0.0069255	0.0277399	-0.363446
CSF2RB.1	9.35425	0.0371084	9.19476	0.0439029	0.0069255	0.0277399	-0.149735
ANKRD1.1	9.88609	0.043248	9.7295	0.0752546	0.0069255	0.0277399	-0.171144
CSRP2	11.2681	0.048202	11.0333	0.0782251	0.0069255	0.0277399	-0.294227
PET117	9.6484	0.050715	9.40968	0.0520119	0.0069255	0.0277399	-0.231079
CST5	9.16759	0.0939834	8.79102	0.0889886	0.0069255	0.0277399	-0.323919
BAIAP2	9.8656	0.0549638	9.62564	0.0603747	0.0069255	0.0277399	-0.208906	x
EXOSC3	10.7312	0.145078	10.0389	0.112992	0.0069255	0.0277399	-0.579972
ST8SIA3	8.41845	0.08064	8.27568	0.159515	0.0069255	0.0277399	-0.208086
KIRREL1	9.9107	0.116974	9.64606	0.235494	0.0069255	0.0277399	-0.302967
IFNGR1	9.49708	0.0522674	9.1313	0.10552	0.0069255	0.0277399	-0.235062					x
MAN1B1	11.5374	0.0283376	11.413	0.0355759	0.0069255	0.0277399	-0.13278
CCNYL1	10.5944	0.0732168	10.2922	0.0741648	0.0069255	0.0277399	-0.229679
SMOC1.1	14.7145	0.0599382	14.3074	0.15512	0.0069255	0.0277399	-0.298533
MUCL1	9.362	0.088458	8.98196	0.0865506	0.0069255	0.0277399	-0.289452
BOLA3	10.7978	0.104668	11.488	0.203332	0.0069255	0.0277399	0.56592						x
FXR1	11.1505	0.0598845	11.6074	0.173568	0.0069255	0.0277399	0.323019
MILR1	9.31945	0.120909	9.11151	0.0790929	0.0069255	0.0277399	-0.139023
LMNB1	9.4533	0.0316162	9.77168	0.141368	0.0069255	0.0277399	0.137721
TBPL1	9.38516	0.068795	9.87317	0.180012	0.0069255	0.0277399	0.377964
EIF2A.1	9.43559	0.0353162	9.63845	0.0804251	0.0069255	0.0277399	0.175576
SNCG	13.6521	0.0582725	13.3311	0.127947	0.0069255	0.0277399	-0.382333
SCP2	14.8334	0.134771	15.4356	0.16474	0.0069255	0.0277399	0.529713				x
CLEC1B	13.8163	0.113439	14.4506	0.15906	0.0069255	0.0277399	0.561898
STX10	12.3388	0.0762124	12.7339	0.227234	0.0069255	0.0277399	0.286268
CCL8.1	8.00087	0.0262519	8.13372	0.0382325	0.0069255	0.0277399	0.12337
CDH4	8.94443	0.111781	9.34775	0.131539	0.0069255	0.0277399	0.482251	x	x
MPST	10.7938	0.0719517	11.2009	0.145946	0.0069255	0.0277399	0.459633
CYTH1	9.93318	0.0769486	10.1837	0.101431	0.0069255	0.0277399	0.325043				x
PPBP.2	14.5439	0.121615	15.199	0.215414	0.0069255	0.0277399	0.725751
TMOD1	10.7178	0.118763	11.1631	0.140664	0.0069255	0.0277399	0.524892
SEPTIN5	12.6327	0.0357805	12.8738	0.0875094	0.00738184	0.0289811	0.228302
PLCXD3	9.3758	0.137198	9.04602	0.0609243	0.00738184	0.0289811	-0.213027				x
SGTB	9.26072	0.0515059	9.05688	0.0533011	0.00738184	0.0289811	-0.191771
BTN3A3	10.0358	0.0332554	9.88975	0.0488809	0.00738184	0.0289811	-0.153177
CLEC4D	11.1696	0.0474252	10.959	0.0930441	0.00738184	0.0289811	-0.25333
RGS4	10.3157	0.0642295	9.93947	0.0925778	0.00738184	0.0289811	-0.342154
GNG11	11.0213	0.0671434	10.694	0.0802573	0.00738184	0.0289811	-0.314502				x
FOLH1.1	13.3033	0.100312	12.7692	0.154062	0.00738184	0.0289811	-0.54099
PHYHD1	8.25767	0.06786	8.04531	0.0976119	0.00738184	0.0289811	-0.1931
LRFN3	9.81415	0.140078	9.27768	0.0811841	0.00738184	0.0289811	-0.401431
EBP	10.5019	0.037423	10.2144	0.113982	0.00738184	0.0289811	-0.228758
HPD	9.95486	0.0607244	9.66818	0.107438	0.00738184	0.0289811	-0.247544
CCDC107	11.5467	0.0510133	11.2658	0.0838351	0.00738184	0.0289811	-0.263458
ETV2	10.1253	0.0765767	9.81896	0.165593	0.00738184	0.0289811	-0.412321
DUSP13	12.4422	0.0659901	12.1109	0.117302	0.00738184	0.0289811	-0.389559		x
CNTNAP2	10.8676	0.0635745	10.5491	0.076	0.00738184	0.0289811	-0.336196	x
PTPRR	9.91003	0.0729167	9.50556	0.111802	0.00738184	0.0289811	-0.413547
LILRB1	11.402	0.130549	11.0375	0.171118	0.00738184	0.0289811	-0.37651
KLKB1	16.1718	0.0650952	15.7279	0.166548	0.00738184	0.0289811	-0.325527
KERA	11.2898	0.0437084	10.9413	0.127136	0.00738184	0.0289811	-0.287291
FCGRT	14.1492	0.0663763	13.6431	0.197302	0.00738184	0.0289811	-0.292375
HLA.G	13.6448	0.0456171	13.33	0.13379	0.00738184	0.0289811	-0.218852
NRXN3.1	12.33	0.0656298	11.9504	0.158154	0.00738184	0.0289811	-0.307333
DYNLRB1	11.7433	0.134788	12.4377	0.279087	0.00738184	0.0289811	0.778563
PNPT1	11.577	0.193078	12.6151	0.260402	0.00738184	0.0289811	0.92606
DBI	12.7858	0.0799264	13.2233	0.122088	0.00738184	0.0289811	0.346351				x
CHMP1B	13.4538	0.142567	14.2674	0.198792	0.00738184	0.0289811	0.672128
GGA1	14.3456	0.12818	15.0243	0.139481	0.00738184	0.0289811	0.573483			x
MLYCD	9.64637	0.0504389	9.88337	0.101256	0.00738184	0.0289811	0.178772
RNF31	10.9396	0.136171	11.4576	0.201634	0.00738184	0.0289811	0.473362
NT5E.1	8.74743	0.0602349	8.54144	0.0594435	0.00738184	0.0289811	-0.16426
SERPINB8	10.3732	0.0502711	10.8363	0.197765	0.00738184	0.0289811	0.249153
ADAMTS15	9.65381	0.0300159	10.0116	0.146861	0.00738184	0.0289811	0.200255		x
TGFB2	8.45396	0.0584921	8.74392	0.118239	0.00738184	0.0289811	0.241715
CDK2.CCNA2	8.73593	0.0331789	9.12409	0.149318	0.00738184	0.0289811	0.190525
NEIL2	7.44731	0.0362552	7.69207	0.114782	0.00738184	0.0289811	0.127917
CGB2	10.9932	0.100765	11.5681	0.168824	0.00738184	0.0289811	0.704469
ARSB	11.163	0.150323	10.7546	0.094852	0.00786424	0.0303382	-0.243923			x
HK1	11.7614	0.0695846	11.4412	0.0807661	0.00786424	0.0303382	-0.321006
BTNL9	9.16581	0.0451533	8.99576	0.0587444	0.00786424	0.0303382	-0.154479
EQTN	8.42022	0.131624	8.03157	0.123165	0.00786424	0.0303382	-0.295611
FGB	10.794	0.0386794	10.5494	0.0834943	0.00786424	0.0303382	-0.217255
GBP5	11.6279	0.0878919	11.1657	0.123511	0.00786424	0.0303382	-0.454817
B4GALT1	14.7858	0.0511423	14.4082	0.155822	0.00786424	0.0303382	-0.249584
NECTIN4	8.7925	0.160631	8.28265	0.0534798	0.00786424	0.0303382	-0.237095
EFNA5	11.82	0.0529557	11.4767	0.128844	0.00786424	0.0303382	-0.322456	x
ANGPT2	14.0799	0.0666606	13.4782	0.224877	0.00786424	0.0303382	-0.446729
NTNG1	10.8946	0.0582414	10.578	0.108887	0.00786424	0.0303382	-0.308562	x
LSAMP	10.9372	0.0713408	10.4086	0.193469	0.00786424	0.0303382	-0.443751	x
ALCAM	14.0538	0.059222	13.6071	0.15873	0.00786424	0.0303382	-0.344038
VEGFD.1	13.2447	0.0681595	12.6542	0.240386	0.00786424	0.0303382	-0.454406
PTH.1	10.4393	0.0888772	10.0009	0.168052	0.00786424	0.0303382	-0.462863
MITD1	10.5443	0.117545	11.2756	0.210878	0.00786424	0.0303382	0.599177
GGA3	12.3854	0.153309	13.2357	0.216594	0.00786424	0.0303382	0.698134			x
MICALL1	10.7621	0.0396299	11.079	0.10945	0.00786424	0.0303382	0.206403
CHMP3	12.7677	0.0830205	13.2511	0.131127	0.00786424	0.0303382	0.442614
RDX	12.8538	0.0953007	13.3652	0.147859	0.00786424	0.0303382	0.469748
ENSA	11.5555	0.138177	12.3551	0.195418	0.00786424	0.0303382	0.660289
DLG4	8.87122	0.057995	9.20789	0.144284	0.00786424	0.0303382	0.202912
TAF15	11.6503	0.0560292	12.1056	0.16868	0.00786424	0.0303382	0.358539
CAV3	8.77926	0.0372644	9.07942	0.177902	0.00786424	0.0303382	0.140184		x
HSPA1A.8	11.312	0.0231606	11.4198	0.0483163	0.00786424	0.0303382	0.12197
CCL11	13.0082	0.063352	13.3141	0.203838	0.00786424	0.0303382	0.440441
RHOA	14.2663	0.114808	14.779	0.0999546	0.00786424	0.0303382	0.410431
PAGR1	12.0888	0.159501	12.8727	0.222386	0.00786424	0.0303382	0.711817
RANBP1	12.0308	0.078541	12.4754	0.131843	0.00786424	0.0303382	0.451879
GNE	9.97695	0.0471859	10.2727	0.10253	0.00786424	0.0303382	0.289974
PF4	14.7615	0.128144	15.4091	0.206704	0.00786424	0.0303382	0.689243
PPBP.1	12.9858	0.122508	13.6526	0.228783	0.00786424	0.0303382	0.748133
ST13	15.3065	0.0695923	15.6158	0.137725	0.00786424	0.0303382	0.33584
DPYSL2	11.086	0.111254	10.6147	0.134805	0.00837391	0.0317359	-0.426299	x
ENTPD2	9.91081	0.0732737	9.56795	0.0786292	0.00837391	0.0317359	-0.295741
CNTNAP5	11.0861	0.0790263	10.7967	0.081053	0.00837391	0.0317359	-0.230784
MBLAC2	11.1738	0.110195	10.8624	0.0952248	0.00837391	0.0317359	-0.206767
MED20	12.3343	0.0594476	11.987	0.0969189	0.00837391	0.0317359	-0.317747
TMPRSS11B	10.026	0.10852	9.96577	0.381611	0.00837391	0.0317359	-0.261239
ENTPD6	10.1205	0.0697682	9.82715	0.0934059	0.00837391	0.0317359	-0.184694
MICB.1	9.84405	0.0726934	9.48228	0.0927755	0.00837391	0.0317359	-0.350378
SMOC1	11.1076	0.0386052	10.7839	0.136284	0.00837391	0.0317359	-0.21235
MANSC4	8.6472	0.0516735	8.38902	0.0849675	0.00837391	0.0317359	-0.257251
CALB1	10.8984	0.0439518	10.6697	0.106807	0.00837391	0.0317359	-0.263911
FUT9	11.5795	0.0559015	11.3225	0.0708805	0.00837391	0.0317359	-0.218374
FUT10	12.6328	0.0515427	12.2591	0.125398	0.00837391	0.0317359	-0.306648	x
LECT2.1	13.714	0.0594406	13.2042	0.192381	0.00837391	0.0317359	-0.346623
PPP1R9B	12.9697	0.171384	13.8704	0.236259	0.00837391	0.0317359	0.873144
VPS53	12.6836	0.0996162	13.2802	0.178408	0.00837391	0.0317359	0.472198
STAT1	9.83759	0.122183	10.9581	0.352106	0.00837391	0.0317359	0.882171					x
STAT1.1	15.3757	0.115519	16.0343	0.172708	0.00837391	0.0317359	0.525739					x
SPHK1	12.1705	0.170426	13.0547	0.212937	0.00837391	0.0317359	0.679281				x
ATP6V1C1	10.0988	0.130798	10.8062	0.212705	0.00837391	0.0317359	0.635026
TP53.1	12.1403	0.0970194	11.761	0.0786654	0.00837391	0.0317359	-0.294237
MTHFSD	11.7027	0.0546844	12.23	0.197307	0.00837391	0.0317359	0.355919
WDR26	9.26556	0.0386577	9.48393	0.0777138	0.00837391	0.0317359	0.211358
SYT17	8.92664	0.0394965	9.23391	0.133564	0.00837391	0.0317359	0.192873				x
ASRGL1	9.34527	0.0293415	9.63681	0.129832	0.00837391	0.0317359	0.185215
INPP5E	9.20131	0.0578008	9.50132	0.105702	0.00837391	0.0317359	0.328188
CEACAM16	11.0678	0.0504373	10.9491	0.10464	0.00837391	0.0317359	-0.179477
LRRTM1.1	7.22892	0.0388935	7.5389	0.108711	0.00837391	0.0317359	0.220646	x
APOD.1	11.9032	0.0629353	12.2232	0.161046	0.00837391	0.0317359	0.339808
CPNE1.1	14.9044	0.183393	15.6901	0.138839	0.00837391	0.0317359	0.571625
PLPBP	14.8099	0.108961	15.3353	0.113092	0.00837391	0.0317359	0.463632
PTPN11	12.7752	0.0749939	12.3664	0.131678	0.00837391	0.0317359	-0.405024
TADA1	12.0719	0.0283272	11.8768	0.0651925	0.00837391	0.0317359	-0.156183
SERPINE2.1	12.9406	0.118723	13.5591	0.206533	0.00837391	0.0317359	0.723261
GLUL	12.1315	0.0700437	12.508	0.142001	0.00891214	0.0331242	0.373565
FTCD	12.1411	0.235289	13.3384	0.414702	0.00891214	0.0331242	1.35808
ELFN2	9.68878	0.0955302	9.3754	0.112354	0.00891214	0.0331242	-0.232618
ST8SIA6	9.9214	0.0746319	9.67837	0.118044	0.00891214	0.0331242	-0.265867
DPP6	8.90805	0.074818	8.58703	0.0716693	0.00891214	0.0331242	-0.236294
UTS2	12.9251	0.0744257	12.582	0.106119	0.00891214	0.0331242	-0.350672
ERVV.1	10.3556	0.133105	9.97001	0.0776018	0.00891214	0.0331242	-0.257073
IZUMO1	10.1364	0.0869215	9.69778	0.213389	0.00891214	0.0331242	-0.551029
HPCAL1	10.4633	0.0461527	10.2426	0.0590686	0.00891214	0.0331242	-0.167069	x
GPC4	8.4119	0.069385	8.26116	0.100422	0.00891214	0.0331242	-0.160969
CGB3	10.922	0.0407091	10.7073	0.0746819	0.00891214	0.0331242	-0.222882
RGMB	10.8524	0.0554826	10.479	0.160391	0.00891214	0.0331242	-0.264308
SELPLG.1	12.2542	0.0718428	11.6504	0.220191	0.00891214	0.0331242	-0.391863
C2orf73	9.63376	0.0813569	9.26724	0.101934	0.00891214	0.0331242	-0.331623
MARCKSL1	11.9514	0.06325	11.5189	0.151845	0.00891214	0.0331242	-0.414578
H6PD	12.6327	0.0733404	12.0794	0.202769	0.00891214	0.0331242	-0.421037
HTN1	9.44647	0.0946381	9.02645	0.103406	0.00891214	0.0331242	-0.321657
KITLG	11.3089	0.057928	10.8872	0.136427	0.00891214	0.0331242	-0.358377	x
SEMG1	12.0479	0.0759922	11.6693	0.171185	0.00891214	0.0331242	-0.30804
CFHR1.1	13.3979	0.0614656	13.0054	0.14803	0.00891214	0.0331242	-0.271935
NRP2.1	15.2691	0.0626974	14.8448	0.159524	0.00891214	0.0331242	-0.28873
ACHE.1	11.5462	0.06593	11.1019	0.159683	0.00891214	0.0331242	-0.338065		x		x
VCP	14.8734	0.12653	15.3337	0.235739	0.00891214	0.0331242	0.528115				x
DRG1	10.1028	0.140013	10.8782	0.199925	0.00891214	0.0331242	0.630979
GRIPAP1	12.4866	0.162487	13.3381	0.207392	0.00891214	0.0331242	0.665146
ZADH2	11.8066	0.173542	12.7035	0.267579	0.00891214	0.0331242	0.834143
TYW5	11.3718	0.0861886	11.9618	0.173038	0.00891214	0.0331242	0.542273						x
HOMER1.1	10.1603	0.156197	11.1325	0.279611	0.00891214	0.0331242	0.823713
GHRL.2	10.8364	0.114542	11.5079	0.243395	0.00891214	0.0331242	0.542058
RAD51D	10.1277	0.064451	10.42	0.0768319	0.00891214	0.0331242	0.31725
ARSA	8.76952	0.0307952	8.63081	0.0279017	0.00891214	0.0331242	-0.113387
MYL6B.1	8.52685	0.0716432	8.73321	0.0881949	0.00891214	0.0331242	0.21952		x
IL20	8.6154	0.0437269	8.85651	0.105975	0.00891214	0.0331242	0.148386
RPL30	13.352	0.106421	13.8717	0.204834	0.00891214	0.0331242	0.453311
RAB18	12.6622	0.053646	12.4467	0.115	0.00891214	0.0331242	-0.250411
PSG11	10.0702	0.0505364	9.84088	0.109101	0.00891214	0.0331242	-0.278426
FN1	13.399	0.159377	14.0263	0.262205	0.00891214	0.0331242	0.860025
CAT	15.1075	0.106877	15.6901	0.20858	0.00891214	0.0331242	0.633792
CHRD	11.8268	0.139489	11.2132	0.237486	0.00948022	0.0346551	-0.636406
OGG1	7.18801	0.0918333	7.38468	0.112915	0.00948022	0.0346551	0.233168
OAS1	9.20441	0.0622183	9.46047	0.1264	0.00948022	0.0346551	0.19844					x
CHTF8	8.80639	0.122668	8.40339	0.08212	0.00948022	0.0346551	-0.276841
DNM1L	13.099	0.0967153	12.4505	0.241245	0.00948022	0.0346551	-0.654867
TFIP11	10.6037	0.0744599	10.2852	0.0669325	0.00948022	0.0346551	-0.295943
CFAP300	10.749	0.0416027	10.5503	0.0428	0.00948022	0.0346551	-0.198165
PSMG2	11.136	0.0513202	10.9174	0.119416	0.00948022	0.0346551	-0.229301
CHIA	10.2304	0.078631	10.0239	0.0403904	0.00948022	0.0346551	-0.114541
TRIL.1	11.3592	0.0544713	11.125	0.202554	0.00948022	0.0346551	-0.26322
TEX29	9.62987	0.0421366	9.38775	0.0971936	0.00948022	0.0346551	-0.207539
SERPING1	14.512	0.059542	14.0021	0.215043	0.00948022	0.0346551	-0.336848
PRRG1	8.77445	0.0500335	8.60172	0.0766092	0.00948022	0.0346551	-0.166717
FGFR3	13.6411	0.0563664	12.9911	0.289841	0.00948022	0.0346551	-0.313901
EPHB1	9.40777	0.0580652	9.02668	0.126653	0.00948022	0.0346551	-0.303257
LRRTM2	11.0486	0.113104	10.4034	0.22882	0.00948022	0.0346551	-0.595544	x
SEMA6B	10.9676	0.0451388	10.6616	0.112357	0.00948022	0.0346551	-0.242924
NOTCH2.1	12.7523	0.0498148	12.371	0.16299	0.00948022	0.0346551	-0.232734
KLK8.1	11.9411	0.0658913	11.4338	0.167919	0.00948022	0.0346551	-0.498904
TNFRSF21.1	12.883	0.0605337	12.4153	0.191343	0.00948022	0.0346551	-0.355287
CNOT1	11.221	0.0901532	11.7454	0.20273	0.00948022	0.0346551	0.415458
HGS	12.0945	0.073816	12.6567	0.202366	0.00948022	0.0346551	0.538661			x
SHMT1	10.5974	0.141119	11.1915	0.165397	0.00948022	0.0346551	0.642012
PSMD4	9.77969	0.0341322	10.032	0.0865476	0.00948022	0.0346551	0.229495			x
ANXA4	11.0355	0.121864	11.6828	0.168687	0.00948022	0.0346551	0.626225				x
ERP29.1	14.8401	0.0631212	15.0598	0.142965	0.00948022	0.0346551	0.292518
MAP1LC3B2	11.6675	0.050969	11.9621	0.157524	0.00948022	0.0346551	0.274823							x
MOB1B	13.1466	0.155613	13.8944	0.165177	0.00948022	0.0346551	0.610728
PPP1CC	15.0547	0.145155	15.7443	0.177953	0.00948022	0.0346551	0.626674
LRRC59	14.008	0.239947	15.0383	0.228555	0.00948022	0.0346551	0.849277
CREG1	10.8384	0.0408232	11.0875	0.0711511	0.00948022	0.0346551	0.18983
DSG3.1	11.0726	0.141845	11.8615	0.254726	0.00948022	0.0346551	0.906395
PZP	11.8458	0.321822	13.5787	0.467878	0.00948022	0.0346551	1.65929
SPIN1	8.94154	0.0927497	8.59315	0.0533409	0.0100795	0.0360186	-0.235218
SCG5	13.6178	0.11244	13.0421	0.215453	0.0100795	0.0360186	-0.578258
TMCC3	12.0042	0.0550716	11.7143	0.122429	0.0100795	0.0360186	-0.350032
STAT5A	12.0546	0.0718211	11.7285	0.0811101	0.0100795	0.0360186	-0.325136
MGA	11.2934	0.0663473	11.0581	0.0673752	0.0100795	0.0360186	-0.167234
ALDH1B1	9.60882	0.0815004	9.22539	0.0933802	0.0100795	0.0360186	-0.243069
XG	9.88936	0.193544	9.31676	0.104948	0.0100795	0.0360186	-0.225779
TRMT61B	10.6566	0.120271	10.2484	0.240324	0.0100795	0.0360186	-0.464329
SMIM10	9.95019	0.0603978	9.7575	0.108738	0.0100795	0.0360186	-0.204402
COX7A2L	12.4648	0.166186	11.5852	0.239894	0.0100795	0.0360186	-0.742826
PYCR1	9.00363	0.045821	8.80603	0.0428223	0.0100795	0.0360186	-0.177814
PRSS27	11.2675	0.0744232	10.8864	0.0969704	0.0100795	0.0360186	-0.331625
FZD10	9.6069	0.108002	9.42339	0.173743	0.0100795	0.0360186	-0.203263
KIR2DL5A	9.80911	0.0758045	9.52541	0.0601612	0.0100795	0.0360186	-0.192696
CD63	10.9992	0.13993	10.6675	0.0321462	0.0100795	0.0360186	-0.15611
TIPIN	8.46754	0.0647258	8.30943	0.115434	0.0100795	0.0360186	-0.200483
TBC1D24	11.8851	0.0538645	11.5537	0.100084	0.0100795	0.0360186	-0.244337
CPM	10.0089	0.0369786	9.747	0.0985228	0.0100795	0.0360186	-0.217611
UNC5B	14.1016	0.0614756	13.5869	0.203	0.0100795	0.0360186	-0.323743
ADAMTSL2	10.0796	0.0533371	9.70226	0.169875	0.0100795	0.0360186	-0.290364
ALB	16.2836	0.0648588	15.8538	0.176551	0.0100795	0.0360186	-0.314573
GDF11.MSTN	10.0751	0.0719102	9.66012	0.150112	0.0100795	0.0360186	-0.317443		x
AP1G2	12.1148	0.135602	12.7971	0.247686	0.0100795	0.0360186	0.758741			x
ARL6IP1	13.3202	0.111587	13.9896	0.184103	0.0100795	0.0360186	0.637503
TYK2	11.5676	0.0473561	11.9501	0.140849	0.0100795	0.0360186	0.293112					x
MAPK1	11.1337	0.117524	11.781	0.195833	0.0100795	0.0360186	0.571552
TARS1	14.6006	0.144326	15.3929	0.199177	0.0100795	0.0360186	0.637499
PIP4K2B	10.05	0.0902157	10.542	0.138403	0.0100795	0.0360186	0.351381
RRM2B	10.9926	0.057314	11.3595	0.124628	0.0100795	0.0360186	0.278327
APOBEC3G	11.0432	0.101267	11.6931	0.211705	0.0100795	0.0360186	0.561051
BRICD5	10.6076	0.0721209	11.19	0.209595	0.0100795	0.0360186	0.471459
NMRAL1	10.4492	0.0771881	10.8554	0.166341	0.0100795	0.0360186	0.383891					x
TARBP2	9.65619	0.0367932	10.0331	0.145646	0.0100795	0.0360186	0.221781
BRD4	9.49391	0.0347182	9.71595	0.113919	0.0100795	0.0360186	0.125102
ARSA.1	10.1851	0.062509	10.4145	0.107549	0.0100795	0.0360186	0.20866
GZMM	9.52945	0.0709593	9.98603	0.254239	0.0100795	0.0360186	0.221158
VEGFA.3	9.58489	0.0546939	9.92887	0.135072	0.0100795	0.0360186	0.309471
CHD1L	9.14693	0.0703023	9.55741	0.191994	0.0100795	0.0360186	0.240294
POLB	9.16507	0.117202	9.54627	0.246615	0.0100795	0.0360186	0.250358
PPM1M	11.2575	0.0372416	11.1949	0.117004	0.0100795	0.0360186	-0.158634
HEY1	8.44383	0.0863752	8.83742	0.172484	0.0100795	0.0360186	0.309526
EGLN2	12.6074	0.0474898	12.8883	0.10944	0.0100795	0.0360186	0.298173
STX17	12.7431	0.11922	12.3595	0.121085	0.0100795	0.0360186	-0.248761							x
DAB2	14.4456	0.182569	15.2615	0.151317	0.0100795	0.0360186	0.579466
PDIA6	13.1038	0.160328	13.9069	0.201081	0.0100795	0.0360186	0.717282
AKR1B1.1	13.4127	0.0648713	13.7922	0.107756	0.0100795	0.0360186	0.326009
TSC2	9.61413	0.041834	9.47408	0.0594096	0.0107114	0.0376337	-0.14679
FAM110A	11.084	0.0628241	10.7889	0.0621434	0.0107114	0.0376337	-0.274271
PGRMC2.1	10.1221	0.0490507	9.90885	0.0474826	0.0107114	0.0376337	-0.185133
JUP	12.7766	0.0543102	12.554	0.0659085	0.0107114	0.0376337	-0.210639
METTL24	9.52699	0.105354	9.22328	0.05593	0.0107114	0.0376337	-0.179484
SPINK8	9.51753	0.0673018	9.21291	0.0618021	0.0107114	0.0376337	-0.24445
NR1H2	11.1961	0.0683845	10.9369	0.0764953	0.0107114	0.0376337	-0.197959				x
UGT1A6	9.50845	0.042208	9.35305	0.0714625	0.0107114	0.0376337	-0.155878
CD79A	11.1806	0.0887332	10.9081	0.0485867	0.0107114	0.0376337	-0.145782
QPCTL	12.8431	0.0615307	12.4605	0.128698	0.0107114	0.0376337	-0.349081
RTN4RL1	11.1546	0.0683662	10.6403	0.18718	0.0107114	0.0376337	-0.405915
CYCS	11.1289	0.0530729	10.8673	0.0848873	0.0107114	0.0376337	-0.281447
HRG	12.8446	0.104777	12.0649	0.308754	0.0107114	0.0376337	-0.572833
FZD7	13.0751	0.0608145	12.6557	0.171887	0.0107114	0.0376337	-0.315281
DYNC1LI2	11.9555	0.0971465	12.5458	0.177918	0.0107114	0.0376337	0.441741
RAB11B	12.9845	0.143156	13.7096	0.180589	0.0107114	0.0376337	0.611048
STAT3.1	14.4599	0.117096	14.9662	0.284394	0.0107114	0.0376337	0.590503
FAM118B	9.51042	0.103272	10.186	0.233471	0.0107114	0.0376337	0.584978
SMAD4	9.0098	0.0810082	9.47745	0.127024	0.0107114	0.0376337	0.402848
G3BP1	14.574	0.089127	15.062	0.126855	0.0107114	0.0376337	0.364937
LIMD2	12.5308	0.124668	13.3232	0.250306	0.0107114	0.0376337	0.750746
ZRANB1	10.0911	0.0661729	10.3886	0.120486	0.0107114	0.0376337	0.242776
NFE2L2	9.20727	0.0711407	9.60524	0.14048	0.0107114	0.0376337	0.377848
ZBTB33	7.94716	0.0822246	8.18231	0.134015	0.0107114	0.0376337	0.172432
KREMEN2	12.0353	0.046189	12.4248	0.14446	0.0107114	0.0376337	0.260226
CASP2	9.34228	0.0424617	9.54169	0.100339	0.0107114	0.0376337	0.126885
FAM50A	9.85103	0.0560493	10.1152	0.148122	0.0107114	0.0376337	0.187196
MORF4L1	8.82175	0.0779997	9.16846	0.20735	0.0107114	0.0376337	0.183644
PCMT1	9.46617	0.040731	9.67715	0.0729629	0.0107114	0.0376337	0.194546
RAB3C	14.5132	0.16923	15.2389	0.177101	0.0107114	0.0376337	0.607287
MAGEA3.1	8.82458	0.0206093	8.73361	0.0688698	0.0107114	0.0376337	-0.135846
RETNLB	10.9909	0.0645452	10.7589	0.178044	0.0107114	0.0376337	-0.345493
PSMD11	12.3273	0.0983722	12.8396	0.162764	0.0107114	0.0376337	0.464013			x
TSN	10.8827	0.129886	11.2007	0.174377	0.0107114	0.0376337	0.391239
UBA3	7.05958	0.0421043	7.37304	0.117376	0.0107114	0.0376337	0.30711
DDR1	8.615	0.0787184	8.39523	0.0395338	0.0113773	0.0393132	-0.149838
CYSRT1	10.7669	0.206259	10.0066	0.205074	0.0113773	0.0393132	-0.548618
IFNL2	8.6911	0.0568237	9.02534	0.146187	0.0113773	0.0393132	0.21575					x
JTB	10.7324	0.036082	10.545	0.0548294	0.0113773	0.0393132	-0.170798
ERMN	8.75982	0.0583317	8.53787	0.0514714	0.0113773	0.0393132	-0.176849
CAPN13	11.9522	0.0526457	11.6989	0.0784031	0.0113773	0.0393132	-0.260657		x	x
PAK3	10.384	0.0877366	9.99703	0.0990943	0.0113773	0.0393132	-0.358987
TNFRSF14.2	10.73	0.0658244	10.4255	0.0518492	0.0113773	0.0393132	-0.295879
PCSK2.1	12.2905	0.0931345	11.9894	0.0813807	0.0113773	0.0393132	-0.214313
NETO1	9.14522	0.0605514	8.87397	0.0682422	0.0113773	0.0393132	-0.258753
AGR3	11.8666	0.14232	11.0101	0.343627	0.0113773	0.0393132	-1.02723
CYP3A4	9.96481	0.0643432	9.75295	0.0891578	0.0113773	0.0393132	-0.206481				x
TAFA2	8.67288	0.139321	8.25722	0.0931015	0.0113773	0.0393132	-0.236607
GPT2	9.21077	0.030757	9.09766	0.0888886	0.0113773	0.0393132	-0.163109		x
MGP	12.5969	0.0826805	12.2315	0.156212	0.0113773	0.0393132	-0.333856		x
IGF2.1	14.4273	0.0647961	13.9403	0.175491	0.0113773	0.0393132	-0.446621
NEGR1.1	11.7224	0.121895	11.211	0.163066	0.0113773	0.0393132	-0.318774	x
INHBA	10.3388	0.0698306	9.8772	0.154931	0.0113773	0.0393132	-0.414444
LILRB5	13.7671	0.109098	13.1676	0.219054	0.0113773	0.0393132	-0.528061
POU2AF1	10.3199	0.149245	10.8615	0.21073	0.0113773	0.0393132	0.4507
SYT4	10.2829	0.0423623	10.6079	0.150298	0.0113773	0.0393132	0.244175	x			x
CBL	14.1214	0.109828	14.6888	0.144959	0.0113773	0.0393132	0.50559
GLS	9.35901	0.05594	9.75733	0.152808	0.0113773	0.0393132	0.246341
ZNF382	6.28259	0.02631	6.41521	0.0472626	0.0113773	0.0393132	0.113712
FLII	11.1671	0.110472	11.6798	0.190818	0.0113773	0.0393132	0.479239		x
PDE4C	13.527	0.100117	14.0671	0.194647	0.0113773	0.0393132	0.48294
TNFRSF10D	10.4699	0.0413479	10.3884	0.117926	0.0113773	0.0393132	-0.180291
DDX6	15.227	0.143731	15.9078	0.139066	0.0113773	0.0393132	0.551298
ACOT13	13.8194	0.220652	14.7927	0.205523	0.0113773	0.0393132	0.746017
MBNL1	13.0028	0.166453	13.7877	0.337634	0.0113773	0.0393132	0.888508		x
MVD.1	11.8542	0.12669	12.062	0.103194	0.0113773	0.0393132	0.365441
SUMO2	11.4368	0.0602019	11.9155	0.162288	0.0113773	0.0393132	0.31048
PDYN	11.9078	0.0633813	12.2486	0.120969	0.0113773	0.0393132	0.35461
LOXL3	12.0086	0.102581	12.5275	0.181252	0.0113773	0.0393132	0.593344
STK10	11.8843	0.0709333	12.2628	0.133749	0.0113773	0.0393132	0.428654
E2F5	8.60821	0.0473559	8.88261	0.131667	0.0120787	0.0410778	0.224012
NMRK2	11.5039	0.0729606	11.1906	0.0760576	0.0120787	0.0410778	-0.266709
GHRH	9.74404	0.0587056	9.48196	0.0738695	0.0120787	0.0410778	-0.257054
ANP32C	8.95594	0.0922655	8.64648	0.0486141	0.0120787	0.0410778	-0.171835
IFNAR1	13.8062	0.0850145	13.397	0.152042	0.0120787	0.0410778	-0.324709					x
IFNA5	9.50792	0.0542483	9.25719	0.0675064	0.0120787	0.0410778	-0.194226					x
ATG7	9.60344	0.164078	9.13303	0.0961751	0.0120787	0.0410778	-0.269266							x
SAA1	9.00843	0.347878	10.2369	0.32708	0.0120787	0.0410778	1.43622
SCUBE3	9.10821	0.108241	8.65811	0.161077	0.0120787	0.0410778	-0.496391
C3.1	13.158	0.0651213	12.534	0.214864	0.0120787	0.0410778	-0.439895
SPINK14	10.6545	0.0569039	10.4513	0.121212	0.0120787	0.0410778	-0.23776
CDH6.1	11.6549	0.0419489	11.4438	0.0907475	0.0120787	0.0410778	-0.237061
LYRM1	12.0165	0.0462085	11.7602	0.0894109	0.0120787	0.0410778	-0.241869
HAPLN1	12.6934	0.168363	12.0801	0.253528	0.0120787	0.0410778	-0.744813
THY1	9.9211	0.0730745	9.50862	0.152171	0.0120787	0.0410778	-0.321836
PTPRS	15.952	0.0615615	15.5748	0.184733	0.0120787	0.0410778	-0.21082
GIMD1	11.5994	0.0478294	11.3627	0.103299	0.0120787	0.0410778	-0.217501
LRATD2	9.78827	0.0844629	9.49023	0.0984492	0.0120787	0.0410778	-0.244573
FMR1.1	10.7806	0.0507398	11.1469	0.149699	0.0120787	0.0410778	0.255603
TSG101	12.7508	0.125692	13.3064	0.221702	0.0120787	0.0410778	0.524783
DLAT	9.75415	0.112056	9.94351	0.143874	0.0120787	0.0410778	0.164734
HSPBP1	10.7175	0.125318	11.0739	0.13526	0.0120787	0.0410778	0.459886
IRAK4	9.54756	0.0848501	10.0155	0.140424	0.0120787	0.0410778	0.416642
TCEAL5	10.2985	0.0873237	10.7986	0.180301	0.0120787	0.0410778	0.474845
PCDHGA2	8.7069	0.0541111	9.06783	0.148259	0.0120787	0.0410778	0.283527	x
DBT	10.1168	0.0860566	10.6621	0.194702	0.0120787	0.0410778	0.443301
CABP5	7.31849	0.0564085	7.46019	0.0537813	0.0120787	0.0410778	0.194977	x
FAM162A	9.01865	0.0556498	9.4133	0.222289	0.0120787	0.0410778	0.208298
ZNF263	10.0707	0.103797	10.0331	0.201663	0.0120787	0.0410778	-0.124514
KIAA1549L	9.50933	0.0353809	9.35378	0.0744638	0.0120787	0.0410778	-0.175714
HPCAL1.1	11.12	0.052058	10.885	0.0942748	0.0120787	0.0410778	-0.280941	x
DNM2	12.9465	0.133204	13.5823	0.143565	0.0120787	0.0410778	0.559043
ATP6V1C2	14.0704	0.15746	14.7961	0.148411	0.0120787	0.0410778	0.562184
DARS1	15.7755	0.139539	16.3346	0.110733	0.0120787	0.0410778	0.433588
DDX25	9.23517	0.0573348	9.00478	0.0497378	0.0128172	0.0429705	-0.143189
PTPRH	10.2128	0.0526238	9.99624	0.0530115	0.0128172	0.0429705	-0.174897
PIEZO1	8.55921	0.0483337	8.38199	0.0614027	0.0128172	0.0429705	-0.186661
IL37	12.0564	0.106734	11.5659	0.128422	0.0128172	0.0429705	-0.495943
UPK3BL1	11.3698	0.0950427	10.9866	0.196738	0.0128172	0.0429705	-0.456164
DMC1	10.0245	0.0520987	10.1347	0.0454462	0.0128172	0.0429705	0.154592
INS	7.3634	0.0619171	7.77849	0.158093	0.0128172	0.0429705	0.313609				x
FUT2	8.80925	0.0388418	8.67112	0.0540978	0.0128172	0.0429705	-0.13233
DIXDC1	7.45224	0.0704187	7.21941	0.0747421	0.0128172	0.0429705	-0.13597
SBSN	9.16637	0.0820551	8.88719	0.108326	0.0128172	0.0429705	-0.23256
LRP8	11.8826	0.0892996	11.4093	0.152653	0.0128172	0.0429705	-0.538964	x		x
NCAN	13.6967	0.144399	12.9438	0.283836	0.0128172	0.0429705	-0.824613
GLP1R	10.0409	0.0815223	9.60704	0.117591	0.0128172	0.0429705	-0.350806
KPNB1	14.3301	0.129921	14.7728	0.25905	0.0128172	0.0429705	0.53298
TFB2M	8.82693	0.112509	9.30021	0.231671	0.0128172	0.0429705	0.397565
KLC1	11.2764	0.145932	12.0338	0.240741	0.0128172	0.0429705	0.580618
SMAP1	13.3329	0.119562	13.9887	0.177423	0.0128172	0.0429705	0.575033
LRSAM1	11.8588	0.100139	12.344	0.178733	0.0128172	0.0429705	0.465281
JPT2	9.46404	0.0517206	9.87557	0.146663	0.0128172	0.0429705	0.328136
CRYGD	8.8198	0.028987	9.23324	0.246256	0.0128172	0.0429705	0.160535
CFL2	7.85797	0.113622	8.54813	0.258943	0.0128172	0.0429705	0.597322
MEPE	7.67334	0.0738597	7.85715	0.0890515	0.0128172	0.0429705	0.197167
CRLF2.1	10.8443	0.0327618	11.1683	0.118646	0.0128172	0.0429705	0.198626
PITPNA	12.2978	0.0334722	12.5115	0.0684705	0.0128172	0.0429705	0.199361				x
HDAC4	8.93113	0.0252616	9.285	0.123784	0.0128172	0.0429705	0.202053
RPS7	9.49229	0.0783426	9.94353	0.229609	0.0128172	0.0429705	0.230968
ASF1A	10.2483	0.0632349	10.4498	0.0972797	0.0128172	0.0429705	0.177068
EMC8	10.483	0.0784799	10.272	0.123465	0.0128172	0.0429705	-0.243328
PIP4K2B.1	14.2686	0.128513	14.7908	0.118568	0.0128172	0.0429705	0.44218
ACTN1	12.5647	0.198905	13.4907	0.223291	0.0128172	0.0429705	0.786934		x
CSNK2A2.CSNK2B	9.04404	0.0962187	9.54179	0.153044	0.0128172	0.0429705	0.440198
AKR1C4	9.26432	0.163007	10.0116	0.328484	0.0135943	0.044938	0.640435
HMGCS2	8.44909	0.0856321	8.67517	0.124002	0.0135943	0.044938	0.224549				x
MYBPH	10.0728	0.0538917	10.4043	0.135122	0.0135943	0.044938	0.304381		x
S100A12	11.746	0.1051	12.0542	0.135567	0.0135943	0.044938	0.474418
RNF43	9.78239	0.0745495	9.57434	0.0707391	0.0135943	0.044938	-0.180325
DUSP4	9.46663	0.0388882	9.27811	0.0510837	0.0135943	0.044938	-0.174206
EMILIN3	9.76742	0.136188	9.38496	0.0926268	0.0135943	0.044938	-0.238336
RRAS	10.4641	0.0419623	10.2847	0.0570253	0.0135943	0.044938	-0.198721	x
ZAP70.1	14.7643	0.134946	14.0879	0.22589	0.0135943	0.044938	-0.672852
LSM4	11.4786	0.0573849	11.1678	0.0965604	0.0135943	0.044938	-0.310295
ZWILCH	12.0887	0.0667162	11.8074	0.0686578	0.0135943	0.044938	-0.279606
ARRDC5	9.17556	0.144139	8.82953	0.0743292	0.0135943	0.044938	-0.150481
IGFALS	15.1295	0.079503	14.6052	0.194328	0.0135943	0.044938	-0.43849
GNPTG	9.62401	0.0609943	9.34461	0.137836	0.0135943	0.044938	-0.219877			x	x
VSTM1.1	9.68457	0.097148	9.10673	0.19869	0.0135943	0.044938	-0.5473
UMOD	13.145	0.129465	12.8591	0.14771	0.0135943	0.044938	-0.312484
MYL7	12.6058	0.0749757	12.2267	0.142482	0.0135943	0.044938	-0.335626
APBB3.1	10.5676	0.0981733	10.5005	0.207538	0.0135943	0.044938	-0.176876
RAB3D.2	10.4181	0.130405	11.129	0.233432	0.0135943	0.044938	0.649869
NUDT2	12.6077	0.130545	13.2942	0.187525	0.0135943	0.044938	0.627353
NUB1	12.3932	0.0958275	12.9942	0.188722	0.0135943	0.044938	0.579156
MTHFD2	9.04846	0.119886	9.78416	0.23601	0.0135943	0.044938	0.655983
PLS1	10.8159	0.143008	11.1647	0.204108	0.0135943	0.044938	0.378481
PON1	8.72823	0.0298836	8.99085	0.117618	0.0135943	0.044938	0.125707
ADAMDEC1	10.0524	0.0365597	10.4167	0.190771	0.0135943	0.044938	0.157874
IL24	8.89286	0.0617585	9.2134	0.149272	0.0135943	0.044938	0.17875
LEP	11.3425	0.179392	11.8801	0.241854	0.0135943	0.044938	0.704936
YARS1	15.0144	0.167087	15.6859	0.13701	0.0135943	0.044938	0.436358
MSMP	11.4088	0.0777623	11.7399	0.233869	0.0135943	0.044938	0.489993
SUGT1	15.3633	0.101429	15.7949	0.108642	0.0135943	0.044938	0.315859
CARS1	12.3672	0.0612082	12.9886	0.221328	0.0135943	0.044938	0.419171
PDGFRA	10.8309	0.107856	10.5144	0.143839	0.0144116	0.047045	-0.255034
IL11RA	10.0644	0.0501137	9.88691	0.0979915	0.0144116	0.047045	-0.243874
SNAP25	10.2821	0.0503763	10.0383	0.0651355	0.0144116	0.047045	-0.218823
DLK1	9.55405	0.0424785	9.40035	0.0679064	0.0144116	0.047045	-0.149198
SCGB1D1	11.1044	0.0560935	10.8412	0.0756268	0.0144116	0.047045	-0.257506
CD59	9.42272	0.0767347	9.16066	0.0514895	0.0144116	0.047045	-0.161098
FZD4	11.8163	0.0853937	11.5211	0.044855	0.0144116	0.047045	-0.151132
SLC35G2	10.8391	0.076124	10.5896	0.0703778	0.0144116	0.047045	-0.206794
IL21	10.2206	0.0454878	9.96015	0.112405	0.0144116	0.047045	-0.2879
SEMA3C	10.2408	0.0364254	10.154	0.152364	0.0144116	0.047045	-0.207223	x
CDYL2	9.22132	0.0676012	8.91915	0.0811802	0.0144116	0.047045	-0.226132
BAMBI.2	10.1706	0.0592246	9.82358	0.124261	0.0144116	0.047045	-0.257319
PROS1	12.976	0.0590872	12.5256	0.198843	0.0144116	0.047045	-0.283898
ENPP5	10.8163	0.0896795	10.3897	0.168933	0.0144116	0.047045	-0.378204	x
VWC2.1	12.684	0.0524871	12.3985	0.140675	0.0144116	0.047045	-0.242589	x
LRP10	12.6626	0.0439082	12.3834	0.128717	0.0144116	0.047045	-0.229364
VAPA	15.0739	0.1614	15.7937	0.179451	0.0144116	0.047045	0.629299
UBE2Q1.1	11.9325	0.130537	12.6183	0.180549	0.0144116	0.047045	0.610782
VTI1B	10.5105	0.13629	11.2453	0.260312	0.0144116	0.047045	0.598862			x
STMN1	11.7114	0.0438979	11.8529	0.0559182	0.0144116	0.047045	0.176217
PDE7A	8.08328	0.0235579	8.31435	0.0992951	0.0144116	0.047045	0.120877
HTR2A	10.776	0.0299319	10.9895	0.0894575	0.0144116	0.047045	0.140798
NFKBIE	10.0684	0.241364	9.16104	0.23314	0.0144116	0.047045	-0.618953
NUMB	13.5989	0.120265	14.1682	0.133141	0.0144116	0.047045	0.429536
PDE5A.1	13.7153	0.17313	14.4603	0.217867	0.0144116	0.047045	0.67943		x
HSPE1	13.0151	0.169079	13.7614	0.238889	0.0144116	0.047045	0.626731
MBNL2	10.8388	0.173595	11.6979	0.351411	0.0144116	0.047045	0.888629		x
PPBP.3	13.1951	0.0624041	13.5575	0.124236	0.0144116	0.047045	0.380838
TEAD3	9.61585	0.133139	9.91617	0.259961	0.0152709	0.0489979	0.198215
CUZD1	8.70232	0.0994337	8.34271	0.06236	0.0152709	0.0489979	-0.227519
ARL5A	9.80311	0.0519974	9.67919	0.0548193	0.0152709	0.0489979	-0.08297
SORCS3.1	8.69599	0.0456559	8.49639	0.0472266	0.0152709	0.0489979	-0.154863
GRB7	11.2366	0.0567706	10.9762	0.0967952	0.0152709	0.0489979	-0.254895
ARF5	10.2345	0.0328851	10.088	0.0457707	0.0152709	0.0489979	-0.137677
CDK5.CDK5R1	11.7358	0.108461	11.2592	0.13735	0.0152709	0.0489979	-0.479104	x
FCGBP	12.9407	0.0516728	12.5639	0.13638	0.0152709	0.0489979	-0.310673
GULP1	12.2342	0.0571825	11.9764	0.0827677	0.0152709	0.0489979	-0.260864
PCK1	11.36	0.0691477	11.0559	0.0864149	0.0152709	0.0489979	-0.31901
RAB17	13.2128	0.0821391	12.8505	0.121267	0.0152709	0.0489979	-0.386188
MBD1	12.3467	0.101749	11.9647	0.14598	0.0152709	0.0489979	-0.386601
ANXA13	9.00934	0.0690459	8.86112	0.12714	0.0152709	0.0489979	-0.13939				x
NHLRC3	10.0369	0.0724928	9.89232	0.141151	0.0152709	0.0489979	-0.170024
TNFRSF21	12.981	0.0619593	12.3699	0.255435	0.0152709	0.0489979	-0.333657
GALNS	12.4355	0.0959019	11.9701	0.167003	0.0152709	0.0489979	-0.390649			x
ICAM5.1	12.1688	0.0644245	11.768	0.132473	0.0152709	0.0489979	-0.391318	x
SLITRK1.1	12.1608	0.0841801	11.6768	0.191121	0.0152709	0.0489979	-0.445743
FBLN1	12.6181	0.0549905	12.1791	0.165825	0.0152709	0.0489979	-0.31361
SEMA7A	11.3372	0.0518108	10.949	0.166685	0.0152709	0.0489979	-0.311087	x
OLFML3.1	13.9874	0.0548132	13.5813	0.193423	0.0152709	0.0489979	-0.267719
CD14.1	10.4243	0.0543779	10.0326	0.15969	0.0152709	0.0489979	-0.286548
RBPMS2	11.6975	0.141056	12.4931	0.222703	0.0152709	0.0489979	0.729548		x
SYAP1	10.5348	0.0943021	11.1028	0.193239	0.0152709	0.0489979	0.426568
COX5A	11.9109	0.151774	12.7004	0.25141	0.0152709	0.0489979	0.781049
CFL1	10.5215	0.0493168	10.8552	0.110209	0.0152709	0.0489979	0.274528
MAP2K1	8.82477	0.052703	9.06996	0.074023	0.0152709	0.0489979	0.227031
AGFG2	12.2398	0.141916	12.9139	0.191229	0.0152709	0.0489979	0.610521
PRKAA2.PRKAB2.PRKAG1	11.9436	0.125712	12.6368	0.198865	0.0152709	0.0489979	0.51404		x
OXSM	10.6485	0.0940507	11.1857	0.205379	0.0152709	0.0489979	0.438759
CNOT9	11.412	0.0909627	11.9971	0.215106	0.0152709	0.0489979	0.414858
FNBP1	10.8169	0.11369	11.3745	0.244351	0.0152709	0.0489979	0.412848
CHGA.1	15.9316	0.0793315	16.1564	0.177621	0.0152709	0.0489979	0.316344	x
PPCS	13.4445	0.112721	14.0006	0.139518	0.0152709	0.0489979	0.498044
UGDH	12.2566	0.125842	12.8233	0.193236	0.0152709	0.0489979	0.616024
EPS8L1	8.28848	0.0382023	8.43394	0.0541853	0.0152709	0.0489979	0.164685
GAA	13.0066	0.0628057	13.2736	0.0762821	0.0152709	0.0489979	0.197326			x
ITGA2B.ITGB3.2	11.7379	0.0624326	12.4907	0.268615	0.0152709	0.0489979	0.567799
NID2.1	11.6611	0.0616915	12.0848	0.152824	0.0152709	0.0489979	0.406708
PPP1R1A	10.2105	0.04794	10.4479	0.0906735	0.0161737	0.050913	0.203797
KDF1	10.531	0.13853	10.0887	0.125752	0.0161737	0.050913	-0.302889
DEFB106A	8.84115	0.065436	8.60716	0.067271	0.0161737	0.050913	-0.177597
TECTB	11.072	0.169717	10.7298	0.045422	0.0161737	0.050913	-0.160261
DUS2	10.5748	0.0725579	10.2439	0.0973858	0.0161737	0.050913	-0.341648					x
MTMR1	9.51909	0.0598947	9.29845	0.053714	0.0161737	0.050913	-0.177215
DSC1	10.0119	0.0776589	9.72138	0.0500272	0.0161737	0.050913	-0.185991
GDA	10.2944	0.0387023	10.1353	0.0519439	0.0161737	0.050913	-0.148216
COL1A1	8.17869	0.0670675	7.96629	0.0588544	0.0161737	0.050913	-0.132694
DLX2	8.92403	0.164763	8.37877	0.140906	0.0161737	0.050913	-0.432758
POLR1C	10.5185	0.0770648	10.1997	0.0870792	0.0161737	0.050913	-0.317778
OSM.1	12.3133	0.105358	11.8136	0.162316	0.0161737	0.050913	-0.460402
KRT17	10.6869	0.048503	10.4992	0.0659524	0.0161737	0.050913	-0.174786
RALYL	10.4203	0.0746815	10.0844	0.0961822	0.0161737	0.050913	-0.308627
UBE2D1	9.3662	0.0566159	9.11011	0.0716849	0.0161737	0.050913	-0.253589						x
HUS1	10.4507	0.11822	10.0417	0.116939	0.0161737	0.050913	-0.231832
SH3GLB1	10.5211	0.0292476	10.6376	0.0517808	0.0161737	0.050913	0.118562
BEGAIN	9.3526	0.0985547	8.95978	0.0775169	0.0161737	0.050913	-0.225394
ROBO4	8.99963	0.13761	8.56676	0.157526	0.0161737	0.050913	-0.308071
ASGR2	8.43506	0.0632157	8.28805	0.116672	0.0161737	0.050913	-0.163181			x
TAFA3	10.2867	0.148746	9.77447	0.0930976	0.0161737	0.050913	-0.311629
PDE9A	8.55912	0.111093	8.32795	0.121876	0.0161737	0.050913	-0.188271
SPOCK1	10.7427	0.055995	10.5579	0.0565989	0.0161737	0.050913	-0.126755
FGF16	11.3307	0.0420124	11.224	0.099087	0.0161737	0.050913	-0.172184
SERPINA9	11.809	0.0704075	11.3769	0.173627	0.0161737	0.050913	-0.339269
BMPER.1	11.1032	0.0370897	10.8328	0.103622	0.0161737	0.050913	-0.176981
EFNB2	13.0038	0.0622876	12.5521	0.189616	0.0161737	0.050913	-0.315082
PEAR1	13.8814	0.0527435	13.5759	0.131438	0.0161737	0.050913	-0.217093
A2M	14.7927	0.0570978	14.377	0.168244	0.0161737	0.050913	-0.272221
MFAP4	9.48685	0.0646549	9.11292	0.131351	0.0161737	0.050913	-0.2962
TMOD3	15.1141	0.122037	15.65	0.126626	0.0161737	0.050913	0.505279		x
NDUFV2	11.1486	0.0537721	11.4663	0.119679	0.0161737	0.050913	0.308882
CPD	11.1401	0.0538675	10.9985	0.0925003	0.0161737	0.050913	-0.14776
POMK	9.01847	0.174778	8.7772	0.236319	0.0161737	0.050913	-0.30058	x
RBFOX2	8.73876	0.0277236	9.0415	0.120479	0.0161737	0.050913	0.188666
PES1	8.59859	0.0353915	8.9246	0.133873	0.0161737	0.050913	0.191714
FCGR1A	8.91331	0.0935821	9.28617	0.171343	0.0161737	0.050913	0.336142
NBR1	10.4831	0.0369787	10.6956	0.0887893	0.0161737	0.050913	0.139746							x
HSF1	10.5996	0.0594216	10.9079	0.154494	0.0161737	0.050913	0.240268
GDF15	13.7461	0.0641993	14.2596	0.193265	0.0161737	0.050913	0.5134
UBA6	13.7091	0.143605	14.3412	0.151321	0.0161737	0.050913	0.505699
DLGAP4	13.2101	0.168853	14.025	0.183662	0.0161737	0.050913	0.674468	x
PML	10.3284	0.0631221	10.6091	0.176869	0.0161737	0.050913	0.298374
CDC42EP4	9.66864	0.0459239	9.9014	0.0969303	0.0161737	0.050913	0.207901
UBE2H	9.92349	0.0543034	10.1577	0.121918	0.0171218	0.0530987	0.165115
FAM174A	10.8654	0.11294	10.6593	0.188002	0.0171218	0.0530987	-0.338986
CSPG4	9.66597	0.098427	9.44835	0.116938	0.0171218	0.0530987	-0.185332
ANKS3	9.44904	0.0434712	9.25448	0.0682133	0.0171218	0.0530987	-0.18288
SAMD12	10.8449	0.069334	10.5752	0.0704178	0.0171218	0.0530987	-0.248681
SMPDL3A	11.1638	0.0447549	10.9968	0.0602773	0.0171218	0.0530987	-0.159786
MAGEA5	11.6367	0.102465	11.1374	0.157555	0.0171218	0.0530987	-0.478744
VARS1	11.2875	0.0776609	10.9815	0.0793468	0.0171218	0.0530987	-0.275835
HSCB	12.1319	0.0689979	11.8343	0.0985519	0.0171218	0.0530987	-0.298293						x
AMN	7.5999	0.0311374	7.89215	0.131079	0.0171218	0.0530987	0.174728
CCL25	11.8488	0.069042	11.5331	0.0991572	0.0171218	0.0530987	-0.332854
TRIML1	10.6907	0.0933962	10.4481	0.104909	0.0171218	0.0530987	-0.17283
USH1C	9.10481	0.041017	8.95332	0.043032	0.0171218	0.0530987	-0.14058	x
AMH	12.0287	0.0415561	11.7128	0.135031	0.0171218	0.0530987	-0.215299
HHLA3	10.1516	0.058734	9.89195	0.10148	0.0171218	0.0530987	-0.273297
FBXL4.1	10.6667	0.0331491	10.3966	0.112895	0.0171218	0.0530987	-0.232586
CTSO	9.84927	0.0596633	9.42877	0.153752	0.0171218	0.0530987	-0.264875
LCN1	10.1999	0.0683235	9.91971	0.118443	0.0171218	0.0530987	-0.330188				x
NRXN3	13.0987	0.0693891	12.643	0.169396	0.0171218	0.0530987	-0.364103
POSTN	11.8159	0.0795795	11.4142	0.149437	0.0171218	0.0530987	-0.327873
GOLM1.1	11.2796	0.0971281	10.8164	0.156413	0.0171218	0.0530987	-0.458206
BTD	11.5695	0.074727	11.1714	0.155132	0.0171218	0.0530987	-0.338906
MLN	11.7338	0.132	11.1475	0.113193	0.0171218	0.0530987	-0.536088
SETD3	11.9022	0.118443	12.5801	0.218763	0.0171218	0.0530987	0.556471
BCAT2	11.0777	0.100795	11.591	0.189105	0.0171218	0.0530987	0.462855
RAB11FIP3	10.5502	0.0938782	11.0794	0.199083	0.0171218	0.0530987	0.488009
NT5M	9.86065	0.111546	10.4459	0.211137	0.0171218	0.0530987	0.515598
MSR1.3	8.85106	0.105965	8.50349	0.106578	0.0171218	0.0530987	-0.252264
GDF9	8.8509	0.03891	9.22514	0.199266	0.0171218	0.0530987	0.173389
SNX1.1	11.0078	0.0563299	10.8323	0.0807242	0.0171218	0.0530987	-0.174013			x
RGS21.1	10.7508	0.177529	10.0734	0.172352	0.0171218	0.0530987	-0.567103
FAIM.1	9.32871	0.0387776	9.06554	0.102739	0.0171218	0.0530987	-0.297184
RAB6B	13.2105	0.155159	13.7739	0.277652	0.0171218	0.0530987	0.627383
CXCL6	10.9251	0.0911766	11.4299	0.158957	0.0171218	0.0530987	0.445405
EIF4EBP2.1	10.3178	0.0995702	10.7186	0.1763	0.0171218	0.0530987	0.411394
PCDHB2	9.52873	0.123689	9.21054	0.0652889	0.0181171	0.0555501	-0.212003	x
KRT7	10.3277	0.091813	9.9879	0.0477273	0.0181171	0.0555501	-0.216777
EHF	8.8864	0.127701	8.46129	0.0648321	0.0181171	0.0555501	-0.216659
KIR2DL4	10.0053	0.0497099	10.336	0.138794	0.0181171	0.0555501	0.258564
SHOX	8.14542	0.0858696	7.87176	0.031992	0.0181171	0.0555501	-0.15422
EURL	10.2625	0.0703004	10.0074	0.0585593	0.0181171	0.0555501	-0.194912	x
IL22.1	10.2047	0.0994015	10.457	0.0967525	0.0181171	0.0555501	0.314728
EPHA7.1	10.1357	0.0372154	9.97005	0.0509178	0.0181171	0.0555501	-0.166132
KRT16	9.31222	0.0679132	9.04578	0.0384013	0.0181171	0.0555501	-0.18505
VLDLR	10.8652	0.0760219	10.5439	0.0891511	0.0181171	0.0555501	-0.298636
HAVCR2	11.9355	0.0591823	11.5962	0.145614	0.0181171	0.0555501	-0.253936
PLAC8L1	11.8861	0.0772663	11.4641	0.15606	0.0181171	0.0555501	-0.361938
CYBRD1	12.6587	0.062801	12.2336	0.155946	0.0181171	0.0555501	-0.331648						x
CD86	9.81592	0.0490781	9.56469	0.15419	0.0181171	0.0555501	-0.295255
IL36G	8.84297	0.0545207	8.67764	0.0690278	0.0181171	0.0555501	-0.136664					x
CTSV	10.8243	0.0632676	10.4827	0.118551	0.0181171	0.0555501	-0.37879			x
GOLM2.1	10.691	0.0391454	10.4095	0.088365	0.0181171	0.0555501	-0.234117
PGLYRP2	15.1355	0.0681343	14.6691	0.213774	0.0181171	0.0555501	-0.303079
MMP10.1	10.7911	0.104955	10.2835	0.138524	0.0181171	0.0555501	-0.467501
TAX1BP3	12.4754	0.0710561	13.0032	0.219511	0.0181171	0.0555501	0.362227
HMG20A	9.12008	0.0515199	9.58649	0.232743	0.0181171	0.0555501	0.181624	x
ALKBH2	9.91986	0.0911272	10.2302	0.139166	0.0181171	0.0555501	0.344962
GUCD1	9.45759	0.0483333	9.73372	0.129737	0.0181171	0.0555501	0.177148
EMG1	8.8049	0.100152	9.40701	0.317916	0.0181171	0.0555501	0.2499
KCNIP3	9.70621	0.0774157	9.48315	0.149628	0.0181171	0.0555501	-0.235641	x
CAMK1	11.761	0.0666319	11.4835	0.101271	0.0181171	0.0555501	-0.273132
NAP1L1	15.2955	0.135116	15.8	0.11758	0.0181171	0.0555501	0.367862
OTC	10.1946	0.132173	11.0037	0.330804	0.0191614	0.0579274	0.78655
CD300C	10.856	0.223397	10.0627	0.209331	0.0191614	0.0579274	-0.609779
NRG4	9.44337	0.0637785	9.27526	0.0848111	0.0191614	0.0579274	-0.168181
GIPC1	8.44963	0.0356982	8.648	0.0712536	0.0191614	0.0579274	0.207861
ANKMY2	10.0236	0.0512293	9.84906	0.0462392	0.0191614	0.0579274	-0.122128
TIGIT	10.2076	0.0549147	9.99949	0.0623901	0.0191614	0.0579274	-0.206682
CARD18	10.5157	0.0761916	10.2477	0.0981331	0.0191614	0.0579274	-0.262198
MPZL2	10.7063	0.0697875	10.3767	0.140175	0.0191614	0.0579274	-0.358627
CTNNB1	10.4021	0.091405	10.0313	0.10926	0.0191614	0.0579274	-0.363014
PRSS35	9.58607	0.0533265	9.39556	0.0708474	0.0191614	0.0579274	-0.173549
CDK15	12.824	0.0738442	12.5147	0.10263	0.0191614	0.0579274	-0.230364
CDKN2C	9.62225	0.0373215	9.4721	0.0867201	0.0191614	0.0579274	-0.189425
CRP	12.9261	0.324682	14.1987	0.328792	0.0191614	0.0579274	1.41976
COL13A1	10.807	0.065507	10.4554	0.179979	0.0191614	0.0579274	-0.424555
EYS	8.68563	0.0656886	8.50713	0.160492	0.0191614	0.0579274	-0.269394
IGFBP3	14.9706	0.067865	14.4885	0.185741	0.0191614	0.0579274	-0.34258
POSTN.1	13.8242	0.0758039	13.4504	0.152351	0.0191614	0.0579274	-0.262756
IGLON5	12.584	0.0724853	12.1437	0.183242	0.0191614	0.0579274	-0.380678
FAM241B	13.6163	0.0760389	13.2164	0.15517	0.0191614	0.0579274	-0.283074
LCP1.1	13.6949	0.0436923	13.3047	0.151349	0.0191614	0.0579274	-0.284312
WFDC1	12.9862	0.0597436	12.6333	0.143539	0.0191614	0.0579274	-0.265972
STX8	11.6258	0.107193	12.1422	0.231077	0.0191614	0.0579274	0.511403
AKR1B1	11.8879	0.0831006	12.3079	0.156212	0.0191614	0.0579274	0.438799
MAPK3	13.8194	0.115224	14.3475	0.126659	0.0191614	0.0579274	0.411603
LEMD1	10.9465	0.0601042	11.2591	0.148053	0.0191614	0.0579274	0.128664
LNPK	8.45196	0.034287	8.66071	0.0833904	0.0191614	0.0579274	0.173099
CLCA1	9.56705	0.084543	9.29536	0.0726041	0.0191614	0.0579274	-0.186949
RHEX	9.20833	0.100696	8.95035	0.138441	0.0191614	0.0579274	-0.198927
PIN1	9.47541	0.0417554	9.70617	0.121176	0.0191614	0.0579274	0.12201	x
AGO1.1	8.34663	0.0446257	8.52126	0.0829506	0.0191614	0.0579274	0.16031
DNPH1	10.6995	0.0630905	10.9994	0.124999	0.0191614	0.0579274	0.284903
MCCD1	7.54129	0.0958708	7.38968	0.217171	0.0191614	0.0579274	-0.186327
MAPRE1.1	14.2532	0.170577	14.9766	0.146068	0.0191614	0.0579274	0.53062
ARRB1	13.5297	0.185182	14.3837	0.171111	0.0191614	0.0579274	0.635286
EFNA4	10.5709	0.0673115	10.3583	0.0561195	0.0202566	0.0603413	-0.173613
PMEPA1	10.1692	0.0551516	10.0198	0.0904597	0.0202566	0.0603413	-0.155233
TRAPPC4	8.71578	0.0661314	9.02411	0.137413	0.0202566	0.0603413	0.280979							x
CSF2RB	8.55464	0.0789401	8.3769	0.175346	0.0202566	0.0603413	-0.243351
ID1	9.10897	0.0720979	8.88496	0.0629816	0.0202566	0.0603413	-0.158452
CASP8	9.76131	0.0548879	9.57281	0.0658277	0.0202566	0.0603413	-0.203182
CLEC4A	9.47624	0.0590058	9.27056	0.0343663	0.0202566	0.0603413	-0.135604
RPN2	12.0028	0.0495186	11.7742	0.0715636	0.0202566	0.0603413	-0.207369
CLK2	10.4565	0.0855991	10.0809	0.129378	0.0202566	0.0603413	-0.322186
PGAM4	12.4308	0.0537118	12.2012	0.0838698	0.0202566	0.0603413	-0.24016
ADM	9.40302	0.040081	9.25216	0.107196	0.0202566	0.0603413	-0.214396
AMIGO1	11.6717	0.160638	10.9324	0.24461	0.0202566	0.0603413	-0.770697	x
SLC3A2	9.29851	0.12443	8.89762	0.0562456	0.0202566	0.0603413	-0.242051
DAPK2	10.9488	0.12995	11.0047	0.0920877	0.0202566	0.0603413	0.127461
TFPI2	9.48999	0.0527358	9.27904	0.108306	0.0202566	0.0603413	-0.238871
COL25A1	8.0581	0.119341	7.72603	0.0493423	0.0202566	0.0603413	-0.171133
CFH	16.949	0.0610282	16.6068	0.161251	0.0202566	0.0603413	-0.221042
SFRP1	12.558	0.0570599	12.084	0.197375	0.0202566	0.0603413	-0.309651
SMIM3	10.0135	0.071682	9.72868	0.0983328	0.0202566	0.0603413	-0.286015
TREML2	12.7895	0.0793203	12.4032	0.143352	0.0202566	0.0603413	-0.358086
SLITRK2	8.82647	0.0675948	8.48369	0.134368	0.0202566	0.0603413	-0.318727
ADK	10.6088	0.0455139	10.9135	0.146098	0.0202566	0.0603413	0.281915
STAT3	12.4206	0.0964334	13.129	0.28313	0.0202566	0.0603413	0.500859
PAK4	12.0656	0.117406	12.7028	0.194463	0.0202566	0.0603413	0.495961
MEMO1	10.0576	0.0565392	10.4498	0.146497	0.0202566	0.0603413	0.320573
NME7	12.3751	0.147139	13.1288	0.193054	0.0202566	0.0603413	0.559026
SNX16	9.25674	0.040531	9.53289	0.0942213	0.0202566	0.0603413	0.201719
ZNF329	8.86005	0.0412608	9.33129	0.276381	0.0202566	0.0603413	0.117324
PAXIP1	11.1109	0.0434986	10.998	0.129105	0.0202566	0.0603413	-0.196379
IFNGR2.2	9.51025	0.0322444	9.38022	0.0547525	0.0202566	0.0603413	-0.142893					x
GPHA2	9.39988	0.0384155	9.37762	0.15761	0.0202566	0.0603413	-0.214034
USP10	10.4004	0.0231687	10.6559	0.111075	0.0202566	0.0603413	0.130328
PCDHA7	9.59969	0.0883936	9.2444	0.105305	0.0202566	0.0603413	-0.256469	x
ARHGAP6	14.6167	0.232389	15.3745	0.23074	0.0202566	0.0603413	0.55603
SULT1A3	11.7648	0.195004	12.589	0.198376	0.0202566	0.0603413	0.699634
APP	14.9554	0.0979846	15.4626	0.178151	0.0202566	0.0603413	0.516509
CLNK	11.6385	0.150574	11.3226	0.272952	0.0214046	0.0628657	-0.361717
ADSL	12.1761	0.127144	11.6491	0.164534	0.0214046	0.0628657	-0.507779
C1orf115	10.3108	0.0715432	10.1325	0.0852692	0.0214046	0.0628657	-0.150963
STK16	11.4595	0.0709579	11.1166	0.106923	0.0214046	0.0628657	-0.327349
UBD	11.4885	0.0504908	11.3321	0.104774	0.0214046	0.0628657	-0.222934
B3GNT4	8.87101	0.0599977	8.65271	0.0645426	0.0214046	0.0628657	-0.176524
PCSK2	10.1853	0.0486363	10.0105	0.0621802	0.0214046	0.0628657	-0.146259
HSPA1L	9.58906	0.0472955	9.32275	0.102072	0.0214046	0.0628657	-0.265528
COQ8B	7.79085	0.0960113	7.50711	0.0667875	0.0214046	0.0628657	-0.162366
DPH5	10.3338	0.0464792	10.1413	0.0707089	0.0214046	0.0628657	-0.187672
SAA2	10.8462	0.218693	11.1047	0.1996	0.0214046	0.0628657	0.489353
IL17RA	14.1452	0.125926	13.4429	0.260163	0.0214046	0.0628657	-0.608328
AGR3.1	11.1135	0.0923374	10.628	0.194217	0.0214046	0.0628657	-0.544417
CTHRC1.1	15.3874	0.0661171	14.9743	0.201062	0.0214046	0.0628657	-0.280977
TNC	13.3829	0.0612054	13.0089	0.168361	0.0214046	0.0628657	-0.298392	x
HORMAD2	8.2861	0.0497575	8.03352	0.108813	0.0214046	0.0628657	-0.268915
POMC	9.44594	0.0744463	9.11357	0.100207	0.0214046	0.0628657	-0.292128
SEMA4D	11.1482	0.0657695	10.8081	0.148726	0.0214046	0.0628657	-0.303692	x
SCG3	13.9254	0.1222	13.3221	0.247238	0.0214046	0.0628657	-0.526748
DEPP1	12.3177	0.11623	11.7109	0.2398	0.0214046	0.0628657	-0.535381							x
KAZALD1	10.4521	0.0817704	10.0238	0.158346	0.0214046	0.0628657	-0.280719
CPA1	11.3671	0.0560432	11.5939	0.104327	0.0214046	0.0628657	0.260804
MVP	9.9904	0.114328	10.6958	0.264877	0.0214046	0.0628657	0.647433
ZC3H12A	10.596	0.0543891	11.0839	0.205181	0.0214046	0.0628657	0.284294
GMPR	12.573	0.371548	14.236	0.47114	0.0214046	0.0628657	1.6804
CA7	7.68195	0.037233	7.86935	0.0749395	0.0214046	0.0628657	0.15709	x
BTNL8	10.1506	0.0506949	10.3467	0.109409	0.0214046	0.0628657	0.154885
WFDC8	10.8381	0.110642	11.3741	0.282972	0.0214046	0.0628657	0.34036
LHCGR	8.06363	0.0661235	7.7881	0.0666834	0.0214046	0.0628657	-0.241014
GRIK2	7.56154	0.0561062	7.35431	0.0605053	0.0214046	0.0628657	-0.183892
MACROD2	10.3276	0.0576614	10.0394	0.116146	0.0214046	0.0628657	-0.275517
SNTA1.1	13.0912	0.180111	13.9281	0.190084	0.0214046	0.0628657	0.566964		x
NUDT5	11.7494	0.0312263	11.8495	0.0896573	0.0214046	0.0628657	0.149059
B4GALT7	11.8473	0.0702032	12.1359	0.15198	0.0214046	0.0628657	0.367337
EIF4EBP2	8.14982	0.0979853	8.43275	0.172033	0.0214046	0.0628657	0.244955
GSTA1.1	10.2555	0.103744	10.6609	0.18037	0.0226073	0.0655308	0.432582
PGA4	12.8226	0.114637	12.4142	0.130273	0.0226073	0.0655308	-0.342312
NAGS	9.6797	0.048286	9.49183	0.0562062	0.0226073	0.0655308	-0.150527
PTPMT1	9.30084	0.0481604	9.13994	0.0783922	0.0226073	0.0655308	-0.168751
PSMB10	13.5331	0.0524701	13.2036	0.116018	0.0226073	0.0655308	-0.2951			x		x
GUCA1A	9.33431	0.0413444	9.19101	0.0657818	0.0226073	0.0655308	-0.142567
RUVBL1	11.279	0.0335246	11.1341	0.0739948	0.0226073	0.0655308	-0.177126
FIG4	9.85565	0.0863851	9.51654	0.0797921	0.0226073	0.0655308	-0.243995
CFHR1	15.7729	0.0722138	15.4373	0.152786	0.0226073	0.0655308	-0.237518
GHR	9.88653	0.0953872	9.50135	0.173326	0.0226073	0.0655308	-0.386293
DOCK2	11.0053	0.0266057	10.8013	0.0851735	0.0226073	0.0655308	-0.126742
CATIP	11.0265	0.07048	10.6381	0.135899	0.0226073	0.0655308	-0.269395
CLGN	12.7161	0.0715234	12.3069	0.154056	0.0226073	0.0655308	-0.415463
CLUL1	11.3299	0.0518741	10.9964	0.154297	0.0226073	0.0655308	-0.297052
APOA2	12.6262	0.0738527	12.2532	0.126861	0.0226073	0.0655308	-0.239395
MBL2	9.68689	0.161772	9.03444	0.227301	0.0226073	0.0655308	-0.668802
ITIH1	15.5735	0.0774149	15.2903	0.149254	0.0226073	0.0655308	-0.239261
ROR1.1	14.9055	0.0676736	14.5372	0.15995	0.0226073	0.0655308	-0.246859
TRIM3	9.76769	0.073419	10.2625	0.210344	0.0226073	0.0655308	0.387805
GOT2	11.873	0.124602	12.3933	0.268348	0.0226073	0.0655308	0.616688
IMPDH2	10.5378	0.0324016	10.7286	0.0765879	0.0226073	0.0655308	0.15364
CSTL1	12.4996	0.112763	13.0375	0.169422	0.0226073	0.0655308	0.486043
N4BP2L2	9.00375	0.0738069	9.37092	0.134705	0.0226073	0.0655308	0.302307
ECH1	9.13847	0.0607332	9.68637	0.231055	0.0226073	0.0655308	0.423713
PAX4	9.10343	0.058443	9.49614	0.24163	0.0226073	0.0655308	0.158168
PRKAR2A	9.27003	0.0350675	9.3711	0.258149	0.0226073	0.0655308	-0.129393
NDEL1	11.803	0.10164	12.1202	0.13612	0.0226073	0.0655308	0.372734	x
FREY1	9.8696	0.0208567	10.0964	0.0934185	0.0226073	0.0655308	0.130926
HNRNPM	11.721	0.0856582	12.083	0.217261	0.0226073	0.0655308	0.18747
ARHGAP45	14.8292	0.165024	15.4764	0.145823	0.0226073	0.0655308	0.480937
NUDT11	8.61105	0.0370457	8.45163	0.0592286	0.0226073	0.0655308	-0.161592
COQ10A	9.87602	0.03212	9.76511	0.0617341	0.0226073	0.0655308	-0.105343
GFER	10.2246	0.0963802	10.592	0.193963	0.0226073	0.0655308	0.370367
THAP4	11.206	0.0639167	11.6201	0.167457	0.0238668	0.0683163	0.327506
SMIM24	8.53317	0.0619144	8.3223	0.062107	0.0238668	0.0683163	-0.169113
RNF215	10.751	0.140453	10.3527	0.0778517	0.0238668	0.0683163	-0.236794
PRPF6	10.1652	0.0613908	9.91045	0.0645556	0.0238668	0.0683163	-0.234
MMP20.1	10.1596	0.0637886	9.86693	0.0888659	0.0238668	0.0683163	-0.286154
IGFL3	11.9697	0.0698341	11.6374	0.111594	0.0238668	0.0683163	-0.32885
APPL1	8.99098	0.0880541	8.66339	0.0291683	0.0238668	0.0683163	-0.156741
ADGRG1	10.7432	0.0733794	10.4846	0.0719643	0.0238668	0.0683163	-0.193569
RCN3.1	10.12	0.0353394	9.95324	0.0634322	0.0238668	0.0683163	-0.169559
PCDH10.1	11.1966	0.0628353	10.8301	0.125438	0.0238668	0.0683163	-0.330915	x
SEZ6L	12.9133	0.116749	12.3215	0.237322	0.0238668	0.0683163	-0.573899	x
ENTPD5	12.7843	0.0682696	12.3356	0.193523	0.0238668	0.0683163	-0.286939
FAM20C.1	16.1881	0.0586331	15.8269	0.179908	0.0238668	0.0683163	-0.201352
PLG.1	13.0345	0.0566436	12.6886	0.156407	0.0238668	0.0683163	-0.24336		x
CDH1.1	14.5909	0.0514212	14.1754	0.194182	0.0238668	0.0683163	-0.21484
BMP5	13.8838	0.0692915	13.5098	0.171969	0.0238668	0.0683163	-0.243796
CRYBB1	8.37908	0.0454799	8.84665	0.225307	0.0238668	0.0683163	0.314869
RAB2A	10.9968	0.113499	11.3455	0.179491	0.0238668	0.0683163	0.418479
MTHFS	14.016	0.157251	14.6568	0.129895	0.0238668	0.0683163	0.49513
DPP7	10.1933	0.0836248	10.6447	0.193559	0.0238668	0.0683163	0.466056
TIAL1	10.8274	0.0641065	11.1781	0.138328	0.0238668	0.0683163	0.310979
ACP1	12.0587	0.214065	12.9177	0.297772	0.0238668	0.0683163	0.858015
TGFB1.2	10.59	0.0334049	10.9321	0.169007	0.0238668	0.0683163	0.167174					x
KIR3DS1	9.8071	0.0470957	10.0905	0.12406	0.0238668	0.0683163	0.186795
ADAMTS6	10.6775	0.0558035	11.0378	0.15413	0.0238668	0.0683163	0.211979
NPM1.1	10.4695	0.0381531	10.3783	0.0873595	0.0238668	0.0683163	-0.142333
LEP.1	12.765	0.192601	13.3832	0.302026	0.0238668	0.0683163	0.838049
ITM2C.1	8.4016	0.0699742	8.29744	0.212648	0.0238668	0.0683163	-0.211392	x		x
SYNE2	11.4259	0.063291	11.7582	0.122794	0.0238668	0.0683163	0.283999
PYCARD	14.003	0.0604548	14.2161	0.0932024	0.0238668	0.0683163	0.236221
COCH	13.2788	0.0976166	13.84	0.199802	0.0238668	0.0683163	0.518519	x
RAP1GAP	9.66189	0.049773	9.56382	0.110896	0.0238668	0.0683163	-0.12163
BRD2	10.1049	0.0709915	9.97017	0.100037	0.0251852	0.0711444	-0.14239
SLC25A1	11.5338	0.0611966	11.3269	0.0687305	0.0251852	0.0711444	-0.177824
HBD	10.3828	0.0520009	10.2106	0.107217	0.0251852	0.0711444	-0.234983
RAB35	9.78736	0.0470213	9.58072	0.0821483	0.0251852	0.0711444	-0.212182
DYRK3.1	10.0216	0.0430194	9.87939	0.0532651	0.0251852	0.0711444	-0.12831
IL17B	9.83595	0.084161	9.64444	0.242135	0.0251852	0.0711444	-0.344909	x
NR0B2	8.42814	0.0715342	8.16093	0.14535	0.0251852	0.0711444	-0.3261
STOML2	10.1863	0.0568009	9.96747	0.105879	0.0251852	0.0711444	-0.212846
EFNB1	10.4598	0.0634757	10.2232	0.0643644	0.0251852	0.0711444	-0.184957
APOA4	15.4753	0.0655138	14.8799	0.235966	0.0251852	0.0711444	-0.483696
SLFNL1	11.6095	0.062434	11.2344	0.168132	0.0251852	0.0711444	-0.278038
LILRB2.1	9.06403	0.0419903	8.83934	0.09306	0.0251852	0.0711444	-0.212732
CDH11.1	11.0461	0.0938128	10.5486	0.204138	0.0251852	0.0711444	-0.434098
IGLL1	13.1425	0.195529	12.372	0.294738	0.0251852	0.0711444	-0.81162
CR1	14.17	0.0829426	13.5862	0.237846	0.0251852	0.0711444	-0.415301
C1QTNF1	13.0046	0.053544	12.7609	0.116554	0.0251852	0.0711444	-0.190667
PCK2	10.7754	0.0525768	10.4926	0.103137	0.0251852	0.0711444	-0.291702
FAM20C	12.3441	0.0530652	11.9939	0.173905	0.0251852	0.0711444	-0.217527
KNG1.3	12.4531	0.0767504	12.007	0.182795	0.0251852	0.0711444	-0.288319
PAPPA	14.0823	0.105841	13.5378	0.207997	0.0251852	0.0711444	-0.67435
DDOST	10.7013	0.0577747	10.8806	0.129899	0.0251852	0.0711444	0.250347				x
ERP29	11.7797	0.142718	12.4937	0.20515	0.0251852	0.0711444	0.595156
KAT2A.1	10.8348	0.0866314	11.3366	0.223591	0.0251852	0.0711444	0.387273
ACADSB	10.3333	0.0966635	10.6099	0.137141	0.0251852	0.0711444	0.327949
KDM4C	11.7531	0.148628	12.3972	0.213889	0.0251852	0.0711444	0.501871
MSI2	10.3245	0.0772103	10.8678	0.201188	0.0251852	0.0711444	0.430349
WFDC13	8.5953	0.0674179	8.85517	0.107319	0.0251852	0.0711444	0.346643
PGR	13.5557	0.0868598	13.9995	0.170615	0.0251852	0.0711444	0.387098
PPP4R3A	12.5217	0.0933888	12.9284	0.182473	0.0251852	0.0711444	0.322079
H2BU1	11.3384	0.109457	12.2745	0.39809	0.0251852	0.0711444	0.809374
mdh.1	6.12829	0.0480978	6.28345	0.084718	0.0251852	0.0711444	0.170821
EID3	8.49883	0.10338	8.45783	0.250014	0.0251852	0.0711444	-0.170248
LRRFIP2	14.6502	0.187791	15.3556	0.163319	0.0251852	0.0711444	0.543742
MDH2.1	15.3677	0.184504	16.1042	0.162874	0.0251852	0.0711444	0.539113
ACBD4	10.0973	0.0818607	10.2183	0.0852555	0.0265646	0.0738443	0.194772				x
CD74	8.86258	0.0940861	8.57989	0.0533135	0.0265646	0.0738443	-0.195754
CYB561D1	11.3154	0.060189	11.1413	0.125049	0.0265646	0.0738443	-0.214715
BEND6	8.76243	0.0535058	8.56988	0.0583411	0.0265646	0.0738443	-0.157341	x
IL34	11.577	0.100694	11.0943	0.237253	0.0265646	0.0738443	-0.488817
GAL3ST2	10.604	0.0974747	10.2193	0.15553	0.0265646	0.0738443	-0.44911
GMFB	12.7066	0.101649	12.3137	0.108706	0.0265646	0.0738443	-0.275164
CD44	8.59162	0.0460204	8.4263	0.0548979	0.0265646	0.0738443	-0.142409
UBE2D2	9.70435	0.0747893	9.53869	0.110668	0.0265646	0.0738443	-0.152038
SIT1	8.95731	0.0709326	8.75728	0.123932	0.0265646	0.0738443	-0.228095
PDCD1	9.68494	0.0620001	9.5381	0.146831	0.0265646	0.0738443	-0.23163
ADAM19	8.78368	0.120264	8.43804	0.160292	0.0265646	0.0738443	-0.318242		x
CSDC2	11.0926	0.0978003	10.932	0.207397	0.0265646	0.0738443	-0.200405
CFI	16.0118	0.0654093	15.615	0.179157	0.0265646	0.0738443	-0.291393
C3.4	15.2492	0.0609322	14.7031	0.202194	0.0265646	0.0738443	-0.40497
CSGALNACT2	8.56953	0.0719357	8.43405	0.160479	0.0265646	0.0738443	-0.140722
ROR2	12.3016	0.0638452	12.0191	0.120797	0.0265646	0.0738443	-0.262414
GALNT1	10.2756	0.0604984	9.98351	0.104221	0.0265646	0.0738443	-0.201716
SPANXA1	11.9845	0.123643	11.5068	0.0857204	0.0265646	0.0738443	-0.282416
SERPINC1	17.3057	0.0670131	16.9469	0.178779	0.0265646	0.0738443	-0.211439
FLT4	13.6857	0.0671381	13.3571	0.139759	0.0265646	0.0738443	-0.272317
KAAG1	12.3206	0.046711	12.0246	0.119483	0.0265646	0.0738443	-0.244088
EPHB4	12.75	0.0660458	12.4669	0.147288	0.0265646	0.0738443	-0.290642
SHARPIN	9.27081	0.107509	9.82469	0.22404	0.0265646	0.0738443	0.401356
CLINT1	12.9961	0.152444	13.712	0.243738	0.0265646	0.0738443	0.611892
MAP4K5	12.4356	0.144336	13.1077	0.20502	0.0265646	0.0738443	0.567638
VPS4A	12.255	0.0940887	12.6664	0.15946	0.0265646	0.0738443	0.440706
SNTB1	13.2881	0.120822	13.7599	0.220793	0.0265646	0.0738443	0.530661		x
MRPL12	12.8813	0.153216	13.5711	0.20922	0.0265646	0.0738443	0.63133
MRPL1	11.8685	0.187607	12.7279	0.269397	0.0265646	0.0738443	0.824096
SYF2	11.7404	0.05797	12.0445	0.113363	0.0265646	0.0738443	0.251608
DMRTC2	10.0441	0.0420813	10.2418	0.0792585	0.0265646	0.0738443	0.144684
PDRG1	11.2379	0.0613809	11.6765	0.174545	0.0265646	0.0738443	0.325754
FIBCD1	9.87879	0.0389384	9.82833	0.162944	0.0265646	0.0738443	-0.170983
VSIG10L	10.6478	0.0380958	10.5861	0.078409	0.0265646	0.0738443	-0.117986
TPK1	10.215	0.0482293	10.3718	0.0812095	0.0265646	0.0738443	0.118151
PNLIPRP1	11.3632	0.0871542	11.8933	0.217457	0.0265646	0.0738443	0.462034				x
SHCBP1L	9.21511	0.069698	8.91351	0.145823	0.0265646	0.0738443	-0.247647
MSC	14.2065	0.110987	14.5974	0.129266	0.0265646	0.0738443	0.356395		x
CPLX1	8.42603	0.0623258	8.71805	0.123818	0.0265646	0.0738443	0.30491
CTSA	13.2325	0.0812869	13.6074	0.152641	0.0265646	0.0738443	0.45512			x
CEL	10.6911	0.107452	11.2513	0.246977	0.0265646	0.0738443	0.601963				x
RPP30	10.4532	0.0450944	10.3966	0.182447	0.028007	0.0770351	-0.204491
ANKRD63	9.41192	0.166684	8.87428	0.0823875	0.028007	0.0770351	-0.283433
SCARA3	10.1819	0.0619494	9.9972	0.0539077	0.028007	0.0770351	-0.135335
CRCP	10.5717	0.050203	10.3854	0.0594059	0.028007	0.0770351	-0.164455
HEPACAM2	9.57888	0.0357415	9.44025	0.0562062	0.028007	0.0770351	-0.15143
RAB3A	9.32167	0.0752839	9.06666	0.0687663	0.028007	0.0770351	-0.155638			x
MUC1.1	10.3224	0.0399728	10.1126	0.0834022	0.028007	0.0770351	-0.198383
SDHAF4	8.93853	0.045339	8.75615	0.0590495	0.028007	0.0770351	-0.191949
EFNB3	9.99867	0.123567	9.66983	0.0675394	0.028007	0.0770351	-0.162315
ACP3	8.64465	0.0249321	8.87427	0.104917	0.028007	0.0770351	0.212828			x
EGFR	10.5033	0.1138	10.134	0.103371	0.028007	0.0770351	-0.307373
RPLP2	9.11413	0.0766142	8.89803	0.0293996	0.028007	0.0770351	-0.112525
ADAM7	10.2014	0.145914	9.6744	0.2043	0.028007	0.0770351	-0.51725
VAT1L	9.81699	0.0857386	9.62621	0.14249	0.028007	0.0770351	-0.184909
MIA	12.624	0.0947119	12.2124	0.195339	0.028007	0.0770351	-0.372097
ECE1.1	10.522	0.0463111	10.1608	0.143621	0.028007	0.0770351	-0.233601
VNN2.1	10.2881	0.0895917	9.87904	0.152042	0.028007	0.0770351	-0.43115
GH2	10.2595	0.211588	9.43218	0.191739	0.028007	0.0770351	-0.796025
CEACAM7	9.84903	0.054671	9.59578	0.0863905	0.028007	0.0770351	-0.22894
UBE2F	9.22892	0.0498509	9.51057	0.102215	0.028007	0.0770351	0.237879
FUBP3	10.1155	0.071485	10.587	0.190093	0.028007	0.0770351	0.297906
UCK2	10.2011	0.0431152	10.1885	0.198077	0.028007	0.0770351	-0.157665
ID2.1	9.49556	0.0515771	9.70075	0.132026	0.028007	0.0770351	0.142681
RPS19	13.5422	0.0746504	13.9966	0.188231	0.028007	0.0770351	0.319883
GIPC1.1	10.8757	0.116525	11.349	0.21568	0.028007	0.0770351	0.381653
GMNN	9.04744	0.0773415	8.83207	0.0405659	0.028007	0.0770351	-0.128821
DNAJB11	14.0521	0.0671726	14.3573	0.137937	0.028007	0.0770351	0.364105
CLIC2	13.516	0.0787717	14.0753	0.278234	0.028007	0.0770351	0.444037
PSAT1	13.1941	0.116523	13.9377	0.322096	0.0295148	0.0801287	0.756267
TULP1	8.0122	0.0911144	7.76186	0.0536059	0.0295148	0.0801287	-0.109345
SCAMP5	9.29956	0.0574076	9.1654	0.0737842	0.0295148	0.0801287	-0.120656
GORAB	8.86904	0.066884	8.65213	0.0628313	0.0295148	0.0801287	-0.161113
SAR1B	12.363	0.0752525	12.1743	0.120768	0.0295148	0.0801287	-0.193163
VEGFA	9.86276	0.0818642	10.2023	0.201875	0.0295148	0.0801287	0.297377
RFPL3	7.46613	0.0461302	7.30789	0.0414176	0.0295148	0.0801287	-0.135961
COX4I2	11.8021	0.0696035	11.5332	0.10077	0.0295148	0.0801287	-0.280672
LECT2	11.0742	0.0508998	10.9253	0.0865501	0.0295148	0.0801287	-0.190023
HEXA	10.6077	0.0452101	10.4287	0.0687585	0.0295148	0.0801287	-0.180946	x		x
ACSS3	10.323	0.0798644	9.97981	0.124217	0.0295148	0.0801287	-0.325377
RBBP6	11.7045	0.035676	11.5793	0.0598041	0.0295148	0.0801287	-0.117194
SRXN1	9.31495	0.0640542	9.06689	0.0736187	0.0295148	0.0801287	-0.153752
DCPS	12.3168	0.122155	12.0344	0.0921773	0.0295148	0.0801287	-0.189064
PVR	9.81479	0.056417	9.57432	0.0759323	0.0295148	0.0801287	-0.198359
SCGB3A1	13.0348	0.147363	12.5016	0.29991	0.0295148	0.0801287	-0.682864
AGT	13.4953	0.0748936	13.2546	0.163959	0.0295148	0.0801287	-0.240415
ST6GAL2	11.7513	0.0576326	11.3747	0.134245	0.0295148	0.0801287	-0.357448
EPHB6	12.0666	0.0740106	11.4987	0.241711	0.0295148	0.0801287	-0.343854
CABP2	9.08829	0.0498927	8.87258	0.0722518	0.0295148	0.0801287	-0.218066
ITIH2	16.6847	0.0732434	16.3403	0.176316	0.0295148	0.0801287	-0.266634
KNG1.2	17.5191	0.0614051	17.1937	0.163239	0.0295148	0.0801287	-0.190816
WDR48	11.7255	0.120461	12.2441	0.162258	0.0295148	0.0801287	0.440761
RMDN1	12.4546	0.092213	12.9528	0.161843	0.0295148	0.0801287	0.368886
MVB12B	11.0576	0.0849939	11.5228	0.189629	0.0295148	0.0801287	0.410647
IL3	10.1271	0.0748124	10.3721	0.131072	0.0295148	0.0801287	0.154722
TMPRSS15	8.719	0.0298366	9.02741	0.154208	0.0295148	0.0801287	0.117048
TNFSF15	9.91837	0.0334214	10.1324	0.104178	0.0295148	0.0801287	0.160744
ANKRD40	9.20101	0.0300442	9.38002	0.0815588	0.0295148	0.0801287	0.15078
SNRPB2	9.15464	0.15803	9.84637	0.337907	0.0295148	0.0801287	0.452998
PROK1.1	7.92516	0.0529047	8.09783	0.100879	0.0295148	0.0801287	0.0965933
PPIF	14.9282	0.216678	15.6132	0.25337	0.0295148	0.0801287	0.563286
SELENOW	11.5284	0.0550804	11.7143	0.213929	0.0295148	0.0801287	0.264255	x	x
FKBP3	15.9281	0.127194	16.4267	0.124564	0.0295148	0.0801287	0.394316
KPNA4	10.2608	0.0421107	10.5465	0.130972	0.0295148	0.0801287	0.168053
TCEAL2	9.16347	0.0636398	9.69259	0.379053	0.03109	0.0833851	0.188238
FLRT1	9.0962	0.0667738	8.82641	0.0602304	0.03109	0.0833851	-0.237416
RGS16	10.3998	0.0779521	10.1152	0.0816166	0.03109	0.0833851	-0.217028
TEN1	9.99076	0.0613634	9.79723	0.0805587	0.03109	0.0833851	-0.196089
CA10	10.7786	0.0567382	10.5205	0.108294	0.03109	0.0833851	-0.294968
UBE2L6	9.82673	0.0462297	9.62558	0.104216	0.03109	0.0833851	-0.140276
UNC5A	8.69112	0.0560859	8.49479	0.120266	0.03109	0.0833851	-0.27512
NDUFAF3	7.98821	0.0966071	7.68308	0.0631921	0.03109	0.0833851	-0.163754
MXRA7	10.2077	0.0670944	9.93095	0.111072	0.03109	0.0833851	-0.184684
C1GALT1.C1GALT1C1	9.42392	0.152571	9.01259	0.0965774	0.03109	0.0833851	-0.163694
MEN1	7.74977	0.0352512	8.06303	0.148598	0.03109	0.0833851	0.129777
CD300LG	12.0374	0.0747351	11.6316	0.191754	0.03109	0.0833851	-0.435126
CD46	11.1839	0.0557333	10.8467	0.152134	0.03109	0.0833851	-0.24779
F10	12.6686	0.0658777	12.233	0.180194	0.03109	0.0833851	-0.335622				x
C2	13.047	0.0772523	12.7187	0.157178	0.03109	0.0833851	-0.282947
ADGRG2	9.53501	0.0573135	9.40555	0.1488	0.03109	0.0833851	-0.233481
THBS2.1	13.5189	0.0601873	13.1619	0.205375	0.03109	0.0833851	-0.3473
VWC2	12.7348	0.0573079	12.3632	0.179944	0.03109	0.0833851	-0.278842	x
COPB2	14.1159	0.153256	14.7762	0.169591	0.03109	0.0833851	0.565432
PDHX	10.9465	0.102048	11.5089	0.215528	0.03109	0.0833851	0.445381
TMEM106A	8.1515	0.0785661	8.48623	0.153765	0.03109	0.0833851	0.316846
USO1	9.85745	0.0787612	10.3554	0.190193	0.03109	0.0833851	0.287665
ABHD10	10.7825	0.119564	11.3921	0.22648	0.03109	0.0833851	0.492461
CD164L2	8.97635	0.0968454	8.7121	0.091003	0.03109	0.0833851	-0.203107
SIRPB2	9.84656	0.108081	10.1	0.189241	0.03109	0.0833851	0.214901
IL7.1	7.61392	0.0359321	7.80921	0.104269	0.03109	0.0833851	0.0752512
LRRC74A	11.8448	0.0585922	11.703	0.1357	0.03109	0.0833851	-0.237045
PRKCD	6.2947	0.0413183	6.42611	0.0555231	0.03109	0.0833851	0.14647
TOLLIP	13.9299	0.152716	14.4675	0.271624	0.03109	0.0833851	0.562947
LDLRAP1	14.8671	0.204421	15.6198	0.15775	0.03109	0.0833851	0.508421
HMGCS1	13.991	0.101713	14.369	0.204161	0.03109	0.0833851	0.447998
BAG6	13.183	0.0635057	13.4996	0.108656	0.03109	0.0833851	0.241234
IL1RN	10.6635	0.06652	10.8286	0.0883907	0.03109	0.0833851	0.154498
COMMD10	10.8257	0.161867	11.3729	0.209501	0.0327351	0.0861251	0.470572
ARRDC3	9.65816	0.159122	9.41159	0.290368	0.0327351	0.0861251	-0.338328
FAM9B	10.1502	0.125636	9.83864	0.147236	0.0327351	0.0861251	-0.228543
PSG3	9.7143	0.0756261	9.94023	0.125465	0.0327351	0.0861251	0.299299
ASB8	10.5504	0.0839328	10.3468	0.0610331	0.0327351	0.0861251	-0.12962
MMADHC	10.7827	0.0667235	10.6459	0.124021	0.0327351	0.0861251	-0.165195
SATB2	9.4717	0.0388827	9.30957	0.0736982	0.0327351	0.0861251	-0.184671
CDHR5	10.738	0.0549053	10.5057	0.0939448	0.0327351	0.0861251	-0.240963
TNFSF14	9.98868	0.0678196	9.75532	0.0776524	0.0327351	0.0861251	-0.208501
NPIPB3	11.3335	0.0676402	11.0561	0.104839	0.0327351	0.0861251	-0.269931
BHMT2	10.7446	0.0621025	10.5523	0.0508806	0.0327351	0.0861251	-0.142019	x			x
CD300E.1	9.02229	0.117759	8.60061	0.0774223	0.0327351	0.0861251	-0.304214
NEURL1	10.6179	0.03368	10.4602	0.0645855	0.0327351	0.0861251	-0.170893	x
SEL1L2	11.2358	0.0544798	11.0277	0.0769385	0.0327351	0.0861251	-0.207795
C1orf43	8.83359	0.104422	8.43994	0.0469852	0.0327351	0.0861251	-0.22392
EEF2K	11.1843	0.0926934	10.8455	0.120941	0.0327351	0.0861251	-0.28824
ADAT1	7.43942	0.0580429	7.27219	0.0304383	0.0327351	0.0861251	-0.106474
DCT	9.39139	0.0554069	9.12721	0.134117	0.0327351	0.0861251	-0.284732
URM1	11.2574	0.081799	10.8717	0.118856	0.0327351	0.0861251	-0.252128
AGGF1	7.47674	0.0458826	7.77742	0.197692	0.0327351	0.0861251	0.179951
PCOLCE	11.8672	0.0655816	11.4923	0.194748	0.0327351	0.0861251	-0.289608
FAM20B	10.1792	0.0384417	9.93591	0.116045	0.0327351	0.0861251	-0.151302
F10.1	12.8515	0.0658373	12.4284	0.179679	0.0327351	0.0861251	-0.305771				x
C1QBP	11.6779	0.0492494	11.4113	0.101482	0.0327351	0.0861251	-0.164804
NTN4	12.8475	0.0416892	12.5681	0.11703	0.0327351	0.0861251	-0.266176
DLK2	11.784	0.0625015	11.3262	0.204692	0.0327351	0.0861251	-0.206972
FZD2	12.2073	0.0628897	11.7368	0.205709	0.0327351	0.0861251	-0.281185
JAML.1	11.519	0.0761998	11.1061	0.17196	0.0327351	0.0861251	-0.478362
CD5.1	13.6883	0.0720754	13.331	0.166563	0.0327351	0.0861251	-0.27199
BPIFA2.1	9.50423	0.124554	8.91381	0.206465	0.0327351	0.0861251	-0.522151
P4HA2	10.3922	0.0601901	10.1404	0.0822736	0.0327351	0.0861251	-0.18845
CPM.1	13.2281	0.0760937	12.8134	0.176457	0.0327351	0.0861251	-0.312097
DNASE1L2	11.9917	0.0533306	11.7038	0.152203	0.0327351	0.0861251	-0.335928
ALDH6A1	11.9147	0.116341	12.4589	0.197545	0.0327351	0.0861251	0.552705
FLI1	11.794	0.175015	12.5712	0.236842	0.0327351	0.0861251	0.68896
OXCT1	14.198	0.0954724	14.646	0.201929	0.0327351	0.0861251	0.411779
NMI	14.7269	0.0708751	15.1237	0.142006	0.0327351	0.0861251	0.302636
PPID	11.9252	0.193797	12.8815	0.236897	0.0327351	0.0861251	0.742779
PACSIN1	11.5889	0.088402	12.063	0.154677	0.0327351	0.0861251	0.327771	x			x
FIS1	11.1669	0.043596	11.4839	0.121476	0.0327351	0.0861251	0.218588
BGLAP.1	8.9479	0.0559468	8.81015	0.0872067	0.0327351	0.0861251	-0.146887
TRAF4.1	9.16268	0.0367775	9.06959	0.064447	0.0327351	0.0861251	-0.11739
RBFOX1	9.03291	0.0359267	9.28778	0.115707	0.0327351	0.0861251	0.163917
DEFB103A	8.7876	0.0498147	8.93989	0.0899017	0.0327351	0.0861251	0.139498					x
PTGS2	9.42119	0.113287	9.64644	0.209235	0.0327351	0.0861251	0.152144
PHF3	8.55514	0.0892937	8.89007	0.223067	0.0327351	0.0861251	0.187613
MARK3	9.98284	0.0515341	10.2332	0.117008	0.0327351	0.0861251	0.223436
POLR2E	9.90989	0.0978361	10.2977	0.180971	0.0327351	0.0861251	0.243568
DOK2.1	15.0803	0.169595	15.7475	0.143582	0.0327351	0.0861251	0.462357
MGMT	13.8388	0.142144	14.447	0.168184	0.0327351	0.0861251	0.562609
PPP1R14A	13.2931	0.162022	13.9265	0.171607	0.0327351	0.0861251	0.53036		x
FN1.2	12.0541	0.115834	12.3355	0.234018	0.0327351	0.0861251	0.462373
MESD.1	9.6232	0.0420828	10.0456	0.210836	0.0327351	0.0861251	0.172964
G0S2	8.64267	0.144533	8.33347	0.108483	0.0344522	0.0893902	-0.156128
TNFSF4.1	9.91833	0.0601766	9.69594	0.0575039	0.0344522	0.0893902	-0.186379
LACC1	10.5772	0.057833	10.4254	0.0967208	0.0344522	0.0893902	-0.172029
DYNLT1	9.54747	0.0603081	9.37477	0.0960996	0.0344522	0.0893902	-0.216774
OSM	9.58598	0.0622053	9.45476	0.115505	0.0344522	0.0893902	-0.148977
MTCP1	9.53704	0.0638382	9.30437	0.0323454	0.0344522	0.0893902	-0.134408
ERO1A	11.9349	0.102704	11.7292	0.0613857	0.0344522	0.0893902	-0.123037
CAV2	10.0339	0.0543837	9.84586	0.0739216	0.0344522	0.0893902	-0.169455				x
SIGLEC15	10.485	0.0388951	10.3428	0.0728247	0.0344522	0.0893902	-0.184625
VSTM1	11.1294	0.0456002	10.9392	0.0686648	0.0344522	0.0893902	-0.191412
LGALS1	10.8312	0.0905585	10.6851	0.208643	0.0344522	0.0893902	-0.147851
GAPDHS	8.64091	0.0744605	8.42898	0.113668	0.0344522	0.0893902	-0.17567
ZNF23	8.62255	0.0848151	8.40902	0.147687	0.0344522	0.0893902	-0.266532
FBXO3	9.479	0.135473	9.10797	0.0609892	0.0344522	0.0893902	-0.18857
UNG	11.312	0.10909	10.8979	0.16697	0.0344522	0.0893902	-0.345413
CCL16	13.9465	0.088572	13.4241	0.221792	0.0344522	0.0893902	-0.442406
CXCL16	12.5729	0.0638878	12.2418	0.152276	0.0344522	0.0893902	-0.256876					x
CD96	11.7057	0.0511846	11.4793	0.0796774	0.0344522	0.0893902	-0.191536
GABBR2.1	9.73448	0.0531749	9.4763	0.145808	0.0344522	0.0893902	-0.240582	x
CTSE	10.0806	0.0552932	9.85458	0.0963149	0.0344522	0.0893902	-0.247525
AKT2	10.9264	0.0449908	10.7154	0.0957168	0.0344522	0.0893902	-0.110817
DKK3.1	11.1686	0.0667336	10.8308	0.154341	0.0344522	0.0893902	-0.247017
DAPK3	9.93431	0.0603295	10.2785	0.171413	0.0344522	0.0893902	0.284656
CAB39	11.7305	0.130763	12.3625	0.177248	0.0344522	0.0893902	0.527501
ECI2	11.1443	0.0717102	11.5868	0.194138	0.0344522	0.0893902	0.392205
PPM1F	11.8361	0.1122	12.3562	0.16263	0.0344522	0.0893902	0.37029
TBCE	12.9057	0.141867	13.5303	0.177139	0.0344522	0.0893902	0.486499
FEN1	9.62855	0.069117	9.36298	0.0570048	0.0344522	0.0893902	-0.218008
NEUROG3	10.9313	0.0723407	10.7257	0.0886409	0.0344522	0.0893902	-0.180956
KLK3.3	9.1257	0.118454	9.51849	0.214946	0.0344522	0.0893902	0.338019
GGPS1	9.332	0.0626384	9.57897	0.132215	0.0344522	0.0893902	0.182837
TIMM50	8.62188	0.0651496	9.19824	0.305285	0.0344522	0.0893902	0.156117
H2BC12	9.44335	0.0928283	10.2803	0.402015	0.0344522	0.0893902	0.566422
H2AW	11.2363	0.0950221	12.0546	0.364913	0.0344522	0.0893902	0.558534
ACAA1	12.1644	0.0939306	11.8262	0.157376	0.0344522	0.0893902	-0.363165
HADH	13.8939	0.190994	14.7049	0.210501	0.0344522	0.0893902	0.592545
GSK3B.1	12.3558	0.161059	13.0876	0.191097	0.0344522	0.0893902	0.601974
LYN.1	13.0145	0.153087	13.7262	0.227677	0.0344522	0.0893902	0.591254
ERP44	12.7969	0.0946095	13.1076	0.161899	0.0344522	0.0893902	0.393625
NAE1	10.4407	0.0256608	10.3633	0.0485869	0.0362438	0.0925303	-0.0954553
RIPPLY1	9.22095	0.115061	8.99423	0.0857717	0.0362438	0.0925303	-0.124534
PDILT	9.83269	0.0551455	9.68917	0.100388	0.0362438	0.0925303	-0.171741
IL4I1	10.4193	0.0861121	10.1675	0.0981216	0.0362438	0.0925303	-0.229571
SIGLEC8	10.3229	0.0605294	10.1762	0.0964293	0.0362438	0.0925303	-0.167419
NR1H4	9.97762	0.0430655	9.89219	0.085363	0.0362438	0.0925303	-0.141643
IL10RA.1	9.18186	0.043885	8.99177	0.0597363	0.0362438	0.0925303	-0.151089					x
CKMT2	10.0252	0.0658015	9.8319	0.0790475	0.0362438	0.0925303	-0.163434
NNAT	10.2384	0.0865095	9.89919	0.133567	0.0362438	0.0925303	-0.320631	x			x
MID2	9.11137	0.0433164	8.96035	0.0398399	0.0362438	0.0925303	-0.128846
LY6D	12.4159	0.0408415	12.2876	0.0822452	0.0362438	0.0925303	-0.179726
DSG1	12.5482	0.0877773	12.1737	0.153779	0.0362438	0.0925303	-0.311839
EPHX2	8.41699	0.0367543	8.28218	0.0391914	0.0362438	0.0925303	-0.110577
PDGFC.1	8.78904	0.0978471	8.58059	0.120766	0.0362438	0.0925303	-0.177862
GPR142	8.2372	0.106599	7.90054	0.0857295	0.0362438	0.0925303	-0.224845
BGN	12.6022	0.0518834	12.054	0.24451	0.0362438	0.0925303	-0.319377		x
CST5.1	12.2037	0.161044	11.4594	0.273471	0.0362438	0.0925303	-0.69319
SLITRK1	11.9598	0.115932	11.4256	0.214946	0.0362438	0.0925303	-0.514155
PCOLCE2	14.172	0.0636716	13.688	0.236027	0.0362438	0.0925303	-0.236885
FAM177A1	11.8774	0.0574532	11.607	0.120266	0.0362438	0.0925303	-0.253802
MMP9	14.7286	0.0883725	14.1635	0.240387	0.0362438	0.0925303	-0.455316
DNAJC30	11.2657	0.0386664	11.6209	0.161337	0.0362438	0.0925303	0.231264
HIBCH	12.5789	0.168503	13.2394	0.259901	0.0362438	0.0925303	0.698817
DNAJC10	12.1927	0.0524633	12.4297	0.14226	0.0362438	0.0925303	0.234916
MAPKAPK2	12.2031	0.124283	12.9007	0.185027	0.0362438	0.0925303	0.585407
AMPD2	10.3741	0.157345	11.074	0.230705	0.0362438	0.0925303	0.541928
UBQLN3	12.7631	0.0406583	13.0278	0.101343	0.0362438	0.0925303	0.227127
SERPINB9	12.4483	0.102713	12.9602	0.163099	0.0362438	0.0925303	0.372361
NAIF1	12.2303	0.0764201	12.5339	0.12698	0.0362438	0.0925303	0.24852
DNAJA2	9.84341	0.0827964	10.0731	0.107863	0.0362438	0.0925303	0.266128
CYB5R4	10.5564	0.0927586	10.9529	0.141775	0.0362438	0.0925303	0.32142
ABR	12.1465	0.090243	12.5978	0.18174	0.0362438	0.0925303	0.382401
PNKP	10.4529	0.102054	11.0449	0.218784	0.0362438	0.0925303	0.447065
AFP	8.42542	0.0363875	8.59379	0.0710704	0.0362438	0.0925303	0.156323
M1AP	9.77567	0.0862354	10.1907	0.26282	0.0362438	0.0925303	0.177267
CRISP3	8.33844	0.085331	8.6014	0.147345	0.0362438	0.0925303	0.212173
SH3BP5	9.37974	0.0793739	9.61952	0.118838	0.0362438	0.0925303	0.205945
NRSN1	9.40497	0.0825579	9.16852	0.0884029	0.0362438	0.0925303	-0.204998	x
HARS1	15.4045	0.131594	15.8899	0.119046	0.0362438	0.0925303	0.361334
ARHGDIB	15.2009	0.118928	15.6596	0.101835	0.0362438	0.0925303	0.33933
CLIC4.1	14.2332	0.139895	14.8309	0.14728	0.0362438	0.0925303	0.487101
DNM1	14.2062	0.186707	14.8693	0.186901	0.0362438	0.0925303	0.54275
GRHPR	11.7099	0.0923924	12.0037	0.122148	0.0362438	0.0925303	0.386117
NAGK	10.9599	0.0636186	11.2323	0.123052	0.0362438	0.0925303	0.21742
SSB.1	9.24806	0.0859818	9.4786	0.12803	0.0362438	0.0925303	0.231648
GNPDA1	9.8127	0.070419	10.006	0.080977	0.0362438	0.0925303	0.26115
SULT2A1	6.4932	0.10432	6.71032	0.123509	0.0381121	0.0959618	0.283642
TCF21	9.62426	0.156878	9.03649	0.120799	0.0381121	0.0959618	-0.452035
PIH1D2	9.5611	0.08014	9.44522	0.147695	0.0381121	0.0959618	-0.204204
PLXNB3	9.49074	0.132739	9.14158	0.0455996	0.0381121	0.0959618	-0.167377
SH2D1B	11.1404	0.0591451	10.9075	0.0650673	0.0381121	0.0959618	-0.193272
CSN2	8.54654	0.0911559	8.21928	0.124927	0.0381121	0.0959618	-0.302145
PRAME	11.1335	0.0387193	10.918	0.0944757	0.0381121	0.0959618	-0.175484
GSTM1.1	8.32976	0.062063	8.08551	0.0526904	0.0381121	0.0959618	-0.196687
MTCP1.1	10.3654	0.0601981	10.1795	0.0778671	0.0381121	0.0959618	-0.196011
CD8B	10.6733	0.0700594	10.3844	0.098951	0.0381121	0.0959618	-0.295327
ANKRD54	10.8323	0.124624	10.9053	0.0733548	0.0381121	0.0959618	0.185716
PCSK1	11.8076	0.0864514	11.4946	0.118069	0.0381121	0.0959618	-0.303428
AOC1	9.76443	0.092965	9.4404	0.080831	0.0381121	0.0959618	-0.244025
TLR10	7.41518	0.0753438	7.30536	0.20034	0.0381121	0.0959618	-0.199953
TSSK2	9.54409	0.0935879	9.24113	0.0697374	0.0381121	0.0959618	-0.180071
DUSP19	9.81792	0.0913244	9.60344	0.0651593	0.0381121	0.0959618	-0.133733
CTSH	9.9405	0.0785292	10.2094	0.290411	0.0381121	0.0959618	0.610682			x
FCHSD1	10.965	0.0645598	10.6674	0.0977728	0.0381121	0.0959618	-0.23383		x		x
ITLN1	12.7721	0.0591108	12.4116	0.173189	0.0381121	0.0959618	-0.383916
PPP2R3A	9.68545	0.0526887	9.42356	0.0936174	0.0381121	0.0959618	-0.194714
ERGIC1	11.5959	0.0684126	11.2091	0.152882	0.0381121	0.0959618	-0.288781
GPC6	10.1922	0.0307586	9.99043	0.0933265	0.0381121	0.0959618	-0.143789
VCAM1	13.3134	0.0607091	12.9396	0.168908	0.0381121	0.0959618	-0.289419
CD163	11.694	0.0866235	11.2815	0.178197	0.0381121	0.0959618	-0.313777
NOTUM	11.8875	0.0674962	11.5755	0.144411	0.0381121	0.0959618	-0.265064
TEC	12.1839	0.0557389	12.4167	0.161394	0.0381121	0.0959618	0.215306
DSTN	12.215	0.12924	12.8303	0.201274	0.0381121	0.0959618	0.492215
RFXAP	9.71004	0.0384658	9.9992	0.141492	0.0381121	0.0959618	0.151628
CCDC51	9.52273	0.0744863	9.89354	0.24656	0.0381121	0.0959618	0.223542
NME1	11.5398	0.0889284	11.8299	0.147346	0.0381121	0.0959618	0.253944
NCL	9.00021	0.107522	9.32766	0.233324	0.0381121	0.0959618	0.18312
SNRPA1	8.87977	0.0738747	9.234	0.207714	0.0381121	0.0959618	0.18645
ACP7	7.77912	0.10409	7.45481	0.0481898	0.0381121	0.0959618	-0.138764
GRB2	14.7457	0.154328	15.2558	0.244824	0.0381121	0.0959618	0.509196
CALD1	15.3535	0.154472	15.791	0.17104	0.0381121	0.0959618	0.308648		x		x
LYN	14.9016	0.142189	15.426	0.19188	0.0381121	0.0959618	0.468342
ARL6IP5	13.5201	0.189878	14.2673	0.262514	0.0381121	0.0959618	0.712586
PRMT3	8.6251	0.109003	9.02288	0.333844	0.0381121	0.0959618	0.226642
DAG1.1	12.4463	0.0632841	12.5969	0.1205	0.0381121	0.0959618	0.212872		x
LRP1.2	8.47119	0.0318079	8.71195	0.0931747	0.0381121	0.0959618	0.133846				x
XAGE2	7.40484	0.0477475	7.53535	0.0870336	0.0400597	0.0996999	0.129761
DHX9	8.02192	0.0497315	7.83985	0.0496561	0.0400597	0.0996999	-0.163188
AIPL1	10.6038	0.0483274	10.4759	0.048432	0.0400597	0.0996999	-0.103586
SYTL2	7.49033	0.0468309	7.32826	0.0516266	0.0400597	0.0996999	-0.111849
TTC32	8.84813	0.0669199	8.63525	0.0772314	0.0400597	0.0996999	-0.176743
EVA1C	10.6229	0.0746318	10.4141	0.0520207	0.0400597	0.0996999	-0.112713
KLK3.1	9.64992	0.112083	9.44638	0.246133	0.0400597	0.0996999	-0.32288
TNFSF8	11.9217	0.0379801	11.7234	0.0889458	0.0400597	0.0996999	-0.21792
GHRL.1	10.6712	0.0419775	10.5004	0.0722115	0.0400597	0.0996999	-0.183488
PLEKHA7	7.85881	0.102372	8.10966	0.186253	0.0400597	0.0996999	0.23247
CHST12	11.5465	0.0447939	11.4146	0.167257	0.0400597	0.0996999	-0.235262
KIR3DL1	10.8507	0.0417069	10.5743	0.133856	0.0400597	0.0996999	-0.205409
ROR1	14.3237	0.0692075	13.7703	0.218072	0.0400597	0.0996999	-0.34954
PLA2R1	12.2857	0.100242	11.8192	0.176574	0.0400597	0.0996999	-0.441868
GOLM1	12.6653	0.0887275	12.2377	0.19272	0.0400597	0.0996999	-0.464872
ABLIM3	8.4845	0.0979236	8.873	0.180943	0.0400597	0.0996999	0.335626
PLEKHA3	9.72626	0.0881047	10.1716	0.17481	0.0400597	0.0996999	0.301075				x
DDRGK1	13.6391	0.106009	13.9366	0.228024	0.0400597	0.0996999	0.363115
PMVK	11.0241	0.0857309	11.5767	0.194122	0.0400597	0.0996999	0.474048
MAX	11.674	0.145673	12.2323	0.233523	0.0400597	0.0996999	0.586656
HSPB1	11.6067	0.141692	12.1753	0.159894	0.0400597	0.0996999	0.556005
CAMLG	10.4866	0.133088	10.9522	0.223657	0.0400597	0.0996999	0.428566
NTAQ1	9.02879	0.098963	9.28707	0.163179	0.0400597	0.0996999	0.251954
CYTH4	9.91346	0.0311601	9.9845	0.0803413	0.0400597	0.0996999	0.121545				x
EBAG9.1	12.0083	0.0640442	12.3623	0.150061	0.0400597	0.0996999	0.302335
UBTD2	10.1829	0.0670127	10.5892	0.210495	0.0400597	0.0996999	0.140724
IL7	8.9984	0.0253946	9.24829	0.101179	0.0400597	0.0996999	0.155557
MCL1	7.64462	0.0783056	7.86457	0.105182	0.0400597	0.0996999	0.302907
BMP3.1	11.4446	0.0532453	11.3252	0.126367	0.0400597	0.0996999	-0.208463
CAPNS1	13.2978	0.063349	13.555	0.140857	0.0400597	0.0996999	0.239395							x
PPP2R5A	14.7638	0.126594	15.272	0.126279	0.0400597	0.0996999	0.386385
TWF2	13.0584	0.170446	13.7843	0.180379	0.0400597	0.0996999	0.590382
DKK1	13.1172	0.0784112	13.4529	0.167303	0.0400597	0.0996999	0.344126
TP53I13	10.5987	0.0945899	10.9169	0.207961	0.0400597	0.0996999	0.457364
ITGAM	9.03577	0.0944179	8.74081	0.0632032	0.0420889	0.103345	-0.171785
TLR1	9.94497	0.0410568	9.88203	0.108241	0.0420889	0.103345	-0.126019
UBE2B	8.23414	0.069434	8.03356	0.0754624	0.0420889	0.103345	-0.167314
GLT8D2	9.79739	0.0546608	9.63047	0.0780014	0.0420889	0.103345	-0.158655
RPS6KB2	8.79784	0.0404198	8.94194	0.0706537	0.0420889	0.103345	0.129236
IL32	8.49865	0.0657194	8.35556	0.0779089	0.0420889	0.103345	-0.122732
GCNT4	9.45936	0.0574433	9.31466	0.0747222	0.0420889	0.103345	-0.144184
BAMBI	12.0136	0.0717101	11.7505	0.133801	0.0420889	0.103345	-0.31366
FOXG1	7.46346	0.0654598	7.20952	0.0857838	0.0420889	0.103345	-0.253348	x
HECTD3	10.7863	0.083754	10.5827	0.0849125	0.0420889	0.103345	-0.14519
VCAN	8.72122	0.0689801	8.56734	0.0226922	0.0420889	0.103345	-0.0737571
INHBA.INHBC	8.88056	0.0497668	8.79651	0.154842	0.0420889	0.103345	-0.189444
MASP1.1	9.2005	0.0850451	8.83163	0.310273	0.0420889	0.103345	-0.526429
NPPB.1	8.75379	0.0731381	8.56426	0.0884186	0.0420889	0.103345	-0.151092
SLC66A1L	9.88791	0.0981568	9.53501	0.0730693	0.0420889	0.103345	-0.226331			x
B4GALNT1	9.8131	0.0770399	9.56529	0.0731	0.0420889	0.103345	-0.18069				x
C4A.C4B	15.972	0.0810247	15.5875	0.181637	0.0420889	0.103345	-0.326417
SMPDL3A.1	8.70979	0.0896443	8.28104	0.204561	0.0420889	0.103345	-0.381843
MENT	11.8204	0.068477	11.5657	0.173689	0.0420889	0.103345	-0.341553
TLN2	11.2438	0.0541587	11.5247	0.130294	0.0420889	0.103345	0.211915
SNUPN	11.1834	0.117914	11.7602	0.208576	0.0420889	0.103345	0.533626
STX4	10.9726	0.105965	11.3453	0.230428	0.0420889	0.103345	0.405082
PDCL3	12.4779	0.099432	12.9718	0.172941	0.0420889	0.103345	0.393717
MRPL55	9.51654	0.121553	9.90878	0.177189	0.0420889	0.103345	0.440915
MCF2L	9.6341	0.0524814	9.89126	0.125727	0.0420889	0.103345	0.207358
POLH	8.00006	0.0878722	7.75057	0.0670185	0.0420889	0.103345	-0.172515
DCP1B	7.10875	0.0565249	7.54015	0.205283	0.0420889	0.103345	0.235641
ABL1	8.8281	0.061963	9.02681	0.105088	0.0420889	0.103345	0.162321
OLFM4	7.95444	0.0274126	8.27306	0.142339	0.0420889	0.103345	0.140501
MAPT	7.92135	0.0632936	8.09651	0.0988108	0.0420889	0.103345	0.184577	x
PCDH8	12.3647	0.0869414	12.8004	0.205416	0.0420889	0.103345	0.305851
RTF2	8.94478	0.112498	9.40909	0.273693	0.0420889	0.103345	0.347934
H2BC21	12.9847	0.0970446	13.6249	0.303395	0.0420889	0.103345	0.59362
PDE2A	8.98149	0.0699102	8.65795	0.155923	0.0420889	0.103345	-0.24682
NMT1.1	14.4531	0.16031	15.1248	0.152451	0.0420889	0.103345	0.558062
FAM110A.1	10.7111	0.0767541	11.0162	0.161842	0.0420889	0.103345	0.268187
ARL1	10.1379	0.02419	10.2604	0.0777542	0.0420889	0.103345	0.177815				x
PANK3	9.75799	0.0368947	10.1019	0.268812	0.0420889	0.103345	0.15622
EGFL6	9.59439	0.10191	9.8161	0.108	0.0420889	0.103345	0.32123
DEFB121	8.91751	0.0759476	9.15012	0.11558	0.0420889	0.103345	0.260314
TKFC	12.8836	0.107422	13.1097	0.163503	0.0442023	0.10678	0.362397
PC	9.42155	0.0592069	9.54969	0.0915861	0.0442023	0.10678	0.176311
LYG1	11.6073	0.166854	11.1449	0.218304	0.0442023	0.10678	-0.399124
FLT3LG	10.5963	0.0692696	10.4465	0.126203	0.0442023	0.10678	-0.173782
SAT1	9.96453	0.0500894	9.83849	0.0785315	0.0442023	0.10678	-0.130021
DIABLO	12.0751	0.114069	11.8305	0.0513885	0.0442023	0.10678	-0.12261
ROPN1B	10.751	0.086903	10.9822	0.159017	0.0442023	0.10678	0.212725
ULBP1.1	9.3111	0.0679824	9.18104	0.16418	0.0442023	0.10678	-0.229171
ECE1	11.1657	0.0518062	10.9976	0.0995447	0.0442023	0.10678	-0.204897
AGAP3	9.89865	0.0757068	9.62878	0.0783193	0.0442023	0.10678	-0.183219
IRF8	10.9774	0.0608064	10.8963	0.11485	0.0442023	0.10678	-0.137374					x
CSNK1A1L	12.2594	0.0721016	12.0538	0.121868	0.0442023	0.10678	-0.224213
WNT10A	9.90435	0.068449	9.6969	0.102414	0.0442023	0.10678	-0.181312
HPX	11.2512	0.12222	10.7006	0.208965	0.0442023	0.10678	-0.526871
IGSF11.1	10.5843	0.0729494	10.3751	0.116962	0.0442023	0.10678	-0.23357
KCNIP1	11.0879	0.0540285	10.8583	0.0835211	0.0442023	0.10678	-0.185353	x
TMIGD2	11.3575	0.0818554	11.0967	0.123285	0.0442023	0.10678	-0.229532
KLRB1.1	8.88235	0.0681053	8.67101	0.129884	0.0442023	0.10678	-0.238805
RAB26	11.2378	0.0558543	10.998	0.108712	0.0442023	0.10678	-0.231196
TMEM167A	8.2369	0.0401829	8.12893	0.0555073	0.0442023	0.10678	-0.104346
CYGB	9.23723	0.0850523	9.00308	0.0824753	0.0442023	0.10678	-0.166788
CD1D	9.41216	0.0525743	9.3392	0.109017	0.0442023	0.10678	-0.123508			x	x
IGF1.1	14.6553	0.0841707	14.1289	0.21731	0.0442023	0.10678	-0.431368
KLRC3.1	10.8084	0.0535813	10.5269	0.101624	0.0442023	0.10678	-0.267505
SERPINB13	11.3051	0.0731981	10.839	0.205049	0.0442023	0.10678	-0.446333
ASPA	10.0575	0.0430695	9.8639	0.0744296	0.0442023	0.10678	-0.17562
SIRT2	13.2494	0.0803768	13.003	0.112524	0.0442023	0.10678	-0.304575
CHGB	10.0057	0.0660624	9.67362	0.149924	0.0442023	0.10678	-0.245841	x
TST	11.157	0.080757	10.7126	0.194383	0.0442023	0.10678	-0.393998
GKN1	10.8412	0.0691643	10.5644	0.0964939	0.0442023	0.10678	-0.20669
SMTN	10.2152	0.113416	10.8015	0.254953	0.0442023	0.10678	0.526961		x
STIM1	13.2384	0.10358	13.6693	0.18304	0.0442023	0.10678	0.38007
GRB10	11.3583	0.164004	12.1716	0.260942	0.0442023	0.10678	0.557743
FYN	11.5056	0.112752	11.9881	0.224862	0.0442023	0.10678	0.387818
ARHGAP1.1	9.35311	0.0802424	9.64012	0.137062	0.0442023	0.10678	0.26825
GOT2.1	13.4952	0.166724	13.7965	0.336668	0.0442023	0.10678	0.595063
MAPKAPK3	14.3112	0.135771	14.948	0.181193	0.0442023	0.10678	0.51725
POGLUT1	12.41	0.145127	12.9293	0.247442	0.0442023	0.10678	0.571311
CNPY4	13.0311	0.0971627	13.4931	0.199216	0.0442023	0.10678	0.37519
SPART	9.83474	0.0721915	10.3687	0.212688	0.0442023	0.10678	0.37128
HNRNPR.1	10.8245	0.0805054	11.255	0.2008	0.0442023	0.10678	0.320064
EDAR	10.0246	0.091907	10.3394	0.119668	0.0442023	0.10678	0.345014
AIF1	13.675	0.0467189	13.7881	0.0790993	0.0442023	0.10678	0.131461		x			x
RNGTT.1	10.2716	0.0446427	10.6705	0.211034	0.0442023	0.10678	0.136386
CYLD	10.7442	0.10678	11.2684	0.271532	0.0442023	0.10678	0.316451
GNAS	9.46876	0.0425481	9.64486	0.100052	0.0442023	0.10678	0.111918
REG3A.1	13.0938	0.0992327	13.368	0.21708	0.0442023	0.10678	0.317066
PAFAH1B2	11.237	0.153866	11.4403	0.0913161	0.0442023	0.10678	0.286562
CPPED1	12.467	0.124993	12.8544	0.106346	0.0442023	0.10678	0.336931
CBS	11.0277	0.170576	10.6153	0.096553	0.0464023	0.11067	-0.18314
JUN	10.7956	0.105902	10.4886	0.0627188	0.0464023	0.11067	-0.18791
CA8	8.35781	0.161123	8.37394	0.0980722	0.0464023	0.11067	0.210652
CARD9	9.90919	0.0752226	9.70309	0.0604984	0.0464023	0.11067	-0.13561
SFTPB	7.98833	0.0523065	7.92811	0.173439	0.0464023	0.11067	-0.21384				x
ELAVL2	9.11857	0.0792504	9.04999	0.252893	0.0464023	0.11067	-0.269609	x
DNAJB14	10.8503	0.0539188	10.6295	0.0813483	0.0464023	0.11067	-0.207919
C1QTNF9.1	12.2601	0.0721518	12.0388	0.113054	0.0464023	0.11067	-0.276717
TAF8	12.303	0.0636607	12.0583	0.0878716	0.0464023	0.11067	-0.216101
MAGEB10	9.29996	0.0651795	9.08362	0.0925293	0.0464023	0.11067	-0.216969
PLSCR3	9.70628	0.049614	9.5297	0.0510478	0.0464023	0.11067	-0.129043				x
NFATC1	8.97208	0.0509032	8.7895	0.0540725	0.0464023	0.11067	-0.135657
LYPD1	9.20016	0.0375621	9.06892	0.0404144	0.0464023	0.11067	-0.107422
CCL25.1	9.98078	0.0681483	9.75208	0.0745167	0.0464023	0.11067	-0.21849
DEFB112	9.98846	0.277947	8.83613	0.368678	0.0464023	0.11067	-1.02665
BGLAP	10.1993	0.146394	9.78715	0.103579	0.0464023	0.11067	-0.213131
ST8SIA2	8.94086	0.0526653	8.77262	0.0828861	0.0464023	0.11067	-0.176403	x
F13B	15.1539	0.0526685	14.6863	0.20277	0.0464023	0.11067	-0.283275
FJX1	11.1991	0.0603294	10.9328	0.12449	0.0464023	0.11067	-0.231306
CYTL1	12.4486	0.108742	11.9569	0.202396	0.0464023	0.11067	-0.445654
FLT1.1	9.25492	0.0697697	9.03	0.107087	0.0464023	0.11067	-0.232631
C8G	16.4411	0.0586933	16.0723	0.18326	0.0464023	0.11067	-0.221741
TIMM10	11.2282	0.156429	11.4365	0.17705	0.0464023	0.11067	0.328907
GARS1	11.9687	0.132624	12.6033	0.201277	0.0464023	0.11067	0.467197
COX19	11.6852	0.12751	12.3402	0.244998	0.0464023	0.11067	0.583291
MAPK12	9.87022	0.0752615	10.203	0.185333	0.0464023	0.11067	0.231133
PTHLH	10.0973	0.0436265	10.272	0.329548	0.0464023	0.11067	-0.153856
EEF1A1.1	10.3805	0.0381591	10.568	0.1058	0.0464023	0.11067	0.120664		x
GSC2	7.2901	0.0407617	7.42642	0.0528571	0.0464023	0.11067	0.145956
BMP4.1	9.9048	0.0558872	10.286	0.176921	0.0464023	0.11067	0.295173
LST1	10.7771	0.0480356	11.1511	0.157496	0.0464023	0.11067	0.253606					x
RPS14	9.60617	0.104476	10.0656	0.246509	0.0464023	0.11067	0.281359
RIOX2	8.89996	0.0614707	9.28374	0.223482	0.0464023	0.11067	0.167909
ME2	15.8706	0.186308	16.5249	0.183434	0.0464023	0.11067	0.531821
TTC1	14.3784	0.170015	14.9798	0.212613	0.0464023	0.11067	0.486103
GP6	13.1086	0.112841	13.5497	0.152786	0.0464023	0.11067	0.377099
PREP	11.7241	0.0704759	11.3561	0.177373	0.0464023	0.11067	-0.411753
RAB5C	14.7898	0.106904	15.1853	0.103423	0.0464023	0.11067	0.309494
RHOB	10.2838	0.0433311	10.1296	0.0823193	0.0464023	0.11067	-0.184255
GSTA1	11.8268	0.134051	12.3714	0.259216	0.0486914	0.114636	0.5508
NCF1	9.9105	0.0917306	10.3233	0.172724	0.0486914	0.114636	0.46279
ARPC5	10.2665	0.192308	9.67146	0.114417	0.0486914	0.114636	-0.299875
TNFRSF19	10.0947	0.150633	9.79489	0.0844697	0.0486914	0.114636	-0.190826
GHDC	9.66415	0.101653	9.4448	0.208674	0.0486914	0.114636	-0.245041
DHX38	10.2451	0.0615632	10.0768	0.105159	0.0486914	0.114636	-0.19018
SEPSECS	8.65919	0.0901371	8.75618	0.0806747	0.0486914	0.114636	0.199629
COX6A2	7.91157	0.11332	7.69636	0.266777	0.0486914	0.114636	-0.403131		x
UBE2C	9.62919	0.0683761	9.39369	0.0649422	0.0486914	0.114636	-0.207726
KHDC1L	12.1029	0.0689365	11.8605	0.08897	0.0486914	0.114636	-0.225336
ITCH	11.1531	0.194162	10.5532	0.191242	0.0486914	0.114636	-0.494275			x
NUDT7	9.47245	0.0763479	9.24459	0.0731361	0.0486914	0.114636	-0.179765
DTNA.1	8.65742	0.104811	8.33583	0.0650944	0.0486914	0.114636	-0.188306		x
TMEM190	8.78113	0.0863028	8.41491	0.147229	0.0486914	0.114636	-0.354578
LGSN	10.5472	0.0889448	10.3178	0.0506769	0.0486914	0.114636	-0.132345
IL17F.1	8.97353	0.0917193	8.68632	0.0712773	0.0486914	0.114636	-0.202939
DAO	8.83576	0.0987155	9.16563	0.240366	0.0486914	0.114636	0.197618
METRNL	10.8495	0.0564235	10.513	0.169799	0.0486914	0.114636	-0.241037
LPO	10.9268	0.110402	10.5263	0.177459	0.0486914	0.114636	-0.43516
CADM3	10.5726	0.0463631	10.4371	0.0878669	0.0486914	0.114636	-0.216012
CADM2	11.1143	0.0777866	10.6262	0.206844	0.0486914	0.114636	-0.386647
HSPA1A.5	11.4012	0.0644937	11.0909	0.146767	0.0486914	0.114636	-0.272533
DPEP2	13.6694	0.0531708	13.3403	0.181559	0.0486914	0.114636	-0.205827
TAPBPL	12.3344	0.259366	11.4772	0.431451	0.0486914	0.114636	-0.857197
DKK4	9.20913	0.056999	8.95259	0.0917587	0.0486914	0.114636	-0.169582
NUDC.1	13.4347	0.0789741	13.8626	0.151214	0.0486914	0.114636	0.335809
MTHFD2L	9.50966	0.0709046	9.86519	0.16076	0.0486914	0.114636	0.227282
ITPRIPL1	11.8067	0.066164	12.0646	0.104199	0.0486914	0.114636	0.233645
TTC9	10.8494	0.144559	11.5415	0.267655	0.0486914	0.114636	0.620283
ILF3	9.79541	0.0635539	10.1382	0.17448	0.0486914	0.114636	0.184228
KLHL13	11.415	0.0425287	11.3623	0.174388	0.0486914	0.114636	-0.173138
CHST3	9.1122	0.0370177	9.04462	0.10824	0.0486914	0.114636	-0.121668
TAF15.1	10.141	0.090309	10.5218	0.186127	0.0486914	0.114636	0.268291
BCL10	10	0.0336436	10.2056	0.0942456	0.0486914	0.114636	0.135853
PIAS4	9.14114	0.068911	9.03437	0.127752	0.0486914	0.114636	-0.143499
LAMP1	10.4383	0.0845705	10.1945	0.0862443	0.0486914	0.114636	-0.20073			x
FAM151A	11.41	0.139874	10.9688	0.134856	0.0486914	0.114636	-0.31729
CSMD2	13.4408	0.0594463	13.32	0.0620684	0.0486914	0.114636	-0.182521
RAB4B	13.2831	0.166832	13.7961	0.280101	0.0486914	0.114636	0.504557
SHMT2	14.5281	0.19578	15.2059	0.208468	0.0486914	0.114636	0.516168
GNMT	10.8853	0.0620379	11.1596	0.146725	0.0510723	0.118979	0.213831
BSG	11.274	0.0331311	11.2184	0.113957	0.0510723	0.118979	-0.166729	x
LCN8	8.81374	0.101872	8.49366	0.0774439	0.0510723	0.118979	-0.193712
JCHAIN	9.31144	0.0525518	9.13758	0.0599008	0.0510723	0.118979	-0.147123
CD160	8.88347	0.10697	8.60199	0.197963	0.0510723	0.118979	-0.401713
IL13	10.2231	0.0793124	10.0798	0.140552	0.0510723	0.118979	-0.183777
LRFN5	11.0492	0.0685628	10.7978	0.108516	0.0510723	0.118979	-0.25491
GCNT4.1	11.491	0.0561113	11.2752	0.0842575	0.0510723	0.118979	-0.223173
TNFRSF18.1	9.7429	0.122418	9.64714	0.343691	0.0510723	0.118979	-0.284479
NME8	8.19286	0.0928573	7.84069	0.0303347	0.0510723	0.118979	-0.206608
CD3E	10.3884	0.0611443	10.3322	0.230898	0.0510723	0.118979	-0.240572
SERPINF1	11.6935	0.0725171	11.3174	0.182295	0.0510723	0.118979	-0.31137	x
IGFBP5	16.1522	0.0674259	15.7202	0.194606	0.0510723	0.118979	-0.244408		x
TINAGL1	11.9576	0.047488	12.0852	0.151196	0.0510723	0.118979	0.283304
PUS7	9.69911	0.0442189	9.51194	0.081359	0.0510723	0.118979	-0.14935
FLRT3	11.7358	0.05896	11.2938	0.198122	0.0510723	0.118979	-0.333233
F13A1.F13B	13.7387	0.0599949	13.252	0.195015	0.0510723	0.118979	-0.306466
DPYS	12.1637	0.077157	11.9116	0.092494	0.0510723	0.118979	-0.263789
TDGF1	10.1135	0.161014	9.49667	0.209604	0.0510723	0.118979	-0.613159
GCG	11.0399	0.105709	10.6553	0.120447	0.0510723	0.118979	-0.384984
GBA	12.6134	0.0617045	12.3403	0.141889	0.0510723	0.118979	-0.254725			x	x
DKK3	11.5204	0.0704162	11.0751	0.189081	0.0510723	0.118979	-0.264608
HSPA1A.6	11.9211	0.0602236	11.6278	0.171161	0.0510723	0.118979	-0.254328
COLGALT1	10.6123	0.0404419	10.7937	0.066084	0.0510723	0.118979	0.155497
SRSF7	11.2064	0.0952605	11.3663	0.114096	0.0510723	0.118979	0.181837
H3C1	9.91057	0.0440116	10.351	0.216105	0.0510723	0.118979	0.234363
CLTC	9.81545	0.0341808	9.80019	0.111899	0.0510723	0.118979	-0.120368
HNF4A	14.2548	0.06551	14.4551	0.1756	0.0510723	0.118979	0.301444
CHMP1A	15.1034	0.158877	15.6631	0.13823	0.0510723	0.118979	0.431034			x
PTGR1	10.2121	0.0840742	10.5313	0.14844	0.0510723	0.118979	0.338727
ARL15	9.77583	0.0643294	10.0182	0.112851	0.0510723	0.118979	0.288717
FN1.3	11.7972	0.10703	12.0205	0.221731	0.0510723	0.118979	0.372582
USP5	11.1465	0.0573295	11.3731	0.131765	0.0510723	0.118979	0.207678
GSTA2	12.1372	0.143908	12.7691	0.340306	0.0535475	0.12341	0.825281
CTRC	8.5988	0.0909081	8.69523	0.0701388	0.0535475	0.12341	0.20261
EFNA2	9.1783	0.0588072	9.04273	0.104735	0.0535475	0.12341	-0.162063
CSDE1	9.45902	0.116702	9.92989	0.290363	0.0535475	0.12341	0.303102
GDF11	7.302	0.257502	6.81717	0.129841	0.0535475	0.12341	-0.255745
FBL	11.9404	0.0612012	11.7482	0.120128	0.0535475	0.12341	-0.247955
CAPSL	9.19599	0.103752	8.89692	0.102992	0.0535475	0.12341	-0.225473
TFF2	13.0754	0.100347	12.8787	0.254481	0.0535475	0.12341	-0.336833
GK5	9.96705	0.0928193	9.70641	0.103646	0.0535475	0.12341	-0.210943
KCTD13	12.2508	0.0640733	11.7785	0.186378	0.0535475	0.12341	-0.295742
TRADD	11.2118	0.0613701	10.9839	0.0858364	0.0535475	0.12341	-0.224695
IFNA10.1	10.4113	0.070851	10.1601	0.0754283	0.0535475	0.12341	-0.179836					x
COQ6	10.741	0.12011	10.2344	0.134733	0.0535475	0.12341	-0.246663	x
FOLR3.1	9.50726	0.0750917	9.23924	0.0781785	0.0535475	0.12341	-0.184006
NETO2	9.60876	0.0402733	9.45455	0.0668527	0.0535475	0.12341	-0.123412
EVA1B	9.03825	0.0775681	8.82706	0.10259	0.0535475	0.12341	-0.202073
PHF11	11.4785	0.0423475	11.279	0.117919	0.0535475	0.12341	-0.149941
RCN1	10.1092	0.0851334	9.79827	0.164639	0.0535475	0.12341	-0.388298
WARS1	13.6005	0.0508386	13.3204	0.186973	0.0535475	0.12341	-0.28866					x
CGA.TSHB	10.0213	0.0990613	9.55304	0.24474	0.0535475	0.12341	-0.521643
SORCS1	9.60476	0.0458731	9.4694	0.0862546	0.0535475	0.12341	-0.160648
IGHE	15.7192	0.294766	14.7201	0.423611	0.0535475	0.12341	-1.14331
GALNT16	12.207	0.0568029	11.7045	0.216139	0.0535475	0.12341	-0.397932
AKR7A2	14.076	0.145772	14.5528	0.187198	0.0535475	0.12341	0.430167
UFM1	12.6747	0.0984506	13.0422	0.166067	0.0535475	0.12341	0.411466
SPAST.1	13.3769	0.117729	13.8753	0.168465	0.0535475	0.12341	0.409267
IKBKB	10.4323	0.0898184	10.5847	0.103842	0.0535475	0.12341	0.178257
TXNRD1	12.1252	0.0723137	12.4848	0.147215	0.0535475	0.12341	0.31184
PTGES2	11.1338	0.0485138	11.3815	0.118882	0.0535475	0.12341	0.140149					x
SAP18	10.4221	0.0677989	10.8259	0.220499	0.0535475	0.12341	0.192674
PSMC3IP	9.50362	0.0499432	9.35165	0.0429068	0.0535475	0.12341	-0.0974168
TMEM108	8.39779	0.0737448	8.16905	0.0795505	0.0535475	0.12341	-0.19002
BAP18	13.9524	0.176111	14.5348	0.147394	0.0535475	0.12341	0.425458
PKM	14.8944	0.14709	15.4995	0.155754	0.0535475	0.12341	0.456765
RNF150	8.71549	0.0793813	8.5415	0.152407	0.0561195	0.127969	-0.226256
NAPEPLD	9.45948	0.127711	9.15377	0.0841411	0.0561195	0.127969	-0.15132
BNIP3	9.47549	0.0856369	9.25226	0.094458	0.0561195	0.127969	-0.182123
NUDC	8.74595	0.0695475	8.98266	0.13979	0.0561195	0.127969	0.183183
C1QC	11.278	0.142064	11.1428	0.388502	0.0561195	0.127969	-0.41278
UTP6	10.3807	0.0562656	10.3146	0.13399	0.0561195	0.127969	-0.150368
IL18RAP	9.06225	0.0647752	9.15235	0.0726905	0.0561195	0.127969	0.0994619
NDRG1	10.7706	0.0716003	10.5693	0.0934964	0.0561195	0.127969	-0.17654
SPAG11A	9.23049	0.087665	8.9662	0.108883	0.0561195	0.127969	-0.235299
SVIP	10.0991	0.0436084	9.94671	0.0647255	0.0561195	0.127969	-0.154361
TRAF1	11.352	0.0536013	11.16	0.0599178	0.0561195	0.127969	-0.153865
CD37	10.3826	0.0464564	10.2413	0.0786083	0.0561195	0.127969	-0.157209
ADAMTS4	7.77701	0.0588104	7.80332	0.0385542	0.0561195	0.127969	0.0949773
IFNGR2	8.37471	0.0385226	8.26484	0.0382008	0.0561195	0.127969	-0.099373					x
VSNL1.1	10.1828	0.120618	9.75648	0.110351	0.0561195	0.127969	-0.29186	x
MGAT2	10.3772	0.0505253	10.1157	0.131663	0.0561195	0.127969	-0.1963
C6	16.0183	0.0631957	15.6439	0.183261	0.0561195	0.127969	-0.240011
APOA5.1	13.7736	0.115646	13.3161	0.187395	0.0561195	0.127969	-0.424863
CD7	10.0701	0.0695316	9.69323	0.174866	0.0561195	0.127969	-0.29328
KLRG2.1	9.75671	0.0758276	9.44627	0.171071	0.0561195	0.127969	-0.240247
ATP1B2	12.977	0.068509	12.6944	0.160496	0.0561195	0.127969	-0.205485		x
CDH1.2	10.1373	0.0940614	9.88202	0.311009	0.0561195	0.127969	-0.449268
BAG5	9.15918	0.0575001	9.46259	0.183234	0.0561195	0.127969	0.123834
APCDD1	9.66751	0.0230322	9.83933	0.232965	0.0561195	0.127969	-0.117235
SF3B6	10.4823	0.0387204	10.6727	0.115963	0.0561195	0.127969	0.107202
KIAA2013	9.43524	0.049227	9.63758	0.129553	0.0561195	0.127969	0.0969287
ITGA2.ITGB1	8.42229	0.052577	8.78809	0.215261	0.0561195	0.127969	0.141762
SFRP5	10.4353	0.0317874	10.7134	0.11335	0.0561195	0.127969	0.190933
DEFB4A	12.9363	0.16748	13.7144	0.391896	0.0561195	0.127969	0.931413
HSP90B1	10.9763	0.0571771	11.1828	0.0989321	0.0561195	0.127969	0.194007
NEK7	14.8622	0.164518	15.4884	0.152475	0.0561195	0.127969	0.437816
ARFGAP2	13.2179	0.160112	13.9263	0.191288	0.0561195	0.127969	0.605504
INPP5B	12.5571	0.212165	13.4345	0.237335	0.0561195	0.127969	0.647377
GNPNAT1	11.4242	0.140952	12.0315	0.216186	0.0561195	0.127969	0.527964
CBX7	9.28135	0.127852	9.43146	0.199738	0.0587911	0.132248	0.0954328
PSMB7	9.65578	0.122846	9.69451	0.0851994	0.0587911	0.132248	0.171804			x		x
GJD2	9.30602	0.081259	9.16106	0.125342	0.0587911	0.132248	-0.138058
FAXDC2	9.29398	0.0770621	9.12701	0.0915448	0.0587911	0.132248	-0.118017
CEACAM3	10.4069	0.0672163	10.3014	0.0760303	0.0587911	0.132248	-0.100309
MNAT1	11.1465	0.0506171	10.984	0.0825807	0.0587911	0.132248	-0.157264
CLDN1	11.0354	0.0602222	10.8315	0.062983	0.0587911	0.132248	-0.183103
BEX4	11.086	0.203006	10.7489	0.395815	0.0587911	0.132248	-0.371645
rev	7.55698	0.10457	7.56258	0.0590354	0.0587911	0.132248	0.0892619
COA4	10.3897	0.111704	10.6882	0.184977	0.0587911	0.132248	0.283287
LRRC25.1	10.4521	0.0561528	10.2579	0.0745211	0.0587911	0.132248	-0.194065
KLRG2	9.75737	0.208945	9.25178	0.210522	0.0587911	0.132248	-0.365623
IFNG	9.1017	0.0797148	8.81925	0.073023	0.0587911	0.132248	-0.184632					x
SPINK4	11.5539	0.0876158	11.3129	0.0772345	0.0587911	0.132248	-0.197174
SMARCC1	10.5378	0.110248	10.1972	0.0881027	0.0587911	0.132248	-0.237873
COL18A1	14.6566	0.0507279	14.2935	0.175691	0.0587911	0.132248	-0.200026	x
C1RL	9.36426	0.0681813	9.09322	0.140383	0.0587911	0.132248	-0.213765
TOR1AIP1	13.1463	0.0638907	12.8869	0.232774	0.0587911	0.132248	-0.232935
NOMO2	10.4019	0.0577545	10.1014	0.139595	0.0587911	0.132248	-0.263521
LEPR	11.3812	0.148459	10.7673	0.290267	0.0587911	0.132248	-0.529592
CD28	9.65	0.0740104	9.38458	0.183506	0.0587911	0.132248	-0.35757
CD2	11.6895	0.298427	10.5686	0.312804	0.0587911	0.132248	-1.10602
CALCB	8.68079	0.0470636	8.47672	0.0929705	0.0587911	0.132248	-0.151388
SHANK3	9.87156	0.0705504	10.1882	0.165998	0.0587911	0.132248	0.23518
ARHGAP5	10.5404	0.0986164	10.9661	0.188416	0.0587911	0.132248	0.310413
BOLA1	10.3281	0.0551172	10.5896	0.125619	0.0587911	0.132248	0.247092
SMAD3	12.8799	0.0811035	13.235	0.145316	0.0587911	0.132248	0.266128
SKA1	10.2836	0.0696622	10.266	0.20765	0.0587911	0.132248	-0.18807
FUBP1	12.2122	0.0881429	12.6032	0.203686	0.0587911	0.132248	0.34216	x
ARHGEF1	10.5307	0.0678805	10.809	0.174901	0.0587911	0.132248	0.263634
RAB4A	11.1198	0.068098	11.5032	0.176511	0.0587911	0.132248	0.272084
PAEP	9.97615	0.0294913	10.1825	0.123514	0.0587911	0.132248	0.0731241
SEMA3E	10.4378	0.0580938	10.7054	0.142337	0.0587911	0.132248	0.275215
TBC1D22B	10.2397	0.0356753	10.4963	0.129458	0.0587911	0.132248	0.134081
FOXO3	10.1028	0.071219	10.2894	0.110547	0.0587911	0.132248	0.204253
RACGAP1	10.1597	0.105027	10.0221	0.287024	0.0587911	0.132248	-0.330359
MAPRE1	14.5683	0.18608	15.3287	0.188521	0.0587911	0.132248	0.573468
NEDD8	14.369	0.112605	14.7845	0.113398	0.0587911	0.132248	0.323794
PACSIN2	15.3584	0.173551	15.9808	0.122722	0.0587911	0.132248	0.406896	x
SAR1A	11.638	0.246955	12.6072	0.236579	0.0587911	0.132248	0.655231
UNC45A.1	12.635	0.172836	13.3794	0.222956	0.0587911	0.132248	0.525948		x
TIMP1	12.4109	0.0849095	12.6518	0.13195	0.0587911	0.132248	0.228762
CST1	9.60678	0.113361	9.15864	0.228895	0.0587911	0.132248	-0.385977
DENR	10.3859	0.0563544	10.6993	0.167443	0.0587911	0.132248	0.223992
CPOX	10.6713	0.0882069	10.3479	0.141833	0.0615649	0.136682	-0.290427
CPTP	10.8805	0.0813965	11.1349	0.133055	0.0615649	0.136682	0.247241
HYKK	10.1301	0.113503	9.88421	0.0905515	0.0615649	0.136682	-0.138496
IL27.EBI3	9.39493	0.102281	9.10873	0.0585675	0.0615649	0.136682	-0.151802					x
TMEM234	8.35046	0.0755842	8.13176	0.0545413	0.0615649	0.136682	-0.112605
RNASE2	10.4312	0.068716	10.3373	0.117263	0.0615649	0.136682	-0.114054
FOXL2	9.02194	0.0416579	8.89341	0.0493389	0.0615649	0.136682	-0.117959
S100A7A	9.30441	0.140151	9.05744	0.160256	0.0615649	0.136682	-0.221491
AS3MT	8.29566	0.0558008	8.1192	0.0573389	0.0615649	0.136682	-0.155182
INSL3	10.978	0.0588913	10.7801	0.102918	0.0615649	0.136682	-0.21668
VWC2L	9.30993	0.0503363	9.2056	0.0661169	0.0615649	0.136682	-0.0887253
CCL3L1	10.9451	0.0698442	10.688	0.0980152	0.0615649	0.136682	-0.246612
EXOSC8	9.66138	0.0883026	9.48113	0.102823	0.0615649	0.136682	-0.185272
UGT1A8	8.80589	0.0713243	8.59973	0.0666702	0.0615649	0.136682	-0.131342
VNN2	10.4265	0.0618315	10.4101	0.234826	0.0615649	0.136682	-0.157073
TM2D1	9.96624	0.0845026	9.66243	0.0912164	0.0615649	0.136682	-0.246071	x
FAS.1	13.3668	0.069522	13.0784	0.175156	0.0615649	0.136682	-0.239322
TPSAB1	14.6232	0.111842	14.2102	0.23331	0.0615649	0.136682	-0.405677
ANGPTL3.1	11.1104	0.0595519	10.6585	0.204078	0.0615649	0.136682	-0.307969				x
CFP	15.6147	0.0754226	15.1177	0.22977	0.0615649	0.136682	-0.325522
DUSP15	8.36079	0.0837339	8.21021	0.171059	0.0615649	0.136682	-0.206879
EPHB6.1	10.7767	0.0658572	10.4121	0.163129	0.0615649	0.136682	-0.280925
TAF12	10.872	0.0816819	10.5248	0.175319	0.0615649	0.136682	-0.286065
MAP2K4	14.8224	0.106602	14.2213	0.290597	0.0615649	0.136682	-0.416866
AMIGO2.1	12.4479	0.057305	12.1212	0.150258	0.0615649	0.136682	-0.258811
SPINK2	8.95992	0.0502651	8.75367	0.107008	0.0615649	0.136682	-0.228468
CTNNA1	10.557	0.0738664	10.9538	0.226123	0.0615649	0.136682	0.310987
LZIC	9.68728	0.0240779	9.84746	0.0656455	0.0615649	0.136682	0.136628
MANF	13.0766	0.178294	13.8066	0.202319	0.0615649	0.136682	0.624036	x
TOR1AIP1.1	12.2106	0.0581668	12.5353	0.13872	0.0615649	0.136682	0.192458
MADCAM1	10.5331	0.0298763	10.602	0.0573378	0.0615649	0.136682	0.107049
ELMO2	11.8081	0.092992	12.2335	0.186086	0.0615649	0.136682	0.344877
MRPL10	9.68668	0.0795754	10.065	0.164881	0.0615649	0.136682	0.336463
PTK2	7.51939	0.0852049	7.92663	0.251909	0.0615649	0.136682	0.203958	x
YEATS4	9.34047	0.0424922	9.48116	0.0992272	0.0615649	0.136682	0.08386
DCAF12	8.0124	0.0362551	8.14041	0.0721672	0.0615649	0.136682	0.116528
S100A8	9.06473	0.158607	9.30468	0.199562	0.0615649	0.136682	0.208377
apcB.apcA	6.60932	0.0724825	6.82042	0.128409	0.0615649	0.136682	0.15884
IL20RA	8.54936	0.0896183	8.60253	0.0751835	0.0615649	0.136682	0.138912
PARVA	10.9846	0.0469679	10.8084	0.0807267	0.0615649	0.136682	-0.176007
ENAH	14.1593	0.119982	14.6867	0.180382	0.0615649	0.136682	0.469232
LGALS3BP	13.9701	0.0918642	13.4835	0.219802	0.0615649	0.136682	-0.318537
RRM1	13.4625	0.142211	14.0146	0.311362	0.0615649	0.136682	0.649124
CNTN5	9.44459	0.0612011	9.27506	0.109776	0.0644434	0.141021	-0.23975	x
BCAR3	10.162	0.0810044	10.2965	0.0995915	0.0644434	0.141021	0.159803
WFDC6	7.82113	0.0944395	7.522	0.0651746	0.0644434	0.141021	-0.161074
BMP3	8.52521	0.0637048	8.35504	0.0761496	0.0644434	0.141021	-0.123337
BCL2L10	10.3784	0.0487462	10.2696	0.100914	0.0644434	0.141021	-0.139605
C3orf18	11.9478	0.0558882	11.7671	0.0843436	0.0644434	0.141021	-0.189184
FGFRL1	12.2602	0.066446	12.0511	0.101746	0.0644434	0.141021	-0.239807
NRXN2	9.73857	0.0490843	9.61745	0.0761448	0.0644434	0.141021	-0.129196
DDI1	8.80755	0.0366837	8.6959	0.0513377	0.0644434	0.141021	-0.111176
SYCE1L	10.7043	0.196656	10.3322	0.266508	0.0644434	0.141021	-0.345993
CRYGC	10.1111	0.0626944	9.85295	0.117701	0.0644434	0.141021	-0.244615
LDB2	10.2087	0.222009	9.68386	0.081353	0.0644434	0.141021	-0.246436
NRG1	7.92	0.124432	7.66183	0.166985	0.0644434	0.141021	-0.217272
WWOX	8.69766	0.161133	8.72775	0.110087	0.0644434	0.141021	0.134374
B3GALT6	9.41182	0.0657579	9.2145	0.054749	0.0644434	0.141021	-0.115934
SPINK7	10.619	0.0776673	10.2679	0.16433	0.0644434	0.141021	-0.337955
HMX2	9.62333	0.0571779	9.47613	0.0574297	0.0644434	0.141021	-0.112701
ZNF41	7.70041	0.0638772	7.47743	0.0824151	0.0644434	0.141021	-0.144123
CTH	8.24629	0.121138	7.92919	0.121861	0.0644434	0.141021	-0.219954
ZBTB10	9.65996	0.0589829	9.49183	0.0772075	0.0644434	0.141021	-0.144216
PELO	11.0565	0.068335	10.9431	0.142622	0.0644434	0.141021	-0.138549
SERPINF1.1	16.1435	0.0687643	15.7967	0.170977	0.0644434	0.141021	-0.236431	x
MFAP2.1	9.20148	0.056772	8.9579	0.134854	0.0644434	0.141021	-0.253439
LMAN1	9.08869	0.0389306	8.996	0.0944732	0.0644434	0.141021	-0.166604
EMC10	9.17425	0.05124	8.85347	0.138446	0.0644434	0.141021	-0.183278
SERPINA5	15.9172	0.0739623	15.5906	0.194032	0.0644434	0.141021	-0.178964
MTHFD1	13.772	0.11103	14.1461	0.135525	0.0644434	0.141021	0.350491
SEPTIN11	12.1645	0.0316777	12.2667	0.0442213	0.0644434	0.141021	0.0815951
PEAR1.1	12.1284	0.108476	12.4999	0.252274	0.0644434	0.141021	0.420597
TIMM8A	8.60483	0.0823727	8.98688	0.18445	0.0644434	0.141021	0.34952		x
SDF2	9.31167	0.0883692	9.08295	0.0719257	0.0644434	0.141021	-0.140257
SLC26A7	10.2788	0.0408833	10.553	0.131527	0.0644434	0.141021	0.211809
NANP	10.1384	0.0424799	10.3412	0.116861	0.0644434	0.141021	0.102128
CFC1	10.9403	0.0284358	11.1702	0.11195	0.0644434	0.141021	0.131743
HDHD3	11.3974	0.0449088	11.679	0.132512	0.0644434	0.141021	0.158507
RPS5	12.238	0.0749416	12.6234	0.18852	0.0644434	0.141021	0.235049
RPS3A	9.67533	0.0832164	9.97904	0.190794	0.0644434	0.141021	0.152709
SOX10	8.2905	0.0576577	8.46904	0.100252	0.0644434	0.141021	0.119942	x
SARS1	10.2798	0.0331719	10.1487	0.0729494	0.0644434	0.141021	-0.0922692
TCN2.1	15.3567	0.546744	14.5056	0.929213	0.0644434	0.141021	-0.687781
PDE5A	15.5485	0.149844	16.0442	0.148466	0.0644434	0.141021	0.379859		x
SNX12	14.5718	0.147837	15.1327	0.145874	0.0644434	0.141021	0.402066
NCK2	14.4923	0.174375	15.1106	0.161701	0.0644434	0.141021	0.438537
CREBBP	12.0976	0.0427029	11.9242	0.0728069	0.0644434	0.141021	-0.153487
NME2	14.7557	0.146831	15.2902	0.127509	0.0644434	0.141021	0.361923
TP53I3	11.6172	0.0734642	11.8928	0.170442	0.0644434	0.141021	0.298421
PDGFD	11.7515	0.0573934	12.023	0.126772	0.0644434	0.141021	0.286834
UBC.1	11.9511	0.0616773	12.2308	0.12467	0.0644434	0.141021	0.21918
ADH4	11.8189	0.177017	12.4343	0.356154	0.0674294	0.145726	0.59443				x
S100A8.S100A9	10.1297	0.13286	10.3836	0.177489	0.0674294	0.145726	0.379438
IFIT3	9.33899	0.100991	9.82221	0.299474	0.0674294	0.145726	0.263539					x
BARD1	9.24908	0.0667998	9.07051	0.064062	0.0674294	0.145726	-0.123597
GAD1	9.64363	0.109739	9.39595	0.0822493	0.0674294	0.145726	-0.152609
OPTC	12.0392	0.0584488	11.8504	0.0858371	0.0674294	0.145726	-0.192184
RAPGEF5	10.8993	0.0721043	10.6813	0.121031	0.0674294	0.145726	-0.274005
PFKFB4	11.7049	0.0651914	11.492	0.0729753	0.0674294	0.145726	-0.1959
SYT5	10.9356	0.0513791	10.7622	0.0635068	0.0674294	0.145726	-0.159048
PAFAH2	9.7487	0.112577	9.47009	0.0648503	0.0674294	0.145726	-0.160726
CSH1.CSH2	10.1602	0.0582921	10.1915	0.074698	0.0674294	0.145726	0.136285
COPS2	11.3163	0.0649629	11.4228	0.100258	0.0674294	0.145726	0.164252
SHISAL1	7.32006	0.163241	7.28082	0.0529886	0.0674294	0.145726	0.121481
C3.2	11.8368	0.0649577	11.4058	0.173935	0.0674294	0.145726	-0.296214
IDI2	8.62418	0.093575	8.33119	0.0901761	0.0674294	0.145726	-0.206521
GPC1	11.8499	0.0518035	11.7008	0.192317	0.0674294	0.145726	-0.245974
RBP4	11.7457	0.0757458	11.375	0.166168	0.0674294	0.145726	-0.298488
RBP4.1	14.6527	0.0711295	14.2751	0.179663	0.0674294	0.145726	-0.254727
MAGEA3	11.2774	0.0476986	11.0186	0.123303	0.0674294	0.145726	-0.186978
CSF3	10.1225	0.110914	9.77318	0.157465	0.0674294	0.145726	-0.29057
NXT2	8.70065	0.0635887	8.52582	0.0610895	0.0674294	0.145726	-0.115324
FCER2	12.4139	0.0981495	11.997	0.206864	0.0674294	0.145726	-0.313285
ZNF230	10.3225	0.0345545	10.22	0.102697	0.0674294	0.145726	-0.148338
CTF1.1	12.0383	0.0507289	11.8178	0.115397	0.0674294	0.145726	-0.168629
ICAM1	11.4381	0.0842004	10.9923	0.22049	0.0674294	0.145726	-0.29719
FBLN1.1	15.8482	0.057862	15.5031	0.17628	0.0674294	0.145726	-0.189958
IL6R	12.4199	0.058597	12.0873	0.177995	0.0674294	0.145726	-0.234419
PHYH	11.2928	0.0670007	10.9691	0.141616	0.0674294	0.145726	-0.220921
MSMB	12.5328	0.147943	11.9767	0.300366	0.0674294	0.145726	-0.604463
FER	9.66672	0.194636	10.432	0.271857	0.0674294	0.145726	0.510477
EIF4H	12.9104	0.1536	13.2855	0.333117	0.0674294	0.145726	0.498008
CHMP2B	13.9829	0.151474	14.5771	0.187543	0.0674294	0.145726	0.494918	x
ATP5IF1	11.7526	0.120221	12.4093	0.299981	0.0674294	0.145726	0.508331
BID	10.5107	0.136663	10.6282	0.10497	0.0674294	0.145726	0.213149
ATAD1	9.40711	0.126167	9.67107	0.179724	0.0674294	0.145726	0.290748
CSNK2A2	9.75841	0.0445534	9.72001	0.105768	0.0674294	0.145726	-0.117319
SWAP70	11.4939	0.0446088	11.3123	0.0841967	0.0674294	0.145726	-0.183762
KIFBP	11.9997	0.185981	12.7754	0.227239	0.0674294	0.145726	0.591418
EIF4G2	12.9888	0.209262	13.7652	0.275878	0.0674294	0.145726	0.714661
CRYZ	11.8539	0.120982	12.3125	0.220994	0.0674294	0.145726	0.48418
ANXA6	12.1497	0.107279	12.5372	0.174061	0.0674294	0.145726	0.41433				x
NOG.1	8.74294	0.0388345	8.98763	0.123109	0.0674294	0.145726	0.208355	x
ALPP	7.60135	0.0972188	7.6753	0.073852	0.0705256	0.150682	0.155937
SYT2	9.92345	0.101241	10.0974	0.378714	0.0705256	0.150682	-0.214384
SPRED1	8.92004	0.140775	8.55782	0.0942045	0.0705256	0.150682	-0.179507
AKAP7	10.8258	0.0583885	10.6462	0.100703	0.0705256	0.150682	-0.218421
GAGE2A	9.5109	0.0947219	9.63419	0.102928	0.0705256	0.150682	0.157948
RABEPK	9.75691	0.0505181	9.57076	0.0746445	0.0705256	0.150682	-0.171884
TSPEAR	9.89713	0.0603455	9.69383	0.0759938	0.0705256	0.150682	-0.171183
PFN2.1	11.5344	0.0428986	11.302	0.0912986	0.0705256	0.150682	-0.164187
ARFIP2	10.1258	0.060617	10.4249	0.154553	0.0705256	0.150682	0.214137
IL5RA.1	10.3987	0.0756703	10.3236	0.301857	0.0705256	0.150682	-0.340232
KLK8	12.0148	0.0626356	11.6837	0.158926	0.0705256	0.150682	-0.236658
FABP2	11.0661	0.109798	10.6726	0.0898131	0.0705256	0.150682	-0.293211				x
GBP2	11.3385	0.0461548	11.1473	0.0907709	0.0705256	0.150682	-0.188125					x
VEGFB	10.2833	0.0538628	10.1211	0.0687439	0.0705256	0.150682	-0.148589
TCN2	13.4162	0.0649461	13.0245	0.20129	0.0705256	0.150682	-0.201024
ITPK1	12.478	0.0502422	12.6199	0.148318	0.0705256	0.150682	0.245015	x
ALPL	10.6276	0.0474396	10.7113	0.141538	0.0705256	0.150682	0.139943
MGAT4B	12.3719	0.0601223	11.9063	0.190032	0.0705256	0.150682	-0.260294
HS6ST1	10.7843	0.0429876	10.4873	0.149543	0.0705256	0.150682	-0.168742
VWA2	8.79105	0.0439902	8.53623	0.105249	0.0705256	0.150682	-0.221355
RPP25	10.0837	0.0540566	9.86614	0.131053	0.0705256	0.150682	-0.236031
PPFIA1	10.9396	0.128445	11.4209	0.244025	0.0705256	0.150682	0.498258
TMOD2	9.2967	0.124592	9.83807	0.250787	0.0705256	0.150682	0.526588	x
MICAL1	11.9164	0.117379	12.3763	0.209738	0.0705256	0.150682	0.362135	x
HSPA9	11.7623	0.117894	11.9123	0.202328	0.0705256	0.150682	0.286986
ATP5PF	11.2527	0.123394	10.8513	0.169715	0.0705256	0.150682	-0.385432
GSK3A	13.562	0.114368	14.0544	0.15251	0.0705256	0.150682	0.392588
PABPC3	11.8268	0.0466932	12.1388	0.133469	0.0705256	0.150682	0.163651
INPP4B	10.5469	0.0477745	10.4674	0.128343	0.0705256	0.150682	-0.170245
COL9A1.1	10.3895	0.0216452	10.7419	0.194257	0.0705256	0.150682	0.0870075
TIMM21	7.31422	0.0481124	7.37398	0.0483343	0.0705256	0.150682	0.0964628
IL15RA.1	9.61844	0.0589259	9.9236	0.198604	0.0705256	0.150682	0.14264
CMA1	10.493	0.0585565	10.8464	0.20502	0.0705256	0.150682	0.173953
H2AZ1	9.51832	0.0467136	9.90243	0.236621	0.0705256	0.150682	0.151703
CDKN1A	10.0821	0.0518412	10.3154	0.119157	0.0705256	0.150682	0.156669
WEE2	8.94063	0.0590728	9.13311	0.113285	0.0705256	0.150682	0.207844
FZD10.1	11.3348	0.0712732	11.172	0.119837	0.0705256	0.150682	-0.20758
ELMO1	9.03364	0.182601	8.52214	0.0781222	0.0705256	0.150682	-0.24852
CCL18	16.3232	0.0695442	16.4505	0.169459	0.0705256	0.150682	0.297722
LRRC37A2	9.62975	0.0721091	9.47029	0.0823135	0.0737345	0.155631	-0.123309
SSX4	8.707	0.143947	8.41043	0.0555916	0.0737345	0.155631	-0.0996259
TNFRSF18	8.04443	0.0572122	7.97856	0.161204	0.0737345	0.155631	-0.130798
INSL6	8.69665	0.0443542	8.57772	0.0549767	0.0737345	0.155631	-0.100429
JARID2	9.09174	0.0472787	8.98453	0.0587352	0.0737345	0.155631	-0.107113
CHST10	10.475	0.0369878	10.3837	0.0793236	0.0737345	0.155631	-0.121491				x
SFRP2	11.2276	0.0579678	11.0326	0.0848189	0.0737345	0.155631	-0.176898
CD300E	9.33589	0.129181	9.10847	0.0647235	0.0737345	0.155631	-0.113089
GLA	11.263	0.0362453	11.2856	0.171285	0.0737345	0.155631	-0.12718			x	x
LMO3	10.4323	0.0410256	10.3399	0.0818149	0.0737345	0.155631	-0.135378
BTG2	8.40816	0.0610142	8.21008	0.082647	0.0737345	0.155631	-0.192463
VCX3A	8.77256	0.0613094	8.59135	0.0889655	0.0737345	0.155631	-0.20559
ADSS2	8.50848	0.13076	8.73511	0.186372	0.0737345	0.155631	0.236554
C3.5	16.8044	0.0647135	16.3747	0.18798	0.0737345	0.155631	-0.308285
FAM171B.2	8.23202	0.0716254	8.02308	0.0540763	0.0737345	0.155631	-0.122278
HSPA13	12.1427	0.0473414	11.9729	0.0760252	0.0737345	0.155631	-0.129466
JAG1	11.3431	0.0551002	10.945	0.19477	0.0737345	0.155631	-0.194125
MFNG	10.4743	0.0615204	10.3844	0.253069	0.0737345	0.155631	-0.199287
PCSK1N	10.9038	0.0553098	10.7944	0.124941	0.0737345	0.155631	-0.189672
WFIKKN2	12.7025	0.104149	12.2662	0.242401	0.0737345	0.155631	-0.448181
PIANP	12.0543	0.108515	11.6501	0.162723	0.0737345	0.155631	-0.385499	x
FUT11	9.63526	0.0797236	9.51159	0.117131	0.0737345	0.155631	-0.16101
C7.1	15.1524	0.0555142	14.7438	0.195828	0.0737345	0.155631	-0.228523				x
CNTN1	15.4198	0.0639001	15.0393	0.185064	0.0737345	0.155631	-0.200308	x
LRP11.2	14.4972	0.0685673	14.0911	0.195367	0.0737345	0.155631	-0.236872
ATP5PO	12.7843	0.166186	12.2704	0.222826	0.0737345	0.155631	-0.586792
CHMP6	11.5727	0.0589212	11.8149	0.115451	0.0737345	0.155631	0.206037
LIMA1	10.0637	0.0380046	9.99616	0.098916	0.0737345	0.155631	-0.144223
CARHSP1	10.9275	0.04839	11.1976	0.199706	0.0737345	0.155631	0.211737
HEXIM1.1	9.47273	0.03688	9.69347	0.114217	0.0737345	0.155631	0.118813		x
ARPP19	9.95003	0.0472525	10.186	0.118748	0.0737345	0.155631	0.155853
INHA	10.852	0.0634698	11.252	0.212033	0.0737345	0.155631	0.235598
TBP	8.49027	0.0774806	8.84804	0.249214	0.0737345	0.155631	0.144449
MTRF1L	9.9106	0.063501	10.1295	0.135136	0.0737345	0.155631	0.161044
EED	8.08966	0.0871906	8.40767	0.164659	0.0737345	0.155631	0.297828
HEPHL1	10.2605	0.0550741	10.1364	0.0739084	0.0737345	0.155631	-0.130654						x
TSNARE1	9.28181	0.0332897	9.20638	0.0717552	0.0737345	0.155631	-0.110286
ACVR2A	10.5738	0.115307	10.2951	0.104864	0.0737345	0.155631	-0.197638
EMC1	9.70422	0.115981	9.69167	0.0540485	0.0737345	0.155631	0.10966
FTL	11.821	0.157898	11.0575	0.299713	0.0737345	0.155631	-0.581535						x
HHEX	10.0652	0.0555872	10.0623	0.245792	0.0737345	0.155631	-0.196371
TIMP3	14.5748	0.0994167	15.0254	0.212533	0.0737345	0.155631	0.478223
TNNT3	12.0897	0.0700565	12.4414	0.165682	0.077059	0.160977	0.263711		x
PADI2	10.5381	0.116663	10.3029	0.101898	0.077059	0.160977	-0.153051		x
IL1F10	9.07172	0.0674428	8.9517	0.094558	0.077059	0.160977	-0.133922
TMEM119	9.06585	0.0615115	8.92908	0.07148	0.077059	0.160977	-0.107773
GAL3ST1	13.617	0.101679	13.2265	0.20281	0.077059	0.160977	-0.339631				x
ZFAND2B	10.2598	0.048379	10.0931	0.0699079	0.077059	0.160977	-0.127301
GCA	8.66922	0.0821644	9.07236	0.260913	0.077059	0.160977	0.292967
CYP2C19	8.93285	0.287304	8.98831	0.164844	0.077059	0.160977	0.401613				x
TRIM72	8.54936	0.122418	8.84145	0.197643	0.077059	0.160977	0.317982
PKD2.1	8.79724	0.0347872	8.70909	0.0609632	0.077059	0.160977	-0.0932734
SSR1	9.28651	0.0419817	9.13802	0.0775505	0.077059	0.160977	-0.144719
LRP1	9.1043	0.0914621	9.00653	0.2094	0.077059	0.160977	-0.155027				x
PPP1R3B	10.3216	0.134927	10.1159	0.428924	0.077059	0.160977	-0.366811		x
ANGPTL3	16.2105	0.0569553	15.7852	0.206444	0.077059	0.160977	-0.216951				x
MB	10.1554	0.081335	10.5503	0.257588	0.077059	0.160977	0.406606		x
LILRB2	13.0493	0.0719438	12.6887	0.179706	0.077059	0.160977	-0.270901
GUCA2B	11.1212	0.0693358	10.9673	0.174003	0.077059	0.160977	-0.24185
ITGA4.ITGB1	12.0575	0.0954722	11.7014	0.146844	0.077059	0.160977	-0.391361
HABP2	15.9904	0.0721604	15.7074	0.164001	0.077059	0.160977	-0.255451
LEFTY2	10.445	0.058066	10.1136	0.155892	0.077059	0.160977	-0.230591
EHD4	11.4617	0.0778633	11.7778	0.140711	0.077059	0.160977	0.28297
LGMN	11.2401	0.0976336	10.945	0.119288	0.077059	0.160977	-0.301105			x
SNX4	12.9005	0.146605	13.5374	0.196325	0.077059	0.160977	0.471577
CACYBP	13.3414	0.164127	14.0721	0.195851	0.077059	0.160977	0.557717
FIBP	9.9857	0.102916	10.6717	0.279475	0.077059	0.160977	0.537941
MRM1	7.48733	0.0593539	7.61032	0.0808638	0.077059	0.160977	0.140033
FH	10.1901	0.109582	10.5045	0.154131	0.077059	0.160977	0.394328
RORB	9.35336	0.073329	9.66183	0.203545	0.077059	0.160977	0.207437
ZHX2	8.00068	0.0787343	8.19868	0.157593	0.077059	0.160977	0.11529
nodH	10.0159	0.0583474	10.1367	0.105734	0.077059	0.160977	0.102316
COMT	10.2149	0.0492942	10.3255	0.150228	0.077059	0.160977	0.227967
GPC3	9.78008	0.0783808	9.53352	0.161767	0.077059	0.160977	-0.337453
HSDL2	12.9383	0.0689618	13.1778	0.142096	0.077059	0.160977	0.272259
AP1AR	15.7829	0.0964708	15.4881	0.152914	0.077059	0.160977	-0.292805
REEP2	11.9027	0.0326914	11.7262	0.0821975	0.077059	0.160977	-0.121687
SDCBP2.1	9.13761	0.0582773	9.38122	0.130073	0.077059	0.160977	0.201457
FBP2	9.99119	0.0534617	10.4344	0.225561	0.0805016	0.166459	0.211
WNT16	8.9453	0.0586022	8.76057	0.0567463	0.0805016	0.166459	-0.150923
MXRA8	9.27508	0.046063	9.12124	0.0709883	0.0805016	0.166459	-0.142108
CKAP4	9.0639	0.0430838	8.97328	0.0895922	0.0805016	0.166459	-0.132042				x
KLK5	7.41318	0.0404548	7.58093	0.110498	0.0805016	0.166459	0.100191
RASSF5	9.09505	0.0712467	8.97466	0.0879592	0.0805016	0.166459	-0.112877
ZNRF3	9.869	0.0605794	9.69837	0.0602293	0.0805016	0.166459	-0.132518
ENPP3	10.75	0.0637393	10.6083	0.153904	0.0805016	0.166459	-0.242948
HS3ST3B1	10.0006	0.0746321	9.78631	0.0699209	0.0805016	0.166459	-0.148151
PCYOX1L	10.8204	0.0260797	10.8825	0.0405566	0.0805016	0.166459	0.081988
TG	8.07761	0.0629957	8.30122	0.118305	0.0805016	0.166459	0.226945
HERPUD2	8.61417	0.085126	8.31974	0.0682419	0.0805016	0.166459	-0.178652
PPIL3	8.36014	0.0920608	8.18308	0.125769	0.0805016	0.166459	-0.175329
COG8	9.21144	0.0424971	9.1149	0.0731172	0.0805016	0.166459	-0.0983492
DCP1A	9.58161	0.0356852	9.45745	0.0683717	0.0805016	0.166459	-0.136723
HSPA1B	13.4582	0.0620655	13.0668	0.232613	0.0805016	0.166459	-0.250206
GGH	11.693	0.055577	11.4013	0.142546	0.0805016	0.166459	-0.231829
KISS1	12.4538	0.239892	12.4003	0.524597	0.0805016	0.166459	-0.25475	x
UNC5D.1	12.3343	0.12627	11.8116	0.242654	0.0805016	0.166459	-0.48999
COLEC11	11.8168	0.0931788	11.3526	0.22991	0.0805016	0.166459	-0.282157
PKP2	9.68291	0.0859335	10.0707	0.201876	0.0805016	0.166459	0.297347
ITGAV.ITGB6.1	10.9775	0.121693	11.4557	0.220951	0.0805016	0.166459	0.521464
AGO1	11.5786	0.0891593	11.9399	0.181248	0.0805016	0.166459	0.287018
SUMO4	10.8476	0.0526913	11.1938	0.168295	0.0805016	0.166459	0.208295
GSK3B	11.9618	0.145423	12.614	0.210609	0.0805016	0.166459	0.414343
TSTD1	11.7525	0.121986	12.2422	0.163668	0.0805016	0.166459	0.287263
TWF1	11.4167	0.0692363	11.7616	0.137107	0.0805016	0.166459	0.292428
SSRP1	9.45465	0.0358922	9.79398	0.196622	0.0805016	0.166459	0.128461
GEMIN6	9.88738	0.0366975	9.83765	0.0963191	0.0805016	0.166459	-0.131399
TNFRSF6B	9.48932	0.0447849	9.66318	0.105408	0.0805016	0.166459	0.133117
CCL7.1	9.21298	0.0533794	9.40554	0.114369	0.0805016	0.166459	0.157242
ZNF526	8.12862	0.107675	8.42559	0.235334	0.0805016	0.166459	0.0940405
GIPC2	10.1101	0.0801727	10.3626	0.19905	0.0805016	0.166459	0.329964
KIR3DL3.1	8.57689	0.132853	8.17782	0.0823024	0.0805016	0.166459	-0.207674
CBFB	10.7159	0.045454	10.5792	0.0310215	0.0805016	0.166459	-0.0714839		x
PPIF.1	11.9918	0.212828	12.7284	0.296781	0.0805016	0.166459	0.675908
OLR1	10.8925	0.0875321	11.1773	0.150799	0.0840651	0.171934	0.233469
KCTD1	9.18794	0.0536199	9.08684	0.0855787	0.0840651	0.171934	-0.121136
NRAC	10.7616	0.0508944	10.6199	0.0743135	0.0840651	0.171934	-0.129871
SCARF2	9.29392	0.0857751	9.54972	0.210957	0.0840651	0.171934	0.0947432
ITGB1	7.91447	0.0874114	7.70697	0.126142	0.0840651	0.171934	-0.212555
KCNN1	10.3566	0.0561781	10.2211	0.0881758	0.0840651	0.171934	-0.146511	x
FLT3LG.1	10.3657	0.0765079	10.2103	0.101897	0.0840651	0.171934	-0.141018
ITGA5.ITGB1.1	9.29074	0.0485082	9.20127	0.0708009	0.0840651	0.171934	-0.0875127
STAR	10.2859	0.0666633	10.2974	0.0939083	0.0840651	0.171934	0.137325
CD1A	9.94421	0.056869	9.7559	0.0881543	0.0840651	0.171934	-0.191417				x
BCL2L1	12.1136	0.0791902	11.8055	0.116556	0.0840651	0.171934	-0.281325
HK3	11.0387	0.0436566	10.8908	0.0810353	0.0840651	0.171934	-0.148711
ISL1	10.6356	0.109842	10.6528	0.306217	0.0840651	0.171934	-0.121627	x
CHST9	9.43492	0.069155	9.20772	0.0715798	0.0840651	0.171934	-0.15318				x
B9D2	9.19906	0.0430975	8.96399	0.119483	0.0840651	0.171934	-0.202912
APOL1.1	15.6257	0.0786758	15.3115	0.159063	0.0840651	0.171934	-0.29483				x
RASSF2	10.8467	0.0397274	10.6829	0.0876136	0.0840651	0.171934	-0.138108
ASB13	12.4237	0.0413203	12.2114	0.105946	0.0840651	0.171934	-0.163767
HBZ	10.7976	0.0473738	10.7103	0.158436	0.0840651	0.171934	-0.199883
CSF2RA	10.1528	0.0568219	9.89885	0.126695	0.0840651	0.171934	-0.229654
CLEC2A	9.33701	0.037349	9.23	0.0496985	0.0840651	0.171934	-0.108013
ADIPOQ	12.4842	0.0908216	12.106	0.201274	0.0840651	0.171934	-0.327637
PHB2.1	11.1187	0.0335253	11.0102	0.0743115	0.0840651	0.171934	-0.120688
NCAM2	11.4265	0.0635238	11.2056	0.170439	0.0840651	0.171934	-0.178116	x
EIF2A	12.9864	0.10374	13.4539	0.163294	0.0840651	0.171934	0.415357
NUDT3	8.9954	0.0801421	9.52082	0.217907	0.0840651	0.171934	0.354161
EDDM3A	11.7335	0.0330446	11.8418	0.0673408	0.0840651	0.171934	0.136489
NANOG	8.018	0.0527113	8.19296	0.117376	0.0840651	0.171934	0.0910017
CST7.1	9.1261	0.0984626	9.35929	0.15329	0.0840651	0.171934	0.233853
KLHL12	8.21018	0.0396978	8.3065	0.0539358	0.0840651	0.171934	0.113463
TACC3	10.6716	0.0444628	11.0156	0.179402	0.0840651	0.171934	0.126537
ZBTB16	11.0002	0.0499343	10.9346	0.100634	0.0840651	0.171934	-0.112759
MOB4	11.2209	0.0242679	11.3086	0.0724339	0.0840651	0.171934	0.0949067
LAP3.1	15.59	0.129633	16.0572	0.143203	0.0840651	0.171934	0.288753
MARS1	13.9347	0.181945	14.6237	0.181768	0.0840651	0.171934	0.494617
TXNL4B	12.1415	0.146556	12.7113	0.29487	0.0840651	0.171934	0.584889
GAP43	13.4878	0.200195	14.2086	0.299952	0.0840651	0.171934	0.751094	x
ITPA	12.6443	0.108138	13.0351	0.208674	0.0840651	0.171934	0.354927
SPARC.1	15.6161	0.0768373	15.9168	0.172665	0.0840651	0.171934	0.354562
LYG2	10.621	0.0468931	10.7849	0.117577	0.0877521	0.177345	0.124479
DYNLRB2	9.63175	0.0788232	9.40934	0.0545605	0.0877521	0.177345	-0.145493
NR2C2AP	9.57343	0.0869693	9.34498	0.101283	0.0877521	0.177345	-0.18083
NECTIN3	9.70887	0.0763578	9.50175	0.0828354	0.0877521	0.177345	-0.141745
ELL	10.6617	0.0385262	10.5651	0.0640584	0.0877521	0.177345	-0.118979
CNDP2	11.3991	0.0654326	11.2174	0.113786	0.0877521	0.177345	-0.246867
GBP6	12.437	0.0740284	12.169	0.108693	0.0877521	0.177345	-0.247304					x
ACOT8	11.5166	0.102743	11.8531	0.18163	0.0877521	0.177345	0.369106
FAM86B1	11.0418	0.0313831	10.9201	0.0456771	0.0877521	0.177345	-0.104119
MYDGF	8.57108	0.0730078	8.59671	0.048956	0.0877521	0.177345	0.0872428
CD1B	7.4173	0.0611063	7.26048	0.045759	0.0877521	0.177345	-0.0546117			x	x
ST6GALNAC4	9.76935	0.102408	9.49438	0.0819741	0.0877521	0.177345	-0.174491				x
LRRC52	9.90415	0.163928	9.5894	0.303741	0.0877521	0.177345	-0.326263
DIRAS3	10.6438	0.0988363	10.3828	0.204187	0.0877521	0.177345	-0.353206							x
NUCB2	9.81555	0.0395748	9.67614	0.0754075	0.0877521	0.177345	-0.098028
CTSS	14.2942	0.0587407	13.9438	0.176425	0.0877521	0.177345	-0.221022			x
FADD	11.723	0.0495032	11.5337	0.101823	0.0877521	0.177345	-0.145509
IL2RB	11.9313	0.0652519	11.6625	0.137729	0.0877521	0.177345	-0.254394
IL18R1.1	13.0228	0.060421	12.7397	0.120731	0.0877521	0.177345	-0.207897
INIP	12.1528	0.0512271	11.9155	0.125062	0.0877521	0.177345	-0.180577
CD59.1	12.5442	0.062949	12.1132	0.211166	0.0877521	0.177345	-0.275305
IL1R1	12.3896	0.0736035	11.9863	0.204635	0.0877521	0.177345	-0.22257
LIMD1	12.1345	0.114771	12.6355	0.208523	0.0877521	0.177345	0.390597
CDC37	9.06848	0.103757	9.46974	0.16128	0.0877521	0.177345	0.321504
PTPN1	10.5589	0.0448858	10.7377	0.0846135	0.0877521	0.177345	0.177259					x
TOMM20	11.7205	0.0725656	12.1651	0.206777	0.0877521	0.177345	0.245874
PCDH1	8.96371	0.203272	8.68288	0.224473	0.0877521	0.177345	-0.209505	x
RNF128.1	10.4852	0.0443319	10.4315	0.135454	0.0877521	0.177345	-0.14951
TCEAL8	9.04322	0.0705432	8.98452	0.167296	0.0877521	0.177345	-0.115761
DCUN1D2	7.97925	0.0439651	8.05845	0.0491848	0.0877521	0.177345	0.103057
HIPK3	10.9366	0.0227683	11.071	0.0632858	0.0877521	0.177345	0.0647501
AP4M1	10.6727	0.055959	10.9727	0.1464	0.0877521	0.177345	0.171787			x
EGLN1	10.8945	0.0756114	11.0731	0.131148	0.0877521	0.177345	0.146631
ALDH3B1	9.45603	0.0974647	9.6595	0.140633	0.0877521	0.177345	0.145858				x
MRTO4	10.6378	0.106736	11.1374	0.277646	0.0877521	0.177345	0.256948
PSMA1.1	11.4972	0.0656471	11.3623	0.134137	0.0877521	0.177345	-0.210498			x
PEX14.1	10.7448	0.0550671	10.654	0.11525	0.0877521	0.177345	-0.158976
EPHB3	9.41154	0.0987153	9.29914	0.192122	0.0877521	0.177345	-0.234366
LIN7B.1	11.3779	0.0327811	11.2361	0.091483	0.0877521	0.177345	-0.0936203
UCHL1	10.0105	0.0464261	10.1069	0.0779674	0.0877521	0.177345	0.109689	x
PAK6	11.7293	0.2324	12.6269	0.247117	0.0877521	0.177345	0.745278
SELENOF	13.5976	0.0619377	13.4136	0.096496	0.0877521	0.177345	-0.170998
FN1.1	11.5575	0.098369	11.7172	0.213331	0.0877521	0.177345	0.341106
CCDC167	9.83436	0.0623622	9.67904	0.0938798	0.0915652	0.182482	-0.164967
ZBP1	9.46354	0.0969563	10.1091	0.369267	0.0915652	0.182482	0.315149					x
TRAT1	8.84243	0.0456739	9.04441	0.123945	0.0915652	0.182482	0.115816
AXIN2	8.12647	0.0580346	7.93218	0.0764356	0.0915652	0.182482	-0.179583
LAT2	8.07056	0.0770169	8.05962	0.0488001	0.0915652	0.182482	0.106152
MYZAP.1	10.6926	0.0467533	10.5666	0.0759741	0.0915652	0.182482	-0.138159
CEBPB	10.3408	0.0827043	10.079	0.151407	0.0915652	0.182482	-0.288734
CAMK1D	11.6566	0.0657946	11.4495	0.11167	0.0915652	0.182482	-0.220157
CELA3B	9.61495	0.0831338	9.46921	0.0698119	0.0915652	0.182482	-0.086972
TRIM9	10.2794	0.0327176	10.1509	0.0617844	0.0915652	0.182482	-0.0815509
GRID1	9.2944	0.124718	9.10425	0.128154	0.0915652	0.182482	-0.131881
THPO	10.1383	0.11865	9.85581	0.0420336	0.0915652	0.182482	-0.115544
TRABD	7.86626	0.0447662	7.71521	0.0717436	0.0915652	0.182482	-0.0982471
LDOC1	10.315	0.0866239	10.0649	0.0687175	0.0915652	0.182482	-0.137582
LRIG1	10.0321	0.0621932	9.80223	0.123799	0.0915652	0.182482	-0.232455
APOL1.2	12.0308	0.0954709	11.6986	0.158786	0.0915652	0.182482	-0.322359				x
SEMA4A	13.7346	0.060392	13.3995	0.179887	0.0915652	0.182482	-0.19666
SPINK1	9.50873	0.0534378	9.38643	0.0770399	0.0915652	0.182482	-0.114525
FZD9	9.57739	0.123629	10.1888	0.308914	0.0915652	0.182482	0.478161		x
LINGO3	8.18984	0.0507579	8.06004	0.0397473	0.0915652	0.182482	-0.102006
PLEKHM2	12.1469	0.058154	11.9737	0.0840154	0.0915652	0.182482	-0.149461			x				x
FCRL4	11.6934	0.167678	11.1424	0.266948	0.0915652	0.182482	-0.517491
UNC5D.2	12.0104	0.117094	11.4614	0.251984	0.0915652	0.182482	-0.471839
HSPA5	13.5124	0.0609313	13.3223	0.165474	0.0915652	0.182482	-0.202031
AOC1.1	11.8918	0.131371	11.3001	0.268831	0.0915652	0.182482	-0.433457
ASPRV1	9.30974	0.0646214	9.00813	0.160507	0.0915652	0.182482	-0.215258
RELN	12.9381	0.0624522	12.6543	0.20177	0.0915652	0.182482	-0.271357	x
LRP11.1	11.8113	0.0640918	11.4533	0.168839	0.0915652	0.182482	-0.264328
EFNA1	11.7517	0.0698378	11.455	0.174245	0.0915652	0.182482	-0.228666
CST4	9.51255	0.0933093	9.13145	0.181224	0.0915652	0.182482	-0.352225
TIA1	11.7873	0.143375	12.3257	0.231405	0.0915652	0.182482	0.377859
TIMM10B	10.8613	0.0867397	11.1949	0.190848	0.0915652	0.182482	0.275071
GP5	14.9962	0.0792084	15.2146	0.122898	0.0915652	0.182482	0.203728
MCEE	11.6153	0.108628	11.8978	0.164622	0.0915652	0.182482	0.338598
AHSA1	12.6826	0.0441057	12.9419	0.117305	0.0915652	0.182482	0.14613
ADH5	13.8328	0.097251	14.3804	0.190173	0.0915652	0.182482	0.336001				x
RHOQ	12.7752	0.0714931	13.0295	0.104475	0.0915652	0.182482	0.208878
ELAC1	10.7763	0.132231	11.1981	0.151109	0.0915652	0.182482	0.41047
IRF6	11.3743	0.111055	11.6701	0.145728	0.0915652	0.182482	0.246136					x
EIF4E2	10.2689	0.0735477	10.5084	0.14788	0.0915652	0.182482	0.191866
MED10	10.7814	0.0409116	10.8823	0.0807146	0.0915652	0.182482	0.130416
IRF2	8.70953	0.0890469	9.39638	0.349587	0.0915652	0.182482	0.227296					x
ISG15.1	11.3609	0.155938	11.8672	0.236191	0.0915652	0.182482	0.473901					x
IL1RL2	9.51227	0.0340443	9.67767	0.0810512	0.0915652	0.182482	0.142842
RGS5	10.8308	0.0414168	10.8598	0.14093	0.0915652	0.182482	-0.100216
TIMELESS	8.21612	0.0603515	8.0204	0.0554602	0.0915652	0.182482	-0.130756
BIN2	15.9569	0.158405	16.3242	0.269091	0.0915652	0.182482	0.373903				x
RILPL1	9.80631	0.0891117	10.1103	0.150691	0.0915652	0.182482	0.334362			x
PDIA3.1	12.9152	0.140348	13.4169	0.192209	0.0915652	0.182482	0.435388
VWF	13.9681	0.0746132	14.1681	0.168152	0.0915652	0.182482	0.305263
EIF4A1	13.6151	0.111095	13.9178	0.1217	0.0915652	0.182482	0.266911
MUC1	10.1406	0.0574297	10.0061	0.0614815	0.0955072	0.188289	-0.129642
UGT2B15	10.6968	0.0871747	10.6227	0.270655	0.0955072	0.188289	-0.280743
GREM1	9.85168	0.0608582	9.70395	0.103015	0.0955072	0.188289	-0.165505
IL12A.IL12B	8.07572	0.171339	7.78694	0.0503057	0.0955072	0.188289	-0.0967236					x
LGI3	9.08319	0.138574	8.83164	0.0504752	0.0955072	0.188289	-0.101345
CSTF1	11.3834	0.0818778	11.1589	0.112151	0.0955072	0.188289	-0.253717
TPD52L1	8.82193	0.105127	8.52875	0.0747123	0.0955072	0.188289	-0.169105
SCIMP	7.77572	0.0595425	7.63197	0.0305262	0.0955072	0.188289	-0.0953811
TNFSF11	10.7656	0.108845	10.4009	0.132236	0.0955072	0.188289	-0.345947
SAR1B.1	11.6912	0.0605345	11.4802	0.0944419	0.0955072	0.188289	-0.199617
C20orf173	10.0981	0.0476457	9.96651	0.0995872	0.0955072	0.188289	-0.160568
TRAF4	8.36268	0.057843	8.20474	0.0601876	0.0955072	0.188289	-0.127223
MICALL2	11.4391	0.0987569	11.3492	0.200458	0.0955072	0.188289	-0.147343	x
ATP1B4	10.5273	0.228558	9.86472	0.31673	0.0955072	0.188289	-0.633312
UBE2M	10.8305	0.0954242	10.635	0.109249	0.0955072	0.188289	-0.132661
MZF1	11.8299	0.0732523	11.6638	0.152763	0.0955072	0.188289	-0.170645
TDO2	12.1459	0.0614235	11.9551	0.163507	0.0955072	0.188289	-0.225124
FABP3.1	13.2461	0.0745178	13.4512	0.188276	0.0955072	0.188289	0.295334
FABP1	10.458	0.072802	10.2015	0.102723	0.0955072	0.188289	-0.236084
VEGFD	10.5768	0.0480911	10.4648	0.122686	0.0955072	0.188289	-0.183779
APLP1	12.6901	0.143174	12.2071	0.275586	0.0955072	0.188289	-0.549391
TGFBI	15.5234	0.0661957	15.1572	0.203727	0.0955072	0.188289	-0.1951
MANSC1	12.48	0.0741383	12.1427	0.141535	0.0955072	0.188289	-0.233783
FRZB.1	11.4721	0.0555986	11.0707	0.206791	0.0955072	0.188289	-0.290966
FLNA	14.3244	0.122345	14.6579	0.156412	0.0955072	0.188289	0.354602
UFD1	12.7752	0.151602	13.3806	0.176195	0.0955072	0.188289	0.493097
TIRAP	10.578	0.0875518	10.9715	0.159373	0.0955072	0.188289	0.31157
PPARA	10.4497	0.0887383	10.5995	0.115	0.0955072	0.188289	0.174728				x
SH3BP2	9.00125	0.0639813	9.24143	0.127562	0.0955072	0.188289	0.185741
MRM2	8.63004	0.0584798	8.54892	0.0907936	0.0955072	0.188289	-0.105858
OTUB2	9.74163	0.0486409	10.1113	0.222702	0.0955072	0.188289	0.149703
GOLGA7	8.91512	0.0341867	9.26524	0.245579	0.0955072	0.188289	0.089609
ARHGAP30	10.2871	0.121164	10.0686	0.103522	0.0955072	0.188289	-0.153676
BTN1A1	8.303	0.122982	8.06034	0.165633	0.0955072	0.188289	-0.218451
PSMA2	9.16828	0.0460308	9.55601	0.210775	0.0955072	0.188289	0.153346			x
FGF10	8.4897	0.0240061	8.60723	0.0531983	0.0955072	0.188289	0.0940372
ARSK	11.8909	0.0318665	11.9922	0.0744692	0.0955072	0.188289	0.13358				x
ESS2	9.13426	0.0389571	9.24953	0.0836072	0.0955072	0.188289	0.0788581
ABL2.1	10.4065	0.0271467	10.8484	0.271634	0.0955072	0.188289	0.0918305
CFD.1	14.2965	0.0924125	14.6004	0.182204	0.0955072	0.188289	0.376376
P4HA1	10.6123	0.0339035	10.5221	0.0923681	0.0995807	0.19366	-0.125454
IGFBPL1	9.75367	0.045356	9.77154	0.134511	0.0995807	0.19366	-0.0883898
SIL1	8.33979	0.0944581	8.09306	0.0708104	0.0995807	0.19366	-0.132899
CHCHD10	10.6081	0.0660906	10.8271	0.130596	0.0995807	0.19366	0.184363
EEF2KMT	9.91413	0.233206	9.45939	0.0840425	0.0995807	0.19366	-0.156281
CCDC140	8.1861	0.179203	8.11122	0.0557264	0.0995807	0.19366	0.092329
GSPT2	11.0228	0.0722031	10.9908	0.17483	0.0995807	0.19366	-0.106531
STAB2	11.1085	0.0736392	10.9208	0.100171	0.0995807	0.19366	-0.201839			x
PALM	10.5984	0.0536399	10.4733	0.0992046	0.0995807	0.19366	-0.169224	x
PYCR2	11.5378	0.0502467	11.4215	0.0693083	0.0995807	0.19366	-0.128465
MYRF	10.372	0.0643232	10.2028	0.0918639	0.0995807	0.19366	-0.179271
CYTH2	9.64793	0.035012	9.58164	0.0797717	0.0995807	0.19366	-0.113884				x
ADAM28	9.71741	0.0273851	9.62624	0.0396456	0.0995807	0.19366	-0.0950257		x
HS3ST1	10.3988	0.0339638	10.3143	0.0672822	0.0995807	0.19366	-0.110134
DHPS	7.15538	0.1301	6.75078	0.205931	0.0995807	0.19366	-0.442985
OLR1.2	10.5499	0.116327	10.1661	0.173594	0.0995807	0.19366	-0.377887
IL12RB1	9.23148	0.0405607	9.12667	0.0608082	0.0995807	0.19366	-0.102364
ARHGAP26	10.8134	0.0836916	10.6084	0.0584277	0.0995807	0.19366	-0.117236
BMPR1B	8.98415	0.0524763	8.84551	0.0582261	0.0995807	0.19366	-0.116454
OCIAD1	10.8244	0.0578842	10.6094	0.0890235	0.0995807	0.19366	-0.192767
TMEM185A	10.9531	0.0627234	10.7743	0.10882	0.0995807	0.19366	-0.213763
OPCML	12.778	0.0516421	12.6651	0.111145	0.0995807	0.19366	-0.158713				x
GNRH1	10.9464	0.0620565	10.6675	0.128531	0.0995807	0.19366	-0.209314
STC2	9.04242	0.106431	8.85384	0.107173	0.0995807	0.19366	-0.125817		x
DLL1.1	10.6964	0.0567165	10.4489	0.139629	0.0995807	0.19366	-0.160122
GOT1	10.7275	0.0360429	10.5829	0.0852081	0.0995807	0.19366	-0.108539
IL22RA2.1	12.3856	0.090226	12.0701	0.215893	0.0995807	0.19366	-0.36235
IDS	11.8393	0.0541994	11.5585	0.149181	0.0995807	0.19366	-0.187299			x
ATP13A1	15.3207	0.0485546	15.0202	0.167548	0.0995807	0.19366	-0.177579
OPHN1	10.7679	0.126683	11.2676	0.227701	0.0995807	0.19366	0.410697
SH3BGRL3	10.9609	0.136592	11.3915	0.239858	0.0995807	0.19366	0.487095
TXNDC12.1	13.1306	0.12707	13.5491	0.212644	0.0995807	0.19366	0.419277
TRAPPC6B	11.844	0.0503143	12.0202	0.0817209	0.0995807	0.19366	0.153116
HYPK	9.94427	0.045627	9.82834	0.0802663	0.0995807	0.19366	-0.138973
AKIRIN2	9.86103	0.0288041	10.002	0.0777901	0.0995807	0.19366	0.106497
SLC3A2.1	7.38145	0.0664941	7.55249	0.103508	0.0995807	0.19366	0.194991
HDGFL2	9.19637	0.0374759	9.42336	0.121241	0.0995807	0.19366	0.0759652
CEBPB.1	9.87323	0.0339795	9.85142	0.100555	0.0995807	0.19366	-0.0998057
CMPK1	11.4502	0.0407525	11.5596	0.0619674	0.0995807	0.19366	0.17499
PTRH2	10.3664	0.0351606	10.312	0.0645748	0.0995807	0.19366	-0.0776368
CLSTN3	10.7881	0.0870653	11.1509	0.199396	0.0995807	0.19366	0.238345
DIMT1	7.89961	0.147819	8.41922	0.360581	0.0995807	0.19366	0.310251
KIAA1143	10.3965	0.0652954	10.5899	0.140787	0.0995807	0.19366	0.106264
CA5B	10.0738	0.0569121	9.99462	0.112177	0.0995807	0.19366	-0.153558		x
CRIPT	11.643	0.0608829	11.5713	0.157628	0.0995807	0.19366	-0.203953
LRP2	9.05101	0.0580547	9.27456	0.120822	0.0995807	0.19366	0.196007
MEOX2.1	10.3272	0.0836035	10.0932	0.107911	0.0995807	0.19366	-0.19777
MGAT1	9.20912	0.18185	8.73172	0.190144	0.0995807	0.19366	-0.227703				x
FTH1.FTL	11.669	0.159334	10.9062	0.307163	0.0995807	0.19366	-0.564968						x
TBCB	15.4526	0.151148	15.9652	0.111272	0.0995807	0.19366	0.354863
TTC33	12.3122	0.030354	12.2005	0.0703274	0.0995807	0.19366	-0.088858
PDE1B	8.59254	0.0687691	8.52008	0.160566	0.103788	0.199041	-0.161919
ZC3H8	10.9172	0.0971046	10.6525	0.075045	0.103788	0.199041	-0.154633
DEFB104A	9.1645	0.0948775	8.89603	0.069391	0.103788	0.199041	-0.139215
APBB1	7.34879	0.0303904	7.26585	0.0423246	0.103788	0.199041	-0.0890759
MAGEA4	5.70621	0.105335	5.31301	0.21461	0.103788	0.199041	-0.401761
TNFRSF25	8.84251	0.0685205	8.63382	0.0810983	0.103788	0.199041	-0.172211
FGF8.1	7.2968	0.097386	6.96983	0.155233	0.103788	0.199041	-0.278975
MUL1.1	11.3563	0.138486	10.9398	0.107909	0.103788	0.199041	-0.280616	x
KPNA2	9.77479	0.0521938	9.56723	0.144956	0.103788	0.199041	-0.24001
MPP2	9.45909	0.146547	9.04827	0.119668	0.103788	0.199041	-0.260685
TEPSIN	9.02818	0.0604907	8.89529	0.0474502	0.103788	0.199041	-0.0759016
OLFML1	9.32588	0.0378093	9.35374	0.126069	0.103788	0.199041	-0.101229
EPO	9.70579	0.0954638	10.1327	0.304986	0.103788	0.199041	0.226444
EDN2	10.749	0.0681067	10.4685	0.149311	0.103788	0.199041	-0.164773
SEC13	11.209	0.0311078	11.0081	0.105898	0.103788	0.199041	-0.110156
CSH1.CSH2.1	11.349	0.0641299	11.3256	0.221434	0.103788	0.199041	-0.215762
APOE.2	16.401	0.0735165	15.9861	0.267201	0.103788	0.199041	-0.20764
IMPA1	12.1889	0.0958447	11.8964	0.174691	0.103788	0.199041	-0.323953
ICOSLG	10.6891	0.0501597	10.4687	0.144318	0.103788	0.199041	-0.199234
SCIN	12.2792	0.0559143	11.9625	0.168436	0.103788	0.199041	-0.181427
SERPINA4	15.5509	0.0684218	15.154	0.19034	0.103788	0.199041	-0.26569
MARCO.1	6.91147	0.0534513	6.78573	0.068705	0.103788	0.199041	-0.148122
IKBKG	10.1737	0.130918	10.6699	0.259921	0.103788	0.199041	0.419247
MSN	10.2129	0.0744482	10.4775	0.162181	0.103788	0.199041	0.229863
SKIL	10.8511	0.0387217	11.1094	0.136003	0.103788	0.199041	0.13914
HTRA2	11.5594	0.0701865	11.7623	0.170512	0.103788	0.199041	0.222941
HSD17B4	12.5734	0.0996352	12.8885	0.200798	0.103788	0.199041	0.314458
ARFIP1	12.2579	0.107859	12.7442	0.186925	0.103788	0.199041	0.35434
DBNL	11.6074	0.0538534	11.7827	0.0831254	0.103788	0.199041	0.133419
DERL1	11.0753	0.0835322	11.4789	0.204571	0.103788	0.199041	0.308917
SPATA9	10.7501	0.15322	10.2866	0.122783	0.103788	0.199041	-0.311618
CD300LG.1	6.15546	0.10853	5.83922	0.0752191	0.103788	0.199041	-0.179829
ANXA8	10.304	0.085674	10.2014	0.128257	0.103788	0.199041	-0.156217				x
SV2A	9.80543	0.0277255	10.1121	0.186743	0.103788	0.199041	0.0783513	x
MMP14	9.58903	0.132948	9.36966	0.21727	0.103788	0.199041	-0.196526
LRRTM4.1	9.14726	0.0699189	9.10907	0.163199	0.103788	0.199041	-0.11851	x
BRD1	8.7575	0.0389419	8.98271	0.133306	0.103788	0.199041	0.131537
CSF1	10.9017	0.0795468	11.0793	0.120479	0.103788	0.199041	0.1488
RCSD1	10.3049	0.0803223	10.6272	0.217244	0.103788	0.199041	0.244658
IL10.1	7.73725	0.0954168	7.90183	0.114376	0.103788	0.199041	0.1369
RBM24	10.4099	0.101225	10.1614	0.10986	0.103788	0.199041	-0.213589
IL5.1	8.94882	0.0611799	8.87317	0.094876	0.103788	0.199041	-0.0882597
SNAP23	12.07	0.04772	12.2702	0.0887722	0.103788	0.199041	0.198953
BMP6.1	10.8729	0.0699194	10.8135	0.138396	0.103788	0.199041	-0.176427						x
PIK3C3	9.68381	0.0934126	9.44009	0.0848033	0.103788	0.199041	-0.124255			x	x			x
ABRAXAS2.1	7.16086	0.101377	6.91638	0.0863824	0.103788	0.199041	-0.13823
DBNL.1	15.4353	0.143211	15.8389	0.117731	0.103788	0.199041	0.236588
CS	15.6945	0.191027	16.246	0.205516	0.103788	0.199041	0.414427
MESD	13.1487	0.105654	13.5744	0.158601	0.103788	0.199041	0.368393
SERPINA6	8.75577	0.0353341	8.9155	0.101519	0.103788	0.199041	0.0721245
RBL2	10.3117	0.0892434	10.5638	0.151941	0.103788	0.199041	0.276299				x
SCFD1	10.2213	0.0555875	10.4009	0.113764	0.103788	0.199041	0.164126							x
TXNRD3NB	7.9969	0.0463636	8.11095	0.0710197	0.103788	0.199041	0.133807
AKR7A3	10.2792	0.156983	10.9322	0.343182	0.108132	0.204903	0.648301
IGHG2	7.48703	0.0720987	7.27606	0.0378951	0.108132	0.204903	-0.11857
CDK20	9.9042	0.0655087	9.72364	0.0690772	0.108132	0.204903	-0.156861
NR4A1	9.29734	0.0425561	9.20247	0.0660557	0.108132	0.204903	-0.0919839
PMS2	9.31704	0.0547767	9.25057	0.117832	0.108132	0.204903	-0.13722
ACVR2B	9.11885	0.0698626	9.02149	0.106114	0.108132	0.204903	-0.098528
LRRC4B	7.80265	0.104271	7.88549	0.0806441	0.108132	0.204903	0.0939172
RBM41	9.50337	0.157427	9.13909	0.0637339	0.108132	0.204903	-0.122227
CYBC1	10.3689	0.0354933	10.2755	0.0562509	0.108132	0.204903	-0.110415
BRF1	9.29497	0.0614288	9.11749	0.100133	0.108132	0.204903	-0.190687
DOT1L	8.57863	0.186243	8.25869	0.128339	0.108132	0.204903	-0.182264
GAS7	10.1718	0.0520698	9.97238	0.0879406	0.108132	0.204903	-0.16748	x
CFHR4	14.3911	0.166013	13.7806	0.302428	0.108132	0.204903	-0.64515				x
ZNF174	10.3622	0.0919055	10.1901	0.140883	0.108132	0.204903	-0.159697
FAIM	9.83607	0.0672785	9.63867	0.100303	0.108132	0.204903	-0.194852
CPT1B	11.001	0.0496231	10.7994	0.0890084	0.108132	0.204903	-0.17529		x
KIR2DL2	11.0564	0.0696432	10.852	0.0761071	0.108132	0.204903	-0.201029
LRRK2	11.1697	0.0697492	10.9367	0.0811	0.108132	0.204903	-0.11628
COTL1	10.1592	0.0275585	10.2091	0.0708058	0.108132	0.204903	0.0951812
MYORG.1	8.38484	0.162132	8.4284	0.363468	0.108132	0.204903	-0.220293		x
HEPACAM	6.26779	0.0699442	6.36002	0.0802434	0.108132	0.204903	0.11834
CLEC6A	7.60038	0.098546	7.55814	0.211132	0.108132	0.204903	-0.116869
SPAG11B	9.07802	0.0505873	8.92039	0.0742618	0.108132	0.204903	-0.142934
EFEMP1	11.2014	0.0547936	10.9892	0.132766	0.108132	0.204903	-0.15302
CLEC4M	11.8356	0.0632517	11.5402	0.140785	0.108132	0.204903	-0.181018
TYRP1	11.5557	0.0293569	11.4608	0.118725	0.108132	0.204903	-0.0983443
WFIKKN2.1	12.7122	0.105684	12.4013	0.202446	0.108132	0.204903	-0.428637
LILRA2	13.13	0.107392	12.724	0.197934	0.108132	0.204903	-0.308118
AAGAB	12.6886	0.0886112	12.946	0.17511	0.108132	0.204903	0.282304
ROCK2	10.7573	0.137306	11.3028	0.195365	0.108132	0.204903	0.493607		x
FKBP5	11.6151	0.100569	12.0629	0.188009	0.108132	0.204903	0.356973
DUT	11.5551	0.124532	12.0189	0.243085	0.108132	0.204903	0.423873
ASCC2	11.7745	0.0749194	12.0753	0.121835	0.108132	0.204903	0.197352
SDF2L1	10.6251	0.0416515	10.5283	0.060598	0.108132	0.204903	-0.105555
SMAD1	10.5191	0.0512069	10.7811	0.158628	0.108132	0.204903	0.188058
SAP30L	9.4282	0.186354	9.02165	0.0779653	0.108132	0.204903	-0.111862
SNX17	12.4174	0.0453428	12.75	0.164644	0.108132	0.204903	0.208453
GBP1	14.6691	0.0827663	14.9243	0.171436	0.108132	0.204903	0.267448					x
MRAP	10.2153	0.0390649	10.2229	0.117132	0.108132	0.204903	-0.0926296
SERPINI2	9.23835	0.0242823	9.21925	0.082665	0.108132	0.204903	-0.0728836
SCARB2	9.43609	0.0399517	9.67796	0.120155	0.108132	0.204903	0.116411			x
CXCL14	9.88583	0.0733193	10.1551	0.184984	0.108132	0.204903	0.136819
GSS	11.3338	0.048636	11.0596	0.167287	0.108132	0.204903	-0.129276
HSPD1	14.0374	0.17656	14.4913	0.295856	0.108132	0.204903	0.434775
MYCBP	14.2895	0.169278	14.9294	0.164309	0.108132	0.204903	0.432472
PILRA.1	10.6318	0.241665	11.3391	0.39798	0.108132	0.204903	0.74833
AQP4	9.9323	0.056841	9.9599	0.189095	0.112616	0.210996	-0.103645
ACHE	9.60388	0.0804479	9.42521	0.0626835	0.112616	0.210996	-0.104672		x		x
FOXO4	9.58718	0.14868	9.59587	0.115121	0.112616	0.210996	0.229424
SELPLG	10.126	0.0856766	9.89948	0.12637	0.112616	0.210996	-0.211753
NAB1	11.6138	0.0895809	11.4438	0.0664144	0.112616	0.210996	-0.101895
HES5	12.1712	0.0270201	12.0498	0.0520059	0.112616	0.210996	-0.0768535
ZP4	10.4187	0.0404131	10.2568	0.0803253	0.112616	0.210996	-0.0857305
ETV7	11.1164	0.069914	10.8922	0.094233	0.112616	0.210996	-0.205571
DNAJC12	8.49021	0.0640602	8.29694	0.0502731	0.112616	0.210996	-0.123602
RNASE13	10.6297	0.0751475	10.393	0.0428414	0.112616	0.210996	-0.11103
SCRN3	9.36358	0.16636	9.07182	0.0719014	0.112616	0.210996	-0.146004
LRP12.1	10.4932	0.144547	10.1796	0.132289	0.112616	0.210996	-0.202204
CHAC1	9.79725	0.0874043	9.54735	0.146679	0.112616	0.210996	-0.160762	x
LGR5.1	9.11404	0.0496554	8.98524	0.062824	0.112616	0.210996	-0.106688
SOCS3	10.1741	0.0857166	9.94748	0.0744946	0.112616	0.210996	-0.150062					x
PLOD3	11.0159	0.0501207	11.1994	0.104589	0.112616	0.210996	0.188988						x
WNT5B	12.4777	0.0637662	12.2556	0.147794	0.112616	0.210996	-0.178112
CDH3	14.6955	0.0372667	14.4522	0.132754	0.112616	0.210996	-0.159087
SEC14L4	10.6484	0.0738631	10.5006	0.172033	0.112616	0.210996	-0.273899				x
GDPD1	9.07551	0.0259223	8.99087	0.0583709	0.112616	0.210996	-0.103707				x
PIANP.1	12.1038	0.10874	11.6278	0.224461	0.112616	0.210996	-0.416327	x
LPIN1	10.8805	0.0854013	11.2633	0.220227	0.112616	0.210996	0.30281				x
TAPBP	11.6901	0.0801308	11.9731	0.212273	0.112616	0.210996	0.229501
ARL2BP	9.84062	0.0915855	9.59713	0.10113	0.112616	0.210996	-0.181721
TAGLN2.1	11.9347	0.0896898	11.6648	0.136072	0.112616	0.210996	-0.247572		x
PYGL	13.6324	0.10532	14.0385	0.181357	0.112616	0.210996	0.332797		x
NAA10	12.1119	0.0829401	12.4143	0.135699	0.112616	0.210996	0.266284
SEPHS1	14.3383	0.0712062	14.6389	0.125467	0.112616	0.210996	0.23289
TEC.1	10.6516	0.0473486	10.9891	0.146542	0.112616	0.210996	0.213673
TNFAIP3	10.2899	0.0593946	10.5381	0.138958	0.112616	0.210996	0.223998
DCBLD1	8.46685	0.0564462	8.62264	0.113256	0.112616	0.210996	0.0797618
TMX2	7.6475	0.127821	7.3848	0.0973757	0.112616	0.210996	-0.217929
PDXK	9.79265	0.0988933	9.75766	0.121982	0.112616	0.210996	0.160798
C4BPB	10.0486	0.0656686	9.99543	0.114622	0.112616	0.210996	-0.10162
CD79B	9.67535	0.0372679	9.59234	0.085572	0.112616	0.210996	-0.122017
DEFB118	9.32709	0.0308667	9.51562	0.102226	0.112616	0.210996	0.075347
CHST2.1	9.62275	0.0621485	9.84461	0.146991	0.112616	0.210996	0.139341
BDH2	9.40922	0.127239	9.70006	0.200795	0.112616	0.210996	0.313495
ZNF18	11.1774	0.034272	11.1065	0.0883475	0.112616	0.210996	-0.119578
USP21	11.7229	0.0406463	11.854	0.0831547	0.112616	0.210996	0.118121
YWHAG	14.9484	0.0833548	15.1093	0.146264	0.112616	0.210996	0.199497		x
VPS26A	14.6834	0.10932	15.06	0.162146	0.112616	0.210996	0.295959
GPR68	10.1293	0.0843918	10.0499	0.204695	0.112616	0.210996	-0.163489
MLIP	7.94416	0.0525132	8.26874	0.189456	0.112616	0.210996	0.137014		x
CNTF	7.71213	0.0369801	7.7708	0.0333052	0.117241	0.217547	0.0576242	x
RERG	10.3172	0.0695404	10.1709	0.101816	0.117241	0.217547	-0.140794
NXF1	9.43632	0.125073	9.6561	0.236137	0.117241	0.217547	0.112616
HTATIP2	10.2081	0.0769884	10.0534	0.103292	0.117241	0.217547	-0.143796
GATD3	7.97534	0.0372415	7.87968	0.0547747	0.117241	0.217547	-0.0931288
RLBP1	9.86519	0.0483002	9.71577	0.0574789	0.117241	0.217547	-0.108384
ARL14	7.83502	0.0888734	7.56843	0.169728	0.117241	0.217547	-0.316254
FGFBP1	8.45191	0.0687071	8.23986	0.109762	0.117241	0.217547	-0.170265
RIPPLY3	10.4441	0.169052	10.0626	0.219857	0.117241	0.217547	-0.329458
IL17C	10.5309	0.0459791	10.5648	0.197157	0.117241	0.217547	-0.109321
TPRKB	9.92986	0.0400572	9.74512	0.0847533	0.117241	0.217547	-0.128581
DSC2	10.2854	0.0619317	9.98478	0.18307	0.117241	0.217547	-0.151694
FUT5	12.2422	0.0708706	11.9199	0.142036	0.117241	0.217547	-0.297644
KBTBD11	9.83572	0.0525301	9.69742	0.072832	0.117241	0.217547	-0.126009
PLA2G12A	14.5823	0.0835414	14.6962	0.208397	0.117241	0.217547	0.224537				x
MEIS2	10.1896	0.123019	10.6249	0.198619	0.117241	0.217547	0.310598
TTC27	9.24004	0.0907034	9.68498	0.208864	0.117241	0.217547	0.334148
ARL3	10.1503	0.0966886	10.5199	0.126819	0.117241	0.217547	0.299216
RBM17	10.1474	0.123429	10.5738	0.185218	0.117241	0.217547	0.3868
ASMTL	9.81581	0.100799	10.0841	0.161481	0.117241	0.217547	0.307358
WFDC11	9.5945	0.0790824	9.41608	0.112814	0.117241	0.217547	-0.194703
ARHGDIA	10.2681	0.0424604	10.6464	0.207929	0.117241	0.217547	0.109871
TPM3	8.74541	0.05619	9.04713	0.223775	0.117241	0.217547	0.100569		x
PGRMC2.2	9.72217	0.0911365	9.55513	0.194914	0.117241	0.217547	-0.199788
B3GNT6	10.2485	0.0390525	10.1743	0.0828825	0.117241	0.217547	-0.120907
CXADR	11.5352	0.075682	11.6104	0.181735	0.117241	0.217547	-0.143366
NARF	9.48379	0.0448129	9.66741	0.10419	0.117241	0.217547	0.143209						x
NDUFB8	9.46011	0.0620067	9.44368	0.114027	0.117241	0.217547	-0.0903197
GFP.2	7.63243	0.0796959	7.38925	0.151424	0.117241	0.217547	-0.215481
SLC5A5	11.398	0.214026	10.7664	0.205143	0.117241	0.217547	-0.466502
PCBP1	15.9926	0.11458	16.3176	0.107588	0.117241	0.217547	0.217223
MDH2	16.3101	0.159987	16.7939	0.136637	0.117241	0.217547	0.317329
RAB7A	15.0479	0.14647	15.4585	0.163968	0.117241	0.217547	0.314459			x
BZW2	14.2288	0.192388	14.9282	0.176306	0.117241	0.217547	0.474952
LDHB	12.7026	0.0623205	12.9414	0.137131	0.117241	0.217547	0.151382
CCL5.1	14.6629	0.129195	15.0509	0.210805	0.117241	0.217547	0.383269
DLST	8.74986	0.0323113	8.92412	0.105205	0.117241	0.217547	0.0827175
PRRX1	10.5918	0.0968123	10.8527	0.104629	0.117241	0.217547	0.281151		x
GPT	11.3898	0.0637115	11.5133	0.123326	0.122011	0.2239	0.130008
BTN2A2	10.9473	0.10504	10.5892	0.14249	0.122011	0.2239	-0.224322				x
GFRA1	9.98177	0.0407077	9.87435	0.0871728	0.122011	0.2239	-0.143786	x
IL4	8.13689	0.0761679	7.97648	0.106039	0.122011	0.2239	-0.147872
ACADL	8.59495	0.0315331	8.54706	0.0838389	0.122011	0.2239	-0.0852929
CRIP2	10.7728	0.0577534	10.5923	0.0837283	0.122011	0.2239	-0.143961		x
DPEP1	8.69812	0.0684473	8.51299	0.0693121	0.122011	0.2239	-0.12429
FAM229A	6.96086	0.0810123	6.80976	0.0431766	0.122011	0.2239	-0.0707543
RPS6KB1	10.2265	0.0657319	10.0015	0.117113	0.122011	0.2239	-0.168871
NCBP2	9.83199	0.0506365	9.703	0.0861402	0.122011	0.2239	-0.162046
CA5A	9.85826	0.0552237	9.70352	0.0591059	0.122011	0.2239	-0.111249
PTGR2	11.769	0.0465335	11.7658	0.188852	0.122011	0.2239	-0.126555
MST1R	10.7379	0.0865442	10.5849	0.148816	0.122011	0.2239	-0.210098
GALE	9.56822	0.0705599	9.33051	0.101396	0.122011	0.2239	-0.132981				x
MTMR6	8.5496	0.0814432	8.7189	0.163519	0.122011	0.2239	0.131226
FCRLA	8.88706	0.0550735	8.76696	0.0421295	0.122011	0.2239	-0.0967471
HIBADH	9.61844	0.0581539	9.45907	0.0903483	0.122011	0.2239	-0.163206
OTULIN	10.8258	0.0652121	10.6377	0.0732483	0.122011	0.2239	-0.0894098
NBL1	10.6261	0.0600953	10.4802	0.11102	0.122011	0.2239	-0.128502
RFX5	10.8219	0.0551387	10.7101	0.118612	0.122011	0.2239	-0.187215
SRY	9.47735	0.0966948	9.26671	0.0626872	0.122011	0.2239	-0.111918
IMMP2L	9.80975	0.109131	9.55088	0.118221	0.122011	0.2239	-0.220914
PEX5	8.24717	0.0545223	8.07366	0.050568	0.122011	0.2239	-0.123215
ACBD7	10.0945	0.0893264	9.87556	0.0422174	0.122011	0.2239	-0.0788342				x
AZGP1	12.1744	0.0701716	11.8561	0.180776	0.122011	0.2239	-0.226172
ARFGAP1	10.4784	0.0490043	10.2406	0.128051	0.122011	0.2239	-0.142968
HSPA1A.4	13.7005	0.0604463	13.3633	0.199171	0.122011	0.2239	-0.183885
TNFAIP6	11.0235	0.0713382	10.7202	0.151733	0.122011	0.2239	-0.293988
BPIFA2	10.301	0.0654134	9.99573	0.136974	0.122011	0.2239	-0.188644
IL12B	9.28223	0.11068	8.98736	0.19261	0.122011	0.2239	-0.308542
PMEL	13.0625	0.0690614	12.6659	0.213515	0.122011	0.2239	-0.341295
ACP6	12.683	0.0646587	12.3323	0.168778	0.122011	0.2239	-0.246901				x
MAPK10	11.2082	0.138179	11.7623	0.190261	0.122011	0.2239	0.431121	x
MAPK8	9.85964	0.0546305	10.2059	0.168189	0.122011	0.2239	0.170585
CXCL3	11.6749	0.128778	12.2487	0.2751	0.122011	0.2239	0.56365
ERCC4	9.57627	0.0733665	9.45309	0.111698	0.122011	0.2239	-0.142461
MAPK13	8.56081	0.0647264	9.08647	0.321594	0.122011	0.2239	0.0960117
NKIRAS1	9.87326	0.0250815	9.8447	0.0826648	0.122011	0.2239	-0.101134
KLK3.2	7.6266	0.0663024	7.85399	0.129632	0.122011	0.2239	0.179357
H2AC1	10.8303	0.0975057	11.4989	0.362067	0.122011	0.2239	0.57779
BIRC5	10.1986	0.0660427	10.0641	0.0997007	0.122011	0.2239	-0.146631
TNFRSF12A	8.96571	0.0929062	8.76816	0.165371	0.122011	0.2239	-0.223954
PPT1	9.93472	0.0386154	10.1068	0.0793713	0.122011	0.2239	0.162966	x		x	x
EHD3	14.8589	0.157212	15.3624	0.159411	0.122011	0.2239	0.350724		x	x
AKR1D1	8.65272	0.0920116	8.90733	0.162308	0.126927	0.230896	0.250583
MED28	10.1191	0.0608234	9.96189	0.0929779	0.126927	0.230896	-0.184308		x
MYORG	9.17524	0.0479165	9.04175	0.0618387	0.126927	0.230896	-0.104665		x
CCNB2	11.4935	0.0554204	11.3703	0.0743974	0.126927	0.230896	-0.137949
C22orf23	7.98342	0.0990767	7.76073	0.127221	0.126927	0.230896	-0.210272
IQCF1	9.71033	0.0664478	9.56291	0.100028	0.126927	0.230896	-0.12521
PRRG4	8.25717	0.0695224	8.10649	0.0943485	0.126927	0.230896	-0.142422
DHRS4	11.3205	0.0852103	11.4093	0.123223	0.126927	0.230896	0.138834
PCNA	8.35558	0.0800872	8.4238	0.0703463	0.126927	0.230896	0.124579
STAP1	11.2656	0.0294868	11.2241	0.121753	0.126927	0.230896	-0.113202
VILL	9.01799	0.0561659	8.89776	0.0712853	0.126927	0.230896	-0.109688
TMEM9.1	8.42668	0.08724	8.23348	0.0946463	0.126927	0.230896	-0.117619
CASP14	9.54222	0.0547839	9.35566	0.0856622	0.126927	0.230896	-0.110589
NRXN1	11.2401	0.0861021	10.8634	0.237804	0.126927	0.230896	-0.331202
ST6GALNAC5	9.09349	0.0615907	8.96153	0.204713	0.126927	0.230896	-0.218781
SIGLEC7	10.2059	0.0504213	9.90729	0.163528	0.126927	0.230896	-0.11731
EIF4EBP3	7.46501	0.0931555	7.21219	0.086545	0.126927	0.230896	-0.142006
OLIG1	9.99876	0.0419106	9.90964	0.0623279	0.126927	0.230896	-0.110341	x
F2.1	17.4466	0.102774	17.2137	0.171973	0.126927	0.230896	-0.179363
KLK10	11.4757	0.0641518	11.0738	0.214926	0.126927	0.230896	-0.287346
SIGLEC14	13.0357	0.204875	12.717	0.287873	0.126927	0.230896	-0.41971
OAZ1	8.00212	0.075039	8.37859	0.207457	0.126927	0.230896	0.187724
ATP5F1B	11.6983	0.109358	11.5292	0.145177	0.126927	0.230896	-0.18753
CRPPA	9.36037	0.0443821	9.48466	0.0722562	0.126927	0.230896	0.12749
TENM2	11.5967	0.0525004	11.7557	0.0909852	0.126927	0.230896	0.159922
AP1B1	9.41889	0.0519998	9.591	0.104119	0.126927	0.230896	0.134574
S100A3	9.3453	0.0558128	9.43021	0.0816876	0.126927	0.230896	0.134753
ETHE1	10.7895	0.0617839	10.7439	0.132678	0.126927	0.230896	-0.122007						x
AK2	15.2559	0.16324	15.7531	0.147644	0.126927	0.230896	0.283772
EHD1	14.6397	0.146219	15.0686	0.142903	0.126927	0.230896	0.300507
INPP5A	13.8063	0.18121	14.3822	0.193645	0.126927	0.230896	0.452732
XPNPEP1	13.6658	0.112036	13.2188	0.24441	0.126927	0.230896	-0.416579
CUTA	10.3284	0.0392726	10.2393	0.0602485	0.126927	0.230896	-0.110223
FNTA	10.3637	0.0504299	10.268	0.106222	0.126927	0.230896	-0.180879
TAGLN3	10.6088	0.0450272	10.7444	0.073338	0.126927	0.230896	0.132212
FXN	9.01509	0.108142	8.84183	0.0841273	0.131992	0.237631	-0.0858666						x
VANGL1	9.23643	0.075796	9.02203	0.0567529	0.131992	0.237631	-0.126524	x
IL6.IL6R	9.34704	0.0946588	9.13565	0.0496485	0.131992	0.237631	-0.0715335
VAMP8	9.42247	0.1199	9.19059	0.0974047	0.131992	0.237631	-0.123627
PTH	8.82591	0.119609	8.58831	0.0570352	0.131992	0.237631	-0.105753
JDP2	8.17336	0.171492	7.83916	0.0620233	0.131992	0.237631	-0.0953629
PDE4D	9.59835	0.0554706	9.51622	0.0564076	0.131992	0.237631	-0.0684203
LAMTOR2	10.1807	0.0584189	10.0485	0.0749219	0.131992	0.237631	-0.1064			x
EDA	10.6447	0.0540397	10.5066	0.0849856	0.131992	0.237631	-0.139821
NOTCH2	7.83959	0.137962	7.57491	0.0852529	0.131992	0.237631	-0.114556
OTX1	8.89612	0.112053	8.76509	0.128929	0.131992	0.237631	-0.110679
HLA.E	10.8425	0.0844013	10.5812	0.0971705	0.131992	0.237631	-0.115386
CA4.1	10.3004	0.0338718	10.5916	0.410782	0.131992	0.237631	-0.114925
SIRT6	12.4812	0.0809635	12.3754	0.0831593	0.131992	0.237631	-0.102681				x
ACVR1B	7.83742	0.142807	7.91985	0.155152	0.131992	0.237631	0.065824
CALY	7.94065	0.040437	7.83596	0.0274579	0.131992	0.237631	-0.0705514	x	x
NELL1	11.5698	0.0841811	11.4093	0.181939	0.131992	0.237631	-0.26967	x
KLF9	11.7813	0.169163	11.9885	0.153024	0.131992	0.237631	0.347039
BMERB1	11.4196	0.0772187	11.3816	0.195654	0.131992	0.237631	-0.126157
LCTL	10.1295	0.0691752	10.0343	0.0992954	0.131992	0.237631	-0.115243
TBXAS1	10.4082	0.0478156	10.2087	0.081237	0.131992	0.237631	-0.144189				x
TPST1	12.4746	0.0586682	12.1919	0.164292	0.131992	0.237631	-0.14565
SCUBE1	10.8076	0.0738088	10.4294	0.20504	0.131992	0.237631	-0.261396
SH3PXD2B	10.5593	0.121003	11.0652	0.280713	0.131992	0.237631	0.448458
AKT1S1	11.4385	0.0937644	11.7812	0.153177	0.131992	0.237631	0.295091
ERC1	11.0157	0.163639	11.6141	0.253776	0.131992	0.237631	0.436565
MYL12B	9.64889	0.12108	10.0414	0.206928	0.131992	0.237631	0.404499		x
ZFYVE27.1	11.8686	0.0733065	12.0936	0.170412	0.131992	0.237631	0.26821				x
RALA	11.3152	0.143896	11.6199	0.151062	0.131992	0.237631	0.300743
KRAS.1	7.76176	0.0623875	7.67306	0.212172	0.131992	0.237631	-0.217735
PWWP3A	10.6675	0.0761529	10.7464	0.0826128	0.131992	0.237631	0.106721
CYB5R2	10.7416	0.0663517	10.9576	0.128568	0.131992	0.237631	0.20259
SYTL1	9.42288	0.0673972	9.38098	0.173242	0.131992	0.237631	-0.129068
CD226.1	10.7967	0.0589473	10.9829	0.119159	0.131992	0.237631	0.133744
PPP2R5D	12.4229	0.100992	12.5538	0.120798	0.131992	0.237631	0.194414
IL22RA1.1	10.9628	0.0301929	11.2546	0.16877	0.131992	0.237631	0.0929517
C12orf65	9.40067	0.057672	9.70792	0.189303	0.131992	0.237631	0.098263
MINAR1	8.78851	0.0472996	9.06964	0.131314	0.131992	0.237631	0.224657
ABI3	8.87981	0.101359	9.04158	0.142783	0.131992	0.237631	0.171212
HCE004152	5.73377	0.0721611	5.88419	0.104219	0.131992	0.237631	0.134114
SRC	16.2552	0.201592	16.8806	0.161107	0.131992	0.237631	0.336587
EIF2S2	12.4836	0.130508	12.9759	0.204356	0.131992	0.237631	0.413179
FAH	12.2914	0.0853596	12.5594	0.204027	0.137209	0.244916	0.272699
MYL3	9.20708	0.158383	9.64484	0.289921	0.137209	0.244916	0.319509		x
PCDHB1	10.5332	0.0560157	10.4136	0.089229	0.137209	0.244916	-0.113643	x
ZPLD1	9.57838	0.0768865	9.52438	0.106811	0.137209	0.244916	-0.0780905
ITGAV.ITGB6	9.8038	0.0885884	9.64045	0.129973	0.137209	0.244916	-0.153395
STX1B	9.35219	0.0608096	9.21164	0.0669125	0.137209	0.244916	-0.0897103	x
magainins	9.64095	0.075058	9.57556	0.153503	0.137209	0.244916	-0.138757
PRC1	8.25222	0.0485526	8.1774	0.0680919	0.137209	0.244916	-0.0707885
SPACA3	12.2388	0.088788	12.1151	0.209206	0.137209	0.244916	-0.176622
ARHGEF7	11.1874	0.0547274	11.0424	0.0662868	0.137209	0.244916	-0.131906
SNX1	8.5634	0.0504487	8.44738	0.0786949	0.137209	0.244916	-0.117601			x
UQCRB	8.4947	0.0502748	8.39068	0.0855827	0.137209	0.244916	-0.116394
VSTM4	10.7492	0.0501132	10.6532	0.128579	0.137209	0.244916	-0.179572
C19orf54	10.2956	0.0790465	10.1729	0.0469224	0.137209	0.244916	-0.0525085
RNGTT	12.4154	0.0425262	12.2502	0.0912832	0.137209	0.244916	-0.0865117
UBE2W	11.2813	0.195716	10.82	0.143817	0.137209	0.244916	-0.294467
TMEFF1	10.5226	0.0588279	10.3703	0.0871759	0.137209	0.244916	-0.144161
TSHR	8.22675	0.0911549	8.01183	0.0877705	0.137209	0.244916	-0.131323
TSC22D3	10.2969	0.0409362	10.2085	0.0457748	0.137209	0.244916	-0.0793829
GRAMD2B	9.51134	0.0879599	9.27651	0.0722164	0.137209	0.244916	-0.139522
CTSK	8.62546	0.146991	8.37532	0.169592	0.137209	0.244916	-0.20922			x
GJA8	8.8393	0.118298	8.80266	0.238296	0.137209	0.244916	-0.131443
PGLYRP1.1	11.2021	0.152308	10.8531	0.390507	0.137209	0.244916	-0.58191
MFAP3	9.63276	0.0599473	9.48108	0.113788	0.137209	0.244916	-0.118773
ECM1	15.3023	0.0584177	14.8694	0.199835	0.137209	0.244916	-0.207087
CAPZA1	13.256	0.111505	13.5555	0.164379	0.137209	0.244916	0.30218		x
LCMT1	11.6853	0.0266402	11.7759	0.0538888	0.137209	0.244916	0.105167
TLK1	9.67943	0.0802152	9.76347	0.0760691	0.137209	0.244916	0.111039
GLT8D1	10.3245	0.0403308	10.2714	0.0839477	0.137209	0.244916	-0.120511
TRIP10	14.2108	0.182718	14.7993	0.165888	0.137209	0.244916	0.36367
WAS.1	13.7656	0.100464	14.1127	0.168426	0.137209	0.244916	0.333532
UGP2	9.46447	0.0663111	9.68932	0.161446	0.137209	0.244916	0.16557		x
GPC2	7.64597	0.0532403	7.82555	0.108927	0.137209	0.244916	0.140873	x
CKMT1A	14.8294	0.119332	15.0722	0.224279	0.137209	0.244916	0.363178
APLP2.1	10.3524	0.051814	10.5781	0.131565	0.137209	0.244916	0.287579		x
MIF	12.0872	0.190622	12.0362	0.114004	0.14258	0.25241	0.200798
LGALS7	11.5265	0.0371427	11.5956	0.0555327	0.14258	0.25241	0.0834945
NDUFB11	11.0661	0.0585689	10.96	0.0850546	0.14258	0.25241	-0.123852
IL1R2	9.1376	0.0416818	9.0636	0.0843856	0.14258	0.25241	-0.113547
C5orf63	10.3792	0.0630094	10.2317	0.0873578	0.14258	0.25241	-0.12124
TNS4	9.96342	0.0373736	9.92755	0.0903503	0.14258	0.25241	-0.0888405
COMMD6	9.63896	0.0742213	9.54103	0.103854	0.14258	0.25241	-0.110979
MAGEA6	9.16516	0.0719973	9.02379	0.0496079	0.14258	0.25241	-0.0877307
PAX3	7.74755	0.0810069	7.89861	0.138764	0.14258	0.25241	0.0706897
CFLAR	8.4911	0.0727237	8.75684	0.199047	0.14258	0.25241	0.252373
PRDM1	10.3179	0.057632	10.1465	0.0635996	0.14258	0.25241	-0.145823					x
STAU2	8.22486	0.0546077	8.11145	0.052471	0.14258	0.25241	-0.069029
UAP1	8.85992	0.0407649	8.76568	0.0713916	0.14258	0.25241	-0.108138
CFHR2	13.0511	0.0982855	12.7249	0.195067	0.14258	0.25241	-0.37281
LMAN2.1	12.3365	0.0551751	12.1017	0.153263	0.14258	0.25241	-0.16613
ULBP2	10.0242	0.0828893	9.65999	0.147267	0.14258	0.25241	-0.284405
MED11	10.7965	0.0562562	10.6379	0.0957993	0.14258	0.25241	-0.160119
CD177	9.19928	0.146393	8.63817	0.257883	0.14258	0.25241	-0.440218
CCDC24	8.35587	0.123391	8.04486	0.073222	0.14258	0.25241	-0.177621
ICAM5	13.2118	0.0611003	13.0878	0.100433	0.14258	0.25241	-0.165934	x
IGHG1	17.4519	0.0629813	17.1306	0.181393	0.14258	0.25241	-0.156827
GSR	15.0256	0.0485944	14.7973	0.139962	0.14258	0.25241	-0.124689
IL6R.2	13.9783	0.0617343	13.6369	0.18626	0.14258	0.25241	-0.205272
HMOX1	11.4556	0.0550406	11.1792	0.165809	0.14258	0.25241	-0.186187
CXCL2	14.4177	0.17309	15.0432	0.34662	0.14258	0.25241	0.559019
ACY3	10.0493	0.0567022	10.1428	0.0800911	0.14258	0.25241	0.110697
CDH2	10.1555	0.0719156	10.034	0.0980069	0.14258	0.25241	-0.117328
FRS2	9.09588	0.0332872	9.05252	0.0690005	0.14258	0.25241	-0.0928681		x
TXLNA.1	10.2098	0.0601087	10.4403	0.140713	0.14258	0.25241	0.143383
UBC	12.3963	0.0347321	12.5347	0.0760997	0.14258	0.25241	0.101216
SYTL4.1	15.6946	0.180973	16.1625	0.167455	0.14258	0.25241	0.287981
EIF1	12.5122	0.101283	12.1821	0.158007	0.14258	0.25241	-0.222894
CSF1.1	6.18803	0.100203	6.3284	0.107674	0.14258	0.25241	0.238937
HS2ST1	11.1123	0.0559992	11.2798	0.0925441	0.14258	0.25241	0.164397
SELENOM	14.078	0.0611959	13.919	0.0736685	0.148106	0.258753	-0.121893
CHST6	9.10694	0.067954	9.2886	0.13471	0.148106	0.258753	0.106159
GFAP	9.85389	0.251607	9.16818	0.0726046	0.148106	0.258753	-0.139146
C16orf72	7.77703	0.0482423	7.80203	0.0396946	0.148106	0.258753	0.0617295
MB21D2	10.9002	0.124063	10.7256	0.127319	0.148106	0.258753	-0.138702
HIF1AN	9.81822	0.0503995	9.73464	0.0612111	0.148106	0.258753	-0.0644739
BCAP31	11.0501	0.113205	10.8213	0.13383	0.148106	0.258753	-0.174761
THRA	10.0983	0.0718408	10.1913	0.0927735	0.148106	0.258753	0.107976
HMX3	8.38095	0.0973018	8.59969	0.150787	0.148106	0.258753	0.0979877		x
PCDHB7	9.70463	0.0921819	9.86882	0.404531	0.148106	0.258753	-0.194977	x
CREBZF	9.09326	0.104083	8.81998	0.0621793	0.148106	0.258753	-0.134352
PLTP	11.2512	0.0753831	11.1221	0.113591	0.148106	0.258753	-0.181761				x
SLAMF7	12.658	0.0653989	12.4829	0.0836856	0.148106	0.258753	-0.166427
JAKMIP3	10.5043	0.0561368	10.3638	0.0530053	0.148106	0.258753	-0.0907422
LIN7A.1	9.61763	0.0572402	9.45328	0.0802067	0.148106	0.258753	-0.141155
RBM22	9.70436	0.210003	9.49636	0.495693	0.148106	0.258753	-0.258959
FOLR3	8.88638	0.128603	8.7902	0.279711	0.148106	0.258753	-0.225142
HS3ST4.1	11.0255	0.0528866	11.0715	0.0581835	0.148106	0.258753	0.0734599
LY86	12.1431	0.0379044	12.0044	0.0717914	0.148106	0.258753	-0.0812944
EDC4	11.4639	0.04951	11.5233	0.074696	0.148106	0.258753	0.104667
CYTIP	7.90517	0.066968	7.71258	0.0656314	0.148106	0.258753	-0.137451
RBBP9	10.5168	0.046601	10.3426	0.0864058	0.148106	0.258753	-0.0906622
ETS2	11.1461	0.0460304	11.137	0.14196	0.148106	0.258753	-0.0957207
TK2	10.6071	0.0429482	10.4609	0.0817372	0.148106	0.258753	-0.122529
OLAH	9.5294	0.0832988	9.34479	0.1037	0.148106	0.258753	-0.147826
DNAJB13	10.2668	0.0794216	10.0725	0.0721667	0.148106	0.258753	-0.116101
SFN	12.7337	0.0568693	12.429	0.181863	0.148106	0.258753	-0.202974
BCAN	11.4686	0.106691	11.1946	0.15245	0.148106	0.258753	-0.365976
CHRDL1	11.113	0.0514254	10.7927	0.190514	0.148106	0.258753	-0.225508
LILRA5	11.1744	0.0833431	10.8883	0.152399	0.148106	0.258753	-0.212218
AKT2.1	12.9993	0.119914	13.409	0.18051	0.148106	0.258753	0.355255
TCP10L2	10.9119	0.064059	11.1667	0.139663	0.148106	0.258753	0.166131
GPI	14.3114	0.0847112	14.6	0.131343	0.148106	0.258753	0.19854	x
MKNK1	10.6059	0.0974937	10.9745	0.178658	0.148106	0.258753	0.33828
CCDC115	8.87436	0.0299921	9.04858	0.0896741	0.148106	0.258753	0.0799986
THEM4	11.8996	0.0991314	12.4416	0.260733	0.148106	0.258753	0.415386
OTUD7B	9.27788	0.114695	9.54566	0.154444	0.148106	0.258753	0.232615
MSR1.2	9.00465	0.0237314	9.17261	0.0909885	0.148106	0.258753	0.0764556
GLRX2	10.1304	0.0468012	10.4591	0.164547	0.148106	0.258753	0.184518
STAB1	9.85455	0.041567	9.88827	0.128195	0.148106	0.258753	-0.112535
ADAM12	8.98948	0.0656611	9.13905	0.123086	0.148106	0.258753	0.100587		x
SEPTIN3	10.2428	0.0339393	10.2385	0.118806	0.148106	0.258753	-0.0998908
THOC1	10.0753	0.0300463	10.2945	0.115792	0.148106	0.258753	0.0919958
ITGB7	12.2397	0.0801575	12.4737	0.183117	0.148106	0.258753	0.15991
ADAMTS3	10.1726	0.0443961	10.1469	0.116128	0.148106	0.258753	-0.110743
DHX8	9.66331	0.0634694	10.0778	0.257188	0.148106	0.258753	0.11904
LTF.1	10.7912	0.0652264	10.6971	0.213604	0.148106	0.258753	-0.138163						x
HSPH1	9.92165	0.0520416	9.83208	0.110584	0.148106	0.258753	-0.146647
FKBP2	10.6556	0.0965137	11.0144	0.180918	0.148106	0.258753	0.230037
MYL9	13.8299	0.176518	14.1504	0.29511	0.148106	0.258753	0.376616		x
CEP41	12.5597	0.198725	13.2513	0.213111	0.148106	0.258753	0.583022
BTK.1	12.6881	0.202287	13.423	0.234308	0.148106	0.258753	0.472888
NID2	11.3041	0.0353024	11.4543	0.0984804	0.148106	0.258753	0.145692
EIF5	10.9299	0.0704695	11.138	0.130732	0.148106	0.258753	0.231565
RPIA	10.3996	0.0648975	10.5427	0.174786	0.148106	0.258753	0.166021
AZU1	8.55346	0.0706132	8.44692	0.0955346	0.153791	0.266334	-0.102462			x
TMPRSS5	9.1962	0.0612263	9.14423	0.129291	0.153791	0.266334	-0.100546
UTS2R	9.36479	0.0574232	9.27436	0.103094	0.153791	0.266334	-0.109409
SPANXN3	8.58698	0.0570661	8.51277	0.144181	0.153791	0.266334	-0.183905
FAM204A	10.2961	0.0491482	10.2189	0.0944278	0.153791	0.266334	-0.0945409
SFXN5	9.18385	0.0523028	9.05519	0.0446909	0.153791	0.266334	-0.0809501
UGT1A1	10.5164	0.0644549	10.3666	0.0582367	0.153791	0.266334	-0.095931
ARTN	9.72089	0.0837603	9.78919	0.0763381	0.153791	0.266334	0.15727	x
ITGA3.ITGB1	10.0275	0.053481	9.9033	0.0966419	0.153791	0.266334	-0.143191
NEFH	9.71753	0.0632206	9.5542	0.0448995	0.153791	0.266334	-0.102373	x
DEFB128	9.71411	0.0473858	9.60988	0.0867123	0.153791	0.266334	-0.128076
ZNF593	8.44782	0.0486307	8.35584	0.0742711	0.153791	0.266334	-0.10547
IGSF11	10.0085	0.246879	9.35853	0.249647	0.153791	0.266334	-0.485711
CPNE1	11.0699	0.0837519	11.0257	0.201246	0.153791	0.266334	-0.138762
HHLA2	9.21149	0.101758	9.00756	0.0806346	0.153791	0.266334	-0.0857742
XCL2	11.6271	0.0353439	11.5892	0.161134	0.153791	0.266334	-0.0927057
METTL21C	9.00059	0.0569708	8.85806	0.101459	0.153791	0.266334	-0.142609
C1D	10.3485	0.0799161	10.1477	0.0650976	0.153791	0.266334	-0.0893807
UNC5D	9.15087	0.095984	9.07488	0.244143	0.153791	0.266334	-0.200344
COMMD8	9.88825	0.0497541	9.9448	0.0814268	0.153791	0.266334	0.132574
C4BPA	14.006	0.0699415	13.663	0.201165	0.153791	0.266334	-0.182871
APOE.1	16.2027	0.080422	15.7995	0.286472	0.153791	0.266334	-0.211654
FSCN1	14.4558	0.0541553	14.2164	0.131851	0.153791	0.266334	-0.151044
SERPINA7	16.4923	0.0585936	16.2508	0.16195	0.153791	0.266334	-0.134165
AHCYL1	11.596	0.117896	12.0392	0.22256	0.153791	0.266334	0.461721
UFC1	13.9991	0.0818858	14.244	0.103174	0.153791	0.266334	0.190991
UBXN2B	8.57339	0.0611794	8.8602	0.158294	0.153791	0.266334	0.204008
EMID1	6.10135	0.0505017	6.15179	0.0503525	0.153791	0.266334	0.0916326
NTRK1	11.3209	0.046941	11.4583	0.107733	0.153791	0.266334	0.118259	x
KDM1A	9.20084	0.0292364	9.3232	0.0730836	0.153791	0.266334	0.0602155
TACSTD2	9.37136	0.0440997	9.31389	0.084889	0.153791	0.266334	-0.081338
CFDP1	9.2617	0.072526	9.58934	0.222619	0.153791	0.266334	0.128844
USP1	8.13896	0.0765912	8.00993	0.0686941	0.153791	0.266334	-0.0829678
ARL9	8.83994	0.0581097	9.16438	0.226612	0.153791	0.266334	0.140849
RAB11A	14.6117	0.144771	15.0744	0.136159	0.153791	0.266334	0.335071
STK4	12.6198	0.0660327	12.2865	0.21405	0.153791	0.266334	-0.22463
ANGPT1	14.1561	0.106496	14.515	0.212038	0.153791	0.266334	0.388122
POR	11.8819	0.0951859	12.1426	0.19983	0.159637	0.273418	0.325391
AGXT	8.66058	0.0760285	8.83371	0.135523	0.159637	0.273418	0.2052
EPHA10	8.12009	0.053064	8.05332	0.105465	0.159637	0.273418	-0.147634	x
NLRP10	11.0352	0.096593	11.1529	0.115914	0.159637	0.273418	0.143102
IFNA8	9.03772	0.134354	8.7968	0.0947519	0.159637	0.273418	-0.123734					x
DDX23	10.8123	0.0600839	10.6771	0.0756187	0.159637	0.273418	-0.107458
ELP1	11.523	0.0902039	11.3407	0.0964208	0.159637	0.273418	-0.103918
CPE.1	10.853	0.0454923	10.8699	0.161987	0.159637	0.273418	-0.142044	x
HOGA1	9.90813	0.172802	9.64929	0.091669	0.159637	0.273418	-0.0993331
TFF3	12.8913	0.102247	13.4145	0.372504	0.159637	0.273418	0.214331
HOMER3	12.5697	0.0490359	12.4396	0.0806956	0.159637	0.273418	-0.130638	x
CRLF2	8.5003	0.194185	8.26727	0.155515	0.159637	0.273418	-0.111386
APBB3	11.0404	0.114023	10.7902	0.057057	0.159637	0.273418	-0.104507
DCLK3	9.0977	0.0701499	8.94729	0.0458797	0.159637	0.273418	-0.0832856
IFNE	8.95249	0.0588557	8.7679	0.0973039	0.159637	0.273418	-0.154904					x
TNNI3.1	8.77591	0.0800542	8.59583	0.059939	0.159637	0.273418	-0.114438		x
PSMB6	8.93929	0.125828	9.0075	0.101216	0.159637	0.273418	0.123177			x
TNFRSF10B.1	8.87062	0.0798707	8.75918	0.217347	0.159637	0.273418	-0.239006
TMEM106B	9.0715	0.0896073	9.08839	0.293556	0.159637	0.273418	-0.118629			x
SUSD1	8.32394	0.112947	8.12401	0.0348295	0.159637	0.273418	-0.0830061
KNG1	12.3505	0.064568	12.0562	0.156055	0.159637	0.273418	-0.196475
PCYOX1	11.0695	0.0806974	10.7492	0.200996	0.159637	0.273418	-0.223541
SFRP1.1	10.6464	0.0474728	10.4545	0.0969433	0.159637	0.273418	-0.149459
NRN1L	10.2428	0.0575899	10.1405	0.166089	0.159637	0.273418	-0.154909	x
IL6R.1	12.1923	0.0608599	11.8848	0.188754	0.159637	0.273418	-0.195167
PGK1	11.964	0.0622138	12.2224	0.156857	0.159637	0.273418	0.206943
GRK2	14.3375	0.12913	14.772	0.177239	0.159637	0.273418	0.345441
AKT1	11.0017	0.107679	11.481	0.201663	0.159637	0.273418	0.28279
RAB3D.1	12.7668	0.13819	13.194	0.251209	0.159637	0.273418	0.4282
ATG4C	10.9621	0.0689676	11.2487	0.150582	0.159637	0.273418	0.25543							x
RABL3	10.7023	0.151855	10.9942	0.216022	0.159637	0.273418	0.425009				x
AKT1.1	13.6301	0.120758	14.0746	0.16261	0.159637	0.273418	0.319284
NONO	9.86491	0.075214	10.1515	0.170947	0.159637	0.273418	0.225697
COMMD7	10.9521	0.0693645	11.0914	0.105251	0.159637	0.273418	0.124652
EIF1AD	9.63198	0.0980011	9.83555	0.134163	0.159637	0.273418	0.21289
CCN1	7.74957	0.0927567	7.86174	0.108256	0.159637	0.273418	0.165726
PNPLA2	10.0468	0.0457	10.2834	0.13189	0.159637	0.273418	0.171381				x
MMACHC	11.5928	0.07124	12.0987	0.319986	0.159637	0.273418	0.145488
CA12	8.22625	0.0308318	8.34193	0.0758862	0.159637	0.273418	0.109139
SND1	10.5587	0.0358673	10.5382	0.0851343	0.159637	0.273418	-0.0679736
OIT3	9.19038	0.0900465	9.49009	0.212069	0.159637	0.273418	0.134816
MSRB1	10.1097	0.0397171	10.0738	0.105139	0.159637	0.273418	-0.110295
LEG1	13.3277	0.137526	13.543	0.286875	0.159637	0.273418	0.468709
CXCL2.1	12.5216	0.0987113	12.9181	0.202111	0.159637	0.273418	0.345092
JAK2	13.0062	0.138867	13.3659	0.167929	0.159637	0.273418	0.291268
CA13	12.4792	0.159316	12.921	0.238713	0.159637	0.273418	0.427567
CCL5	15.2562	0.0923749	15.4988	0.155016	0.159637	0.273418	0.231134
IFNA16	9.49915	0.0663238	9.32907	0.0613666	0.165645	0.281209	-0.0971786					x
STAC	9.79571	0.0695798	9.71493	0.139175	0.165645	0.281209	-0.125089		x
COL8A1	10.3761	0.223104	9.76908	0.168578	0.165645	0.281209	-0.328108
YIPF6	9.66165	0.0446948	9.58871	0.0739782	0.165645	0.281209	-0.0830073
CBX2	8.06552	0.0596106	7.91788	0.0663776	0.165645	0.281209	-0.111279
mdh	9.37463	0.235262	8.99751	0.197222	0.165645	0.281209	-0.142753
GLRX	10.4674	0.0772544	10.5725	0.100966	0.165645	0.281209	0.0899272
EXD1	12.2007	0.0978889	12.1647	0.107656	0.165645	0.281209	0.106829
SIRPA	9.14615	0.110479	8.8672	0.0904032	0.165645	0.281209	-0.138592
KYAT1	10.459	0.0576841	10.3134	0.0611939	0.165645	0.281209	-0.116618
SRL	10.0507	0.0589102	9.93318	0.0805295	0.165645	0.281209	-0.122429		x
SNN	8.06709	0.0794835	7.79852	0.146268	0.165645	0.281209	-0.195431
SYNCRIP	13.0119	0.0875186	12.8361	0.082101	0.165645	0.281209	-0.209002	x
DNAJC4	10.4204	0.0764455	10.2802	0.130499	0.165645	0.281209	-0.163947
DUSP16	9.42189	0.0734769	9.26544	0.11037	0.165645	0.281209	-0.163159
GPX5	7.99719	0.0640931	8.15706	0.10703	0.165645	0.281209	0.16461				x
APOE.3	17.2639	0.068791	16.889	0.260399	0.165645	0.281209	-0.194327
CLIC5	12.8637	0.0752649	12.9863	0.174598	0.165645	0.281209	0.227537
MMP19	12.6406	0.0863891	12.81	0.206266	0.165645	0.281209	0.32142
PRSS22	10.6887	0.0454235	10.5941	0.0928562	0.165645	0.281209	-0.13299
MANEA	12.4365	0.0866802	12.2492	0.166291	0.165645	0.281209	-0.213389
MYL4	13.9523	0.065864	13.717	0.147416	0.165645	0.281209	-0.146873		x
TF	17.7647	0.0622898	17.5079	0.166128	0.165645	0.281209	-0.14356						x
HYAL1	12.0677	0.066441	11.8813	0.17929	0.165645	0.281209	-0.129724			x
CDH17	12.7746	0.101117	12.3707	0.294827	0.165645	0.281209	-0.352044
RAB3B	9.21969	0.0809976	9.40683	0.127366	0.165645	0.281209	0.133292
PRR16	9.33362	0.129003	9.49109	0.199268	0.165645	0.281209	0.144761
NUDT21	12.6931	0.0768627	12.9135	0.213205	0.165645	0.281209	0.245096
LYZL2	9.91184	0.0354161	10.0523	0.0739802	0.165645	0.281209	0.118712
SIGLEC6	9.26412	0.0596657	9.41662	0.118392	0.165645	0.281209	0.132306
GRM4	9.63819	0.0464104	9.82607	0.109011	0.165645	0.281209	0.104761
EFNB3.1	9.84799	0.0562322	10.1871	0.215184	0.165645	0.281209	0.143027
OTUD3	9.55541	0.114535	9.59153	0.106131	0.165645	0.281209	0.123361
RXFP1	9.09323	0.0343269	9.08848	0.0781139	0.165645	0.281209	-0.0685571
MPZ	10.4846	0.074547	10.3066	0.14517	0.165645	0.281209	-0.193303
YWHAZ	16.7177	0.136111	17.0691	0.130711	0.165645	0.281209	0.240604
TIMP1.2	14.9232	0.176187	15.1429	0.136696	0.165645	0.281209	0.157268
TXNL1	11.304	0.051655	11.411	0.090167	0.165645	0.281209	0.133366
CAMK2N2	13.088	0.0358596	13.3158	0.135587	0.171818	0.28914	0.117537	x
TNFSF9	8.16912	0.098062	7.99111	0.0694012	0.171818	0.28914	-0.0892065
EPHA8	9.10627	0.232786	8.69957	0.0736577	0.171818	0.28914	-0.117031
PGM2	10.3708	0.0422927	10.4727	0.0782791	0.171818	0.28914	0.121121
ANKRD46	10.4008	0.0793143	10.2952	0.0992057	0.171818	0.28914	-0.108037
LRIT3	8.91161	0.054068	8.77079	0.0442406	0.171818	0.28914	-0.102368
C18orf32	9.3649	0.111146	9.15215	0.112217	0.171818	0.28914	-0.112163				x
RSPO3.1	10.2294	0.164805	10.138	0.0353348	0.171818	0.28914	0.0686328
SOX2	8.10306	0.113999	8.0953	0.0639149	0.171818	0.28914	0.0848704
RLN2	10.9738	0.0581103	10.8045	0.0697179	0.171818	0.28914	-0.123803
MRFAP1L1	9.3273	0.0999177	9.2991	0.188679	0.171818	0.28914	-0.0852704
PEX26	9.85582	0.0465315	9.77545	0.0898751	0.171818	0.28914	-0.138678
RCVRN	8.88134	0.0347023	8.79703	0.0488651	0.171818	0.28914	-0.059674	x
ENTPD3	11.9701	0.081918	11.8207	0.145698	0.171818	0.28914	-0.207519
APOA5	11.202	0.0719184	11.0287	0.0946799	0.171818	0.28914	-0.182866
PRLR	10.5253	0.0358282	10.5113	0.126668	0.171818	0.28914	-0.099684
NEGR1	9.12596	0.0525033	8.96593	0.114759	0.171818	0.28914	-0.156993	x
TPSB2	12.9651	0.110893	12.3591	0.30893	0.171818	0.28914	-0.435692
IL22RA2	10.5434	0.079296	10.2999	0.155839	0.171818	0.28914	-0.265281
NRXN1.1	9.16986	0.0564498	9.00012	0.0924873	0.171818	0.28914	-0.133182
PLXDC1	14.2679	0.0624909	14.0096	0.192169	0.171818	0.28914	-0.159882
RNASE6	11.4594	0.0767459	11.1572	0.16092	0.171818	0.28914	-0.172379
PCSK7	11.7174	0.0573458	11.5613	0.114847	0.171818	0.28914	-0.119023						x
CD69	7.70853	0.0704212	8.01871	0.185301	0.171818	0.28914	0.303241
UCK1	10.7372	0.12298	11.2693	0.218238	0.171818	0.28914	0.374206
BAG2	8.89026	0.0685124	9.08093	0.127334	0.171818	0.28914	0.179494
NIPAL4	10.7472	0.0550658	10.6606	0.108905	0.171818	0.28914	-0.120346
USF2	9.47944	0.0585362	9.68807	0.144845	0.171818	0.28914	0.111696
OCIAD1.1	9.749	0.0321906	9.90889	0.0972091	0.171818	0.28914	0.0817216
BMP10	10.8229	0.0354847	11.0624	0.154965	0.171818	0.28914	0.0929753
ASF1B	7.29329	0.0605119	7.45689	0.117646	0.171818	0.28914	0.148579
TLE5	9.58822	0.0628168	9.62534	0.170986	0.171818	0.28914	-0.107083
FGA.FGB.FGG.1	14.5789	0.212574	14.4708	0.179094	0.171818	0.28914	-0.183763
LGALSL	13.9395	0.152177	14.2004	0.284024	0.171818	0.28914	0.290051
CD36	14.0775	0.071427	13.9129	0.154544	0.171818	0.28914	-0.219879				x
DDX1	11.6062	0.124714	11.3681	0.187788	0.171818	0.28914	-0.324517
CNN1	11.6334	0.0325432	11.875	0.168795	0.171818	0.28914	0.127084		x
MAPKAPK5.1	12.3843	0.155607	12.815	0.211793	0.171818	0.28914	0.473043
MEP1A	9.91423	0.0421172	10.2266	0.153557	0.178157	0.297551	0.149407
FAM102B	8.92648	0.0788619	8.94514	0.0732291	0.178157	0.297551	0.078887
IL17F	10.2435	0.0897815	10.1717	0.14727	0.178157	0.297551	-0.111827
KLRC1	9.38198	0.0564489	9.3934	0.166744	0.178157	0.297551	-0.103071
C20orf202	10.1164	0.0745093	10.0671	0.100943	0.178157	0.297551	-0.0665551
SYNGR3	8.76398	0.0793916	8.55103	0.065442	0.178157	0.297551	-0.138943
CES1	12.5927	0.0637706	12.4072	0.0856581	0.178157	0.297551	-0.177385
LTA4H	11.179	0.0647423	11.3635	0.131768	0.178157	0.297551	0.174246
MORF4L2	10.9958	0.0359363	10.9101	0.0451811	0.178157	0.297551	-0.070619		x
HTR6	11.038	0.117235	10.7456	0.0599359	0.178157	0.297551	-0.108617	x
FGF23	9.37472	0.0533528	9.75134	0.274018	0.178157	0.297551	0.142415
FAS.2	11.5094	0.0678392	11.2966	0.169692	0.178157	0.297551	-0.146754
REG4	15.1533	0.0738544	14.7417	0.221044	0.178157	0.297551	-0.238033
RSPO1.1	10.7853	0.0492747	10.656	0.150891	0.178157	0.297551	-0.173636
MPP5	8.15375	0.0837397	7.90195	0.0768749	0.178157	0.297551	-0.203878
SIGLEC11	9.34866	0.13659	9.04371	0.278745	0.178157	0.297551	-0.392636
EFNB1.1	10.3568	0.0387227	10.1973	0.0989544	0.178157	0.297551	-0.0720351
PTER	9.98587	0.084756	9.80031	0.0934595	0.178157	0.297551	-0.128421
CDKN2D	12.0544	0.116942	12.4368	0.204275	0.178157	0.297551	0.336498	x
HERC1	8.56397	0.0425382	8.74366	0.144429	0.178157	0.297551	0.0742659
BCL11A	10.2373	0.0919516	10.0268	0.086556	0.178157	0.297551	-0.0946076
MRPS14	9.98805	0.0529896	10.2689	0.178974	0.178157	0.297551	0.0844479
OSTF1	10.8432	0.0554372	11.374	0.376714	0.178157	0.297551	0.113577
EXTL2	10.1662	0.0509662	10.1913	0.180501	0.178157	0.297551	-0.111563
LMNB2	11.4608	0.0827999	11.7196	0.199663	0.178157	0.297551	0.186472
HDAC8	13.4007	0.0404937	13.5335	0.0846138	0.178157	0.297551	0.0992648
PLBD1	9.76354	0.0586325	9.87475	0.0946591	0.178157	0.297551	0.105597				x
STOML1	10.5107	0.0474507	10.5514	0.143753	0.178157	0.297551	0.164808				x
FGG	15.7741	0.226882	15.6765	0.179241	0.178157	0.297551	-0.178634
KCNE5.1	10.1543	0.0685797	9.89875	0.169876	0.178157	0.297551	-0.230757
DSG4	9.15241	0.0960828	8.96554	0.145839	0.178157	0.297551	-0.189648
FGF19.1	12.0214	0.134071	12.4142	0.284841	0.178157	0.297551	0.449788
AFAP1L1	7.97937	0.0379353	8.10466	0.0890242	0.178157	0.297551	0.0737356
CLMP	9.39619	0.0503185	9.32885	0.098087	0.184665	0.305701	-0.0941477
CSAG1	7.90282	0.0501201	7.9854	0.0728425	0.184665	0.305701	0.100549
KIR3DL2	9.31788	0.0949062	9.39066	0.102229	0.184665	0.305701	0.112133
MALT1	8.62173	0.0805152	8.67136	0.102973	0.184665	0.305701	0.0868348
SERPINB4	10.7405	0.104007	10.5597	0.19766	0.184665	0.305701	-0.240293
DPYSL4	10.3061	0.0458959	10.2326	0.0844418	0.184665	0.305701	-0.105597
GAL	10.6653	0.0626932	10.5174	0.084902	0.184665	0.305701	-0.129591
FAM89B	11.1947	0.0662327	11.0487	0.0934169	0.184665	0.305701	-0.133386
RND1	9.03382	0.0498382	8.9298	0.0923801	0.184665	0.305701	-0.10237
BEX5	9.6084	0.0574777	9.57664	0.101823	0.184665	0.305701	-0.10319
BLOC1S6	9.87153	0.0607439	9.75188	0.0660796	0.184665	0.305701	-0.100194			x
ST8SIA4	10.2207	0.123083	9.96397	0.182007	0.184665	0.305701	-0.172686	x
TRIM54	9.70555	0.0710592	9.70577	0.0667522	0.184665	0.305701	0.0840104		x
GFP	8.18523	0.0959299	7.97046	0.0331604	0.184665	0.305701	-0.0765865
CCL4L1	8.13327	0.0648516	8.1985	0.0581859	0.184665	0.305701	0.119423
SENP2	8.46119	0.120331	8.1538	0.0820886	0.184665	0.305701	-0.113616
SERPINB3	10.6975	0.0398311	11.0638	0.199874	0.184665	0.305701	0.122787
INHBA.INHBB	9.73497	0.0723276	9.58138	0.113964	0.184665	0.305701	-0.146879
IL1RAPL1	8.03246	0.0236975	8.02993	0.0887406	0.184665	0.305701	-0.0762862
C1S	14.1841	0.0563049	13.8929	0.167485	0.184665	0.305701	-0.149163
ICAM4.1	10.0053	0.103363	9.66138	0.205072	0.184665	0.305701	-0.303848
SAT2	10.7902	0.0560298	10.6657	0.107452	0.184665	0.305701	-0.140041
CTNNA3	8.48602	0.0455451	8.39753	0.0639923	0.184665	0.305701	-0.0962419		x
GFRA2	11.9397	0.0575563	11.7729	0.124358	0.184665	0.305701	-0.147349	x
PLG	15.994	0.0571118	15.724	0.171482	0.184665	0.305701	-0.131303		x
ABCF3	10.0495	0.107614	10.4203	0.197159	0.184665	0.305701	0.253773
TXNDC9	9.47425	0.0955746	9.80556	0.236666	0.184665	0.305701	0.330549
PSPN	8.60935	0.0452401	8.73597	0.0827784	0.184665	0.305701	0.0828978	x
FREM2	9.00759	0.0212706	8.96516	0.0610444	0.184665	0.305701	-0.063576
CCDC90B	8.98613	0.0565302	9.26412	0.190356	0.184665	0.305701	0.0807031
NPPA	10.4255	0.0394604	10.6921	0.16908	0.184665	0.305701	0.115251
IL25	8.78716	0.0841471	8.95395	0.132447	0.184665	0.305701	0.175337
CXCL1	11.1465	0.0646433	11.5433	0.208085	0.184665	0.305701	0.26654
SNRPD2	10.5329	0.121795	10.6325	0.119488	0.184665	0.305701	0.163399
DDAH1	11.449	0.0430728	11.6946	0.148033	0.184665	0.305701	0.136101
HABP4	8.71853	0.0691089	8.74928	0.0588683	0.184665	0.305701	0.0919952
IL12RB2	7.68063	0.0728292	7.53112	0.0728087	0.184665	0.305701	-0.0754667					x
SH3BGRL2	13.4718	0.198392	14.1241	0.183153	0.184665	0.305701	0.451609
PDLIM1	11.0356	0.166603	11.5397	0.257725	0.184665	0.305701	0.486573
ACRV1	7.88528	0.0532792	8.17046	0.158096	0.191342	0.313776	0.157997
TCAP	10.6718	0.037215	10.5874	0.0754203	0.191342	0.313776	-0.111889		x
APOL3	10.9043	0.0779183	10.7424	0.183027	0.191342	0.313776	-0.247191				x
GEM	11.1059	0.0924455	11.319	0.187545	0.191342	0.313776	0.131564		x
NGDN	10.1892	0.217889	9.93178	0.202432	0.191342	0.313776	-0.12898
MVK	11.77	0.0857391	12.2009	0.352741	0.191342	0.313776	0.178823
GOSR1	10.6421	0.0466857	10.5946	0.0886025	0.191342	0.313776	-0.0864888
RGS4.1	9.43518	0.0493912	9.30437	0.052368	0.191342	0.313776	-0.0997696
NAALAD2	11.2571	0.151883	10.9027	0.175706	0.191342	0.313776	-0.196976
KDM8	12.4429	0.102851	12.6152	0.17643	0.191342	0.313776	0.167677
CUL9	8.41923	0.0531666	8.30029	0.0614517	0.191342	0.313776	-0.086422
IFNW1	9.49783	0.0459365	9.76218	0.219165	0.191342	0.313776	0.0944054					x
GLUD1	9.90319	0.129209	9.66063	0.0680366	0.191342	0.313776	-0.0823904
DMRTB1	9.09613	0.125005	8.92059	0.0670984	0.191342	0.313776	-0.0771936
HERC4	11.1733	0.0689009	11.0769	0.0754013	0.191342	0.313776	-0.0867883
DIPK1C	10.727	0.0464964	10.5408	0.0892606	0.191342	0.313776	-0.103864
NADK	8.99623	0.0777712	8.79371	0.0772148	0.191342	0.313776	-0.111877
ITGAV.ITGB1	8.52077	0.0752518	8.36273	0.0566125	0.191342	0.313776	-0.0869001
CMBL	9.27511	0.0641265	9.51111	0.225092	0.191342	0.313776	0.0945293
DNASE2B	8.19375	0.099968	8.10646	0.209592	0.191342	0.313776	-0.122618
MACO1	8.03482	0.0872449	8.29902	0.307564	0.191342	0.313776	0.0847009	x
PFN4	7.45553	0.1415	7.43777	0.0983938	0.191342	0.313776	0.133253
ATF6B	11.2332	0.0602774	10.8902	0.203911	0.191342	0.313776	-0.130093
C7	16.741	0.0591781	16.4278	0.178982	0.191342	0.313776	-0.15017				x
ITIH4	15.4071	0.0560038	15.16	0.175381	0.191342	0.313776	-0.160964
IZUMO4	9.68815	0.142186	10.0214	0.226431	0.191342	0.313776	0.353318
KLK2	10.1027	0.0902203	9.86257	0.102856	0.191342	0.313776	-0.215701
VIL1	13.1026	0.177426	13.5942	0.269426	0.191342	0.313776	0.384279
TRAPPC2	11.8819	0.112109	12.3925	0.190362	0.191342	0.313776	0.404679
PDIA3	12.251	0.0845955	12.5233	0.153747	0.191342	0.313776	0.190481
MRRF	10.9553	0.0530871	11.0753	0.0827647	0.191342	0.313776	0.107579
SH3BGRL	10.6553	0.0690085	10.8624	0.108793	0.191342	0.313776	0.209803
ADAMTSL1.1	10.3327	0.0693617	10.4454	0.251412	0.191342	0.313776	-0.083179
ATP5PB.1	9.26313	0.111236	9.59236	0.246816	0.191342	0.313776	0.217541
MNX1	9.6347	0.163424	9.45492	0.107336	0.191342	0.313776	-0.091138	x
CHST4	8.9045	0.0279151	9.11187	0.135032	0.191342	0.313776	0.0743728
PLA2G2E.1	8.32135	0.0263028	8.46022	0.0844515	0.191342	0.313776	0.0810973				x
RBBP4	11.3522	0.086865	11.6362	0.217903	0.191342	0.313776	0.153934
CD99L2	9.38803	0.0508097	9.35543	0.0954443	0.191342	0.313776	-0.0917317
IL17A.IL17F	10.0477	0.0509347	10.02	0.105684	0.191342	0.313776	-0.0724305
IL13.1	10.0051	0.0441383	10.0065	0.115472	0.191342	0.313776	-0.0848134
C7orf69	8.61515	0.0875093	8.83698	0.184082	0.191342	0.313776	0.128481
ADAM15	9.98169	0.0672081	9.94844	0.106464	0.198192	0.322337	-0.0630156
DAXX	8.60125	0.0720684	8.42409	0.0494657	0.198192	0.322337	-0.0963314
COMMD5	9.50414	0.064182	9.39588	0.0711917	0.198192	0.322337	-0.0853287
CDY1	8.97301	0.0723046	8.81785	0.0561341	0.198192	0.322337	-0.075512
RAG1	9.75018	0.050864	9.69547	0.0771056	0.198192	0.322337	-0.0677941
CD34	10.0645	0.0565244	9.97686	0.101076	0.198192	0.322337	-0.135371
EGLN3	9.79259	0.0618487	9.61462	0.0716827	0.198192	0.322337	-0.118009
MYB	9.02969	0.0600871	8.94777	0.0899156	0.198192	0.322337	-0.0792647
SERAC1	10.6918	0.0747471	10.5767	0.104759	0.198192	0.322337	-0.112074				x
CRABP1	10.6004	0.0503843	10.4837	0.0886901	0.198192	0.322337	-0.12708
SP6	11.4324	0.0392362	11.3335	0.066216	0.198192	0.322337	-0.106069
MGAT4A	11.5369	0.0525867	11.4423	0.110059	0.198192	0.322337	-0.137237
ENTPD1	11.2192	0.0518041	11.0831	0.0926385	0.198192	0.322337	-0.136845
CLUH	9.83682	0.187375	9.45896	0.0734733	0.198192	0.322337	-0.0944423
TPT1	11.4144	0.0533097	11.2807	0.0525817	0.198192	0.322337	-0.098122
ALDH5A1	9.86683	0.0716962	9.57698	0.197591	0.198192	0.322337	-0.1904
TIGIT.1	6.8793	0.111472	6.5526	0.104708	0.198192	0.322337	-0.195182
HSPA1A	9.23473	0.054451	9.12596	0.0769215	0.198192	0.322337	-0.0915283
CUEDC1	10.045	0.0585153	10.1362	0.0799849	0.198192	0.322337	0.12399
ASCC1	10.4024	0.0378158	10.2718	0.0878448	0.198192	0.322337	-0.0787411
CCL23.1	15.0578	0.0723035	14.764	0.17926	0.198192	0.322337	-0.200002
APOE	13.2743	0.0972605	12.8594	0.312171	0.198192	0.322337	-0.22283
TMED9	12.6101	0.0614186	12.2672	0.349026	0.198192	0.322337	-0.205515
GPC5	10.0854	0.0752258	9.99833	0.160226	0.198192	0.322337	-0.16205
GPX3	11.8498	0.0678421	11.5636	0.183613	0.198192	0.322337	-0.144754
ST3GAL6	13.4924	0.0422974	13.1326	0.183167	0.198192	0.322337	-0.106051				x
PRL	11.4787	0.096658	11.2128	0.135032	0.198192	0.322337	-0.190464
KRT20	9.68266	0.0834616	9.46351	0.112197	0.198192	0.322337	-0.186942
FKBP1B	10.0727	0.0840691	9.90504	0.151053	0.198192	0.322337	-0.203982		x
PSMD6	11.5487	0.0508398	11.7472	0.112013	0.198192	0.322337	0.185625
LDLRAD4	9.80898	0.184989	10.1189	0.262823	0.198192	0.322337	0.18769
LYPLAL1	9.91488	0.0533993	10.1498	0.187054	0.198192	0.322337	0.103686
GDF10.1	10.9909	0.0537935	10.9759	0.133047	0.198192	0.322337	-0.108141	x
FGA.FGB.FGG	17.1247	0.216149	17.0418	0.168163	0.198192	0.322337	-0.133764
GUCA1B	7.778	0.0789694	7.57234	0.0470588	0.198192	0.322337	-0.0754591
TPM4.1	14.9597	0.234144	15.5632	0.182354	0.198192	0.322337	0.308031		x
DKK4.1	13.1603	0.0816142	13.3713	0.167511	0.198192	0.322337	0.256099
CHEK2	9.16159	0.153613	8.97337	0.306364	0.205215	0.330819	-0.318944
FGFR2	9.00077	0.0936739	8.75835	0.06074	0.205215	0.330819	-0.100832
CHN1	9.4347	0.0454968	9.34352	0.0678613	0.205215	0.330819	-0.0993334	x
SENP1	8.43364	0.0968216	8.458	0.115073	0.205215	0.330819	0.0898429
RSPO2	9.09339	0.0543831	9.00728	0.0790384	0.205215	0.330819	-0.0732693
DCAF5	9.87331	0.0508371	9.83381	0.0982352	0.205215	0.330819	-0.0991
SMURF2	9.5625	0.116236	9.42333	0.0967561	0.205215	0.330819	-0.0838733
GDNF	9.00931	0.037861	9.05757	0.127314	0.205215	0.330819	-0.0638901	x
SULT1E1	10.2296	0.0922163	10.037	0.0985949	0.205215	0.330819	-0.119525
TNNI3	9.38626	0.0385445	9.59335	0.126644	0.205215	0.330819	0.0888592		x
CT45A1	10.0059	0.056871	9.88346	0.0640964	0.205215	0.330819	-0.090825
DNPEP	10.2432	0.0455099	10.1337	0.0538693	0.205215	0.330819	-0.0946197
POLI	8.62388	0.0878609	8.60299	0.0652335	0.205215	0.330819	0.0617238
CD9	9.84178	0.0801577	9.68064	0.0754194	0.205215	0.330819	-0.121436
CD80.1	9.95647	0.0587384	9.83124	0.1111	0.205215	0.330819	-0.165494
NLRP1	8.74374	0.0756618	8.57866	0.0677984	0.205215	0.330819	-0.112734
CLTA	11.4794	0.0316329	11.5537	0.0879008	0.205215	0.330819	0.0963206
TANK	10.4165	0.128895	10.704	0.214023	0.205215	0.330819	0.299116
C5orf46	12.1483	0.0813713	11.9331	0.152615	0.205215	0.330819	-0.210314
HNRNPK	13.4038	0.101438	13.5537	0.143696	0.205215	0.330819	0.208826
DCTN6	9.46782	0.073502	9.77628	0.172059	0.205215	0.330819	0.24792
SNX5	11.6503	0.162428	11.7968	0.152763	0.205215	0.330819	0.203807
UCHL5	10.6537	0.0592871	10.8596	0.129336	0.205215	0.330819	0.164405
P4HB.1	7.48234	0.0989182	7.45981	0.052042	0.205215	0.330819	0.0873975
FSTL4	9.28753	0.0345157	9.39749	0.181351	0.205215	0.330819	-0.0670557
IRF9	9.18287	0.0807802	9.52581	0.248064	0.205215	0.330819	0.128704					x
DNAJC27	9.55984	0.0975157	9.64753	0.229218	0.205215	0.330819	-0.0828606
MATK	8.87238	0.0822566	9.00805	0.140065	0.205215	0.330819	0.119533
ASAP2	11.0857	0.0787581	10.9202	0.14887	0.205215	0.330819	-0.180758
NOP16	9.69855	0.0616912	9.89986	0.137963	0.205215	0.330819	0.109762
FCRL3	9.99417	0.0873256	9.79478	0.0969275	0.205215	0.330819	-0.154379
MYCT1	10.1563	0.0975606	10.0735	0.143538	0.205215	0.330819	-0.085972
LIN28B	8.80535	0.0368776	8.78631	0.0903149	0.205215	0.330819	-0.075987
GFRA3	10.3176	0.0590362	10.5915	0.187294	0.205215	0.330819	0.127765
HAGHL	9.51003	0.0593584	9.49868	0.154503	0.205215	0.330819	-0.139875
C2orf68	8.05571	0.0671922	8.32437	0.147217	0.205215	0.330819	0.25531
GDF5	9.33607	0.0415618	9.50359	0.0989058	0.205215	0.330819	0.107311	x
GRID2	11.4628	0.126784	11.7964	0.22909	0.205215	0.330819	0.38414	x
C16orf71	8.69935	0.180186	8.4395	0.07079	0.205215	0.330819	-0.0672899
RGS10	15.6998	0.14796	15.9936	0.187712	0.205215	0.330819	0.235709
TNFRSF14	8.93695	0.0955623	8.84348	0.0745023	0.212413	0.339508	-0.0750862
FAM234B	10.157	0.068325	10.0518	0.0930829	0.212413	0.339508	-0.104605
RNF148	9.26234	0.102422	9.06295	0.0520562	0.212413	0.339508	-0.0830791
CBARP	9.0371	0.0400977	8.95332	0.0695323	0.212413	0.339508	-0.0901259
TIMM23	10.567	0.133766	10.3537	0.181318	0.212413	0.339508	-0.17598
ADGRB3	9.36478	0.0657724	9.24304	0.0798464	0.212413	0.339508	-0.0715482
CGA	10.2515	0.0815175	10.1873	0.119553	0.212413	0.339508	-0.0906747
LRRC3B	9.60326	0.124038	9.40115	0.0981978	0.212413	0.339508	-0.11602
HNRNPC	10.4608	0.0514097	10.3369	0.079723	0.212413	0.339508	-0.12047
PNMA2	10.7412	0.0256031	10.7445	0.127983	0.212413	0.339508	-0.0687146
OSBPL9	10.899	0.0451458	10.7936	0.0529963	0.212413	0.339508	-0.0703757				x
DLL4	9.61526	0.043163	9.46756	0.0863865	0.212413	0.339508	-0.0921391
MFGE8	8.62496	0.101353	8.35914	0.214095	0.212413	0.339508	-0.199617
LGR4	10.5288	0.0693438	10.4358	0.141166	0.212413	0.339508	-0.13194
AHCY	12.5905	0.0675223	12.7352	0.109287	0.212413	0.339508	0.129766
CD274	9.92839	0.116441	9.67149	0.131397	0.212413	0.339508	-0.151976
CFHR5	13.371	0.0929904	13.0379	0.185148	0.212413	0.339508	-0.220763
IL10	9.90207	0.0510559	9.81296	0.0485097	0.212413	0.339508	-0.0963969
CPA4	13.905	0.234213	13.4113	0.425416	0.212413	0.339508	-0.434913
AGRP	10.5193	0.0645306	10.3292	0.122209	0.212413	0.339508	-0.123972
TMUB2	8.91863	0.0752499	8.89831	0.134883	0.212413	0.339508	-0.0845606
HMGCL	10.6758	0.150054	11.0836	0.214908	0.212413	0.339508	0.404168
GOLPH3	11.5099	0.0717431	11.7206	0.144666	0.212413	0.339508	0.230582
DPY30	12.7075	0.074814	12.8601	0.135118	0.212413	0.339508	0.207883
TNFAIP8	10.8512	0.0834334	11.0305	0.124978	0.212413	0.339508	0.148143
PIK3CA.PIK3R1	9.85697	0.065069	10.0152	0.129472	0.212413	0.339508	0.139296
UBL5	11.8431	0.0768399	12.0892	0.136891	0.212413	0.339508	0.198104
RPL38	8.63185	0.0449381	8.70746	0.137465	0.212413	0.339508	-0.0606243
BAP1	8.25057	0.0914561	8.28321	0.280766	0.212413	0.339508	-0.0843974
PITPNB	11.4778	0.0634236	11.3943	0.140424	0.212413	0.339508	-0.160025
MECP2	8.77816	0.125423	8.6706	0.173617	0.212413	0.339508	-0.0987867
PFKFB3	11.9167	0.0670499	11.8399	0.159046	0.212413	0.339508	-0.127135
CLEC2L	8.77928	0.0352929	8.95334	0.104101	0.212413	0.339508	0.0686049
SULT4A1	10.1028	0.0799457	10.3053	0.189512	0.212413	0.339508	0.0977472
PDCL	8.86001	0.0374038	8.99746	0.0872284	0.212413	0.339508	0.109119
GLP1R.1	9.52418	0.0423225	9.55058	0.0940382	0.212413	0.339508	-0.0517335
BIN1	10.0625	0.0413379	9.97822	0.119425	0.212413	0.339508	-0.114299		x
KAT5	12.6909	0.136196	13.0426	0.21008	0.212413	0.339508	0.388066
PROK2	10.7174	0.124585	11.0643	0.229198	0.212413	0.339508	0.328862	x
TTC36	9.36819	0.0984493	9.4723	0.134078	0.219787	0.348329	0.138943
ANKRD45	9.77731	0.116025	9.79251	0.128184	0.219787	0.348329	0.116735
CFAP45	9.14528	0.137801	8.92607	0.156559	0.219787	0.348329	-0.11854
CALCOCO2	11.1637	0.0533718	11.0627	0.0560381	0.219787	0.348329	-0.0721436							x
PLAAT2	9.06957	0.0525353	9.07238	0.131659	0.219787	0.348329	-0.087276
MAD2L1	10.4427	0.0483925	10.3629	0.0829896	0.219787	0.348329	-0.0945021
SLTM	9.09067	0.0525842	9.21075	0.0886691	0.219787	0.348329	0.115526
TXN	9.1182	0.0349115	9.04808	0.0526283	0.219787	0.348329	-0.0737057
KLK9	10.179	0.0465362	10.1228	0.0896366	0.219787	0.348329	-0.0870081
TGM1	8.67251	0.17964	8.3414	0.0713095	0.219787	0.348329	-0.118345
SEMA4F	9.48353	0.133472	9.21115	0.0747693	0.219787	0.348329	-0.0841857	x
NCOA2	9.96105	0.0667597	9.77449	0.0623041	0.219787	0.348329	-0.0904794
RELT	10.1378	0.0836718	9.97059	0.0800902	0.219787	0.348329	-0.102554
CASP10	9.40472	0.150025	9.36468	0.221067	0.219787	0.348329	-0.05949
PCDHAC2	9.50616	0.041927	9.45199	0.101543	0.219787	0.348329	-0.0817771	x
TXNDC11.1	8.64386	0.0731118	8.50186	0.116122	0.219787	0.348329	-0.213466
MACROH2A1	8.76399	0.0769398	8.81038	0.067208	0.219787	0.348329	0.105514
UXS1	11.0592	0.0352147	11.063	0.0870818	0.219787	0.348329	0.0890562
CD82	8.73322	0.110435	8.42329	0.0710023	0.219787	0.348329	-0.161718
KCNRG	10.0901	0.107794	9.82972	0.1318	0.219787	0.348329	-0.252228
RNF128	11.6598	0.0819981	11.6114	0.147523	0.219787	0.348329	-0.0764071
CD5L	13.2807	0.105279	13.4452	0.280152	0.219787	0.348329	0.309149
COASY	10.4977	0.0451934	10.6203	0.160187	0.219787	0.348329	0.154022						x
LRFN4	11.8991	0.0720561	11.6628	0.189073	0.219787	0.348329	-0.173446
GAS2	8.88209	0.08964	8.62138	0.138888	0.219787	0.348329	-0.217716
PROC.2	14.6736	0.0655234	14.3179	0.193363	0.219787	0.348329	-0.144971
NAA80	10.8102	0.14921	11.2713	0.18967	0.219787	0.348329	0.319199
TNFRSF13C	9.83608	0.0558956	9.95725	0.0971751	0.219787	0.348329	0.146634
MRAS	10.1143	0.122623	10.0238	0.13788	0.219787	0.348329	-0.0902605		x
IL9	8.42396	0.0562261	8.29317	0.0573851	0.219787	0.348329	-0.115656
DLG3	9.19889	0.082378	9.36181	0.123075	0.219787	0.348329	0.185204
FABP6	8.54947	0.0598313	8.98053	0.231769	0.219787	0.348329	0.0863012
ERCC1	8.51837	0.0491278	8.45683	0.0853416	0.219787	0.348329	-0.072016
PECR	10.0647	0.0505541	10.3134	0.163522	0.219787	0.348329	0.0675442
PNLIPRP2	9.77469	0.0891938	9.52904	0.18426	0.219787	0.348329	-0.290051				x
DLD	11.2791	0.0636042	11.413	0.150833	0.219787	0.348329	0.147905
DTD1	14.8207	0.168646	15.2769	0.153715	0.219787	0.348329	0.280959
ACBD6.1	16.2395	0.061254	16.2944	0.114325	0.219787	0.348329	0.107052				x
C15orf40	10.7269	0.0433187	11.1301	0.272611	0.219787	0.348329	0.149219
TXNDC11	7.26072	0.044326	7.15576	0.0349303	0.227339	0.356746	-0.0541145
DEFA1	11.3962	0.139471	11.5739	0.210021	0.227339	0.356746	0.321984
RNF146	10.9976	0.0848857	10.8825	0.115278	0.227339	0.356746	-0.0914201
DYRK1A	8.95106	0.0520271	8.83791	0.0679117	0.227339	0.356746	-0.101335
LRRC25	9.55166	0.0552767	9.4826	0.0908693	0.227339	0.356746	-0.0862414
RAD18	10.5177	0.0790476	10.3156	0.0910245	0.227339	0.356746	-0.132628
UBE2A	9.51209	0.0792513	9.43426	0.100128	0.227339	0.356746	-0.0970905
PPTC7	11.2268	0.0950501	11.0732	0.053306	0.227339	0.356746	-0.0851484
FCAMR	10.038	0.157395	10.1401	0.153308	0.227339	0.356746	0.285798
[truncated: 829,686 more chars]
